# Common variant approaches to study Mendelian disease gene function identify novel phenome and pathways associated with *PLOD3*

**DOI:** 10.1101/2025.11.25.25340832

**Authors:** Alexandra Scalici, James T. Baker, Freida Blostein, Megan Shuey, Dharmendra Choudhary, Ela W. Knapik, David C. Samuels, Jennifer E. Below, Lisa Bastarache, Tyne W. Miller-Fleming, Nancy J. Cox

## Abstract

**Background:** The study of rare and common genetic disorders, in terms of study design, methods, and their genetic architecture, has largely been thought of as distinct. As sequencing technologies and analysis methods have advanced, we have learned that polygenic background can affect the penetrance, severity, and onset of certain Mendelian conditions. While genome-wide analyses have significantly contributed to our understanding of human disease, these studies rarely explore how common variation within a traditionally Mendelian disease genes affects phenotypic outcomes.

**Methods:** In this study, we leverage common variant-based approaches and electronic health record (EHR)-derived phenome to study the phenotypic consequences associated with *PLOD3*, a Mendelian disease gene associated with BCARD syndrome. We conducted a gene-based phenome-wide association study (PheWAS) to identify phenotypes associated with reduced genetically predicted gene expression (GPGE) of *PLOD3* in BioVU. To further quantify the phenotypic features associated with *PLOD3*, we leveraged a phenotype risk score (PheRS) constructed from the Mendelian features BCARD syndrome in OMIM and a PheRS constructed from our gene-based PheWAS. We used these PheRSs in a TWAS farmwork to expand genetic and pathway level associations.

**Results:** We found that reduced GPGE of *PLOD3* derived from common variants, can capture clinical phenome associated with Mendelian disease (BCARD syndrome) in addition to novel phenotypes not previously associated with *PLOD3*. These novel phenotypes were largely replicated in analyses of a protein quantitative trait loci (pQTL) for PLOD3 and in identity by descent (IBD) analysis of the *PLOD3* locus. By generating PheRS for the Mendelian and gene-based phenome and using them in a TWAS framework, we identified novel genetic and pathway level associations.

**Conclusions:** In this study, we present a scalable approach using EHR-based phenome and GPGE to identify novel phenome and use it as a tool for gene discovery to identify novel gene and pathway associations. This study leveraged biobank scale genetic and phenotype data to identify candidate phenotypes for expansion of the *PLOD3* phenome and identify potential novel disease mechanisms. The application of these approaches to other Mendelian disease genes has the potential to aid in drug repurposing and identify candidate therapeutic targets.

## Supplemental Tables for "Common variant approaches to study Mendelian disease gene function identify novel phenome and pathways associated with *PLOD3*" (part 1 of 3)

### Sheet: Table of Contents
Table	Name
S1	PLOD3 PheWAS
S2	PLOD3 TSH Association
S3	DRIVE Networks
S4	DRIVE PheWES
S5	PLOD3 PheRS Weights
S6	BCARD PheRS Phenotypes
S7	PLOD3 PheRS TWAS Results
S8	PLOD3 PheRS Pathways
S9	BCARd PheRS TWAS
S10	BCARD PheRS Pathways
S11	PLOD3 pQTL PheWAS

### Sheet: S1-PLOD3 PheWAS
group	phecode	phenotype	OR	beta	SE	p-value	n_cases	n_controls	bonferroni
circulatory system	401.1	Essential hypertension	1.02461	0.0243152	0.00993547	0.0143925	26464	37120	FALSE
circulatory system	401	Hypertension	1.02408	0.0237919	0.0098657	0.0158835	26908	37120	FALSE
circulatory system	425.12	Other hypertrophic cardiomyopathy	1.21353	0.193534	0.0815339	0.0176125	137	63841	FALSE
circulatory system	426.92	Cardiac defibrillator in situ	1.07188	0.0694165	0.0306638	0.0235869	1258	44451	FALSE
circulatory system	433.32	Moyamoya disease	0.600758	-0.509563	0.233537	0.029114	22	59239	FALSE
circulatory system	415.21	Primary pulmonary hypertension	0.898373	-0.10717	0.0498608	0.0316034	425	57738	FALSE
circulatory system	427.5	Arrhythmia (cardiac) NOS	1.03807	0.0373641	0.0190485	0.0498177	3883	44451	FALSE
circulatory system	442.2	Aneurysm of iliac artery	1.24571	0.219707	0.124079	0.0766093	61	58099	FALSE
circulatory system	401.3	Other hypertensive complications	1.04999	0.0487779	0.0279262	0.080694	1608	37120	FALSE
circulatory system	426.31	Right bundle branch block	1.09532	0.0910495	0.0542821	0.0934763	350	44451	FALSE
circulatory system	446.9	Arteritis NOS	0.894127	-0.111907	0.0668144	0.0939552	233	58099	FALSE
circulatory system	426.3	Bundle branch block	1.05708	0.0555095	0.0333061	0.0955848	1029	44451	FALSE
circulatory system	441.1	Acute vascular insufficiency of intestine	0.886038	-0.120995	0.0757569	0.110232	185	58099	FALSE
circulatory system	427.9	Palpitations	0.974406	-0.0259275	0.0163885	0.113638	4969	44451	FALSE
circulatory system	394.7	Disease of tricuspid valve	1.05365	0.0522596	0.033319	0.116774	946	57490	FALSE
circulatory system	428.2	Heart failure NOS	1.0387	0.0379687	0.0243645	0.119148	1921	57247	FALSE
circulatory system	428.3	Heart failure with reduced EF [Systolic or combined heart failure]	1.03081	0.0303489	0.0195726	0.121002	3005	57247	FALSE
circulatory system	426.9	Cardiac pacemaker/device in situ	1.03531	0.0346981	0.0224104	0.121549	2641	44451	FALSE
circulatory system	426.25	Other heart block	1.25481	0.22698	0.147473	0.123774	43	44451	FALSE
circulatory system	420.21	Acute pericarditis	1.12744	0.119954	0.080557	0.136473	145	63841	FALSE
circulatory system	446	Polyarteritis nodosa and allied conditions	0.937938	-0.0640717	0.0432046	0.138079	553	58099	FALSE
circulatory system	458.9	Hypotension NOS	1.02453	0.0242292	0.0164652	0.141145	4561	57725	FALSE
circulatory system	430.2	Intracerebral hemorrhage	1.06231	0.0604417	0.0422683	0.15273	555	59239	FALSE
circulatory system	411.9	Other acute and subacute forms of ischemic heart disease	0.869238	-0.140138	0.0985916	0.1552	109	52423	FALSE
circulatory system	401.21	Hypertensive heart disease	1.03396	0.0333946	0.023873	0.16186	2978	37120	FALSE
circulatory system	427.2	Atrial fibrillation and flutter	1.02139	0.0211688	0.0153921	0.169036	6772	44451	FALSE
circulatory system	401.2	Hypertensive heart and/or renal disease	1.02528	0.0249613	0.0184609	0.176339	5605	37120	FALSE
circulatory system	429.1	Heart transplant/surgery	1.0521	0.0507867	0.0379161	0.180425	760	57247	FALSE
circulatory system	427.6	Premature beats	0.9567	-0.0442653	0.0336285	0.188072	1017	44451	FALSE
circulatory system	458	Hypotension	1.02037	0.0201629	0.0154188	0.190981	5335	57725	FALSE
circulatory system	428.1	Congestive heart failure (CHF) NOS	1.01956	0.0193674	0.0149816	0.196099	5641	57247	FALSE
circulatory system	441	Vascular insufficiency of intestine	0.93553	-0.0666425	0.0520786	0.200668	389	58099	FALSE
circulatory system	446.5	Giant cell arteritis	0.895172	-0.110739	0.0884307	0.210472	135	58099	FALSE
circulatory system	447.1	Stricture of artery	1.11026	0.104593	0.0837443	0.21168	138	58099	FALSE
circulatory system	452.1	Iatrogenic pulmonary embolism and infarction	1.1679	0.155205	0.124659	0.213119	62	54042	FALSE
circulatory system	427.21	Atrial fibrillation	1.01935	0.019166	0.0156253	0.219973	6586	44451	FALSE
circulatory system	426	Cardiac conduction disorders	1.02169	0.0214592	0.0177708	0.227219	4378	44451	FALSE
circulatory system	411.1	Unstable angina (intermediate coronary syndrome)	0.972966	-0.0274064	0.0229791	0.233	2303	52423	FALSE
circulatory system	428	Congestive heart failure; nonhypertensive	1.01628	0.0161505	0.0136048	0.235183	7017	57247	FALSE
circulatory system	426.23	Second degree AV block	0.925604	-0.0773091	0.0653728	0.236972	262	44451	FALSE
circulatory system	429	Ill-defined descriptions and complications of heart disease	1.03539	0.0347787	0.0297571	0.242504	1209	57247	FALSE
circulatory system	429.2	Abnormal function study of cardiovascular system	1.1408	0.131733	0.112997	0.243693	73	57247	FALSE
circulatory system	452.8	Postphlebitic syndrome	0.823314	-0.194417	0.170335	0.25371	37	54042	FALSE
circulatory system	456	Chronic venous insufficiency [CVI]	1.04971	0.0485126	0.0433198	0.262768	605	54042	FALSE
circulatory system	418.1	Precordial pain	1.03787	0.0371665	0.0334254	0.266171	1052	46328	FALSE
circulatory system	428.4	Heart failure with preserved EF [Diastolic heart failure]	0.974118	-0.0262229	0.0236152	0.266816	2129	57247	FALSE
circulatory system	433.1	Occlusion and stenosis of precerebral arteries	1.02673	0.0263767	0.0239732	0.27122	1964	59239	FALSE
circulatory system	443.9	Peripheral vascular disease, unspecified	0.973335	-0.0270269	0.024729	0.274428	1939	58099	FALSE
circulatory system	425	Cardiomyopathy	1.02159	0.0213619	0.0195955	0.275651	2843	63841	FALSE
circulatory system	401.22	Hypertensive chronic kidney disease	1.02464	0.024346	0.0226341	0.282091	3204	37120	FALSE
circulatory system	425.2	Secondary/extrinsic cardiomyopathies	1.0358	0.035172	0.0330494	0.287227	937	63841	FALSE
circulatory system	446.2	Acute febrile mucocutaneous lymph node syndrome (Kawasaki disease)	0.81829	-0.200539	0.19023	0.291796	29	58099	FALSE
circulatory system	426.32	Left bundle branch block	1.04435	0.0433909	0.0413565	0.29409	653	44451	FALSE
circulatory system	426.7	Abnormal electrocardiogram [ECG] [EKG]	0.942015	-0.059734	0.0573178	0.29734	333	44451	FALSE
circulatory system	448	Disease of capillaries	1.20729	0.188377	0.182842	0.302882	27	58099	FALSE
circulatory system	427.22	Atrial flutter	1.02701	0.0266482	0.0259036	0.3036	1929	44451	FALSE
circulatory system	446.4	Wegener's granulomatosis	1.08433	0.0809578	0.0798434	0.310603	150	58099	FALSE
circulatory system	459.1	Hemorrhage NOS	0.936028	-0.0661097	0.0658806	0.31563	242	57725	FALSE
circulatory system	429.3	Symptoms involving cardiovascular system	1.0376	0.036913	0.0370687	0.319347	769	57247	FALSE
circulatory system	426.2	Atrioventricular [AV] block	1.03173	0.0312346	0.0315162	0.321653	1192	44451	FALSE
circulatory system	426.24	Atrioventricular block, complete	1.0369	0.0362316	0.0369673	0.327038	835	44451	FALSE
circulatory system	420.3	Endocarditis	0.954049	-0.0470406	0.0485126	0.332217	438	63841	FALSE
circulatory system	411.41	Aneurysm and dissection of heart	1.10076	0.0960012	0.100948	0.341607	92	52423	FALSE
circulatory system	427.11	Paroxysmal supraventricular tachycardia	1.02833	0.0279336	0.0296497	0.346132	1271	44451	FALSE
circulatory system	440	Atherosclerosis	1.02418	0.0238918	0.0255396	0.34954	1749	58099	FALSE
circulatory system	443.8	Other specified peripheral vascular diseases	1.07657	0.0737804	0.0800412	0.356643	153	58099	FALSE
circulatory system	416	Cardiomegaly	1.01499	0.0148796	0.0161662	0.357357	4670	57738	FALSE
circulatory system	427.42	Cardiac arrest	0.958419	-0.0424705	0.0468159	0.364311	500	44451	FALSE
circulatory system	414	Other forms of chronic heart disease	1.01973	0.01954	0.0215668	0.364923	2524	52423	FALSE
circulatory system	396	Abnormal heart sounds	1.02494	0.0246354	0.027444	0.369366	1406	57490	FALSE
circulatory system	427.61	Supraventricular premature beats	0.934601	-0.0676357	0.0765461	0.376916	184	44451	FALSE
circulatory system	426.4	Anomalous atrioventricular excitation	0.920059	-0.0833171	0.094382	0.377364	113	44451	FALSE
circulatory system	443	Peripheral vascular disease	0.981416	-0.0187589	0.0216016	0.385174	2481	58099	FALSE
circulatory system	425.1	Primary/intrinsic cardiomyopathies	1.01795	0.0177895	0.0206587	0.389177	2546	63841	FALSE
circulatory system	427.8	Sinoatrial node dysfunction (Bradycardia)	1.02393	0.0236448	0.0279101	0.396898	1664	44451	FALSE
circulatory system	395.2	Nonrheumatic aortic valve disorders	1.01695	0.0168089	0.0201967	0.405262	2787	57490	FALSE
circulatory system	443.7	Peripheral angiopathy in diseases classified elsewhere	0.934869	-0.0673484	0.0813612	0.4078	168	58099	FALSE
circulatory system	426.91	Cardiac pacemaker in situ	1.02249	0.0222361	0.0274411	0.417754	1704	44451	FALSE
circulatory system	455	Hemorrhoids	1.02424	0.0239473	0.0298711	0.422733	1229	54042	FALSE
circulatory system	433.8	Late effects of cerebrovascular disease	1.02565	0.02533	0.032061	0.429494	1034	59239	FALSE
circulatory system	440.1	Atherosclerosis of renal artery	1.04491	0.0439283	0.0569254	0.440303	309	58099	FALSE
circulatory system	394.2	Mitral valve disease	0.956113	-0.0448794	0.0588868	0.445983	306	57490	FALSE
circulatory system	425.8	Other cardiomyopathy	1.07346	0.0708874	0.0950832	0.455951	106	63841	FALSE
circulatory system	440.2	Atherosclerosis of the extremities	1.02556	0.0252366	0.0343601	0.462661	911	58099	FALSE
circulatory system	426.8	Other cardiac conduction disorders	1.05892	0.0572535	0.0802958	0.475826	167	44451	FALSE
circulatory system	433	Cerebrovascular disease	1.01081	0.0107564	0.0153297	0.482882	5246	59239	FALSE
circulatory system	411.8	Other chronic ischemic heart disease, unspecified	0.985726	-0.0143765	0.0206965	0.487286	3081	52423	FALSE
circulatory system	458.2	Iatrogenic hypotension	1.05241	0.0510857	0.0747018	0.494063	180	57725	FALSE
circulatory system	440.22	Atherosclerosis of native arteries of the extremities with intermittent claudication	1.02884	0.0284286	0.0418002	0.496437	593	58099	FALSE
circulatory system	433.12	Cerebral atherosclerosis	1.03916	0.0384145	0.0586671	0.512604	298	59239	FALSE
circulatory system	433.11	Occlusion of cerebral arteries, with cerebral infarction	1.03732	0.0366387	0.0563494	0.515559	317	59239	FALSE
circulatory system	426.22	Mobitz II AV block	1.09233	0.0883119	0.137644	0.521137	50	44451	FALSE
circulatory system	425.11	Hypertrophic obstructive cardiomyopathy	1.04375	0.0428171	0.0676086	0.526532	212	63841	FALSE
circulatory system	427.4	Cardiac arrest and ventricular fibrillation	0.975004	-0.0253135	0.0414271	0.541175	655	44451	FALSE
circulatory system	415.1	Acute pulmonary heart disease	1.0168	0.0166649	0.027595	0.545903	1394	57738	FALSE
circulatory system	411.3	Angina pectoris	0.986916	-0.0131708	0.0219551	0.548575	2508	52423	FALSE
circulatory system	427.7	Tachycardia NOS	0.990627	-0.00941747	0.015871	0.552928	5450	44451	FALSE
circulatory system	458.1	Orthostatic hypotension	1.01987	0.0196735	0.0331997	0.553463	994	57725	FALSE
circulatory system	446.6	Polyarteritis nodosa	0.926649	-0.0761806	0.129638	0.556774	60	58099	FALSE
circulatory system	427.3	Other specified cardiac dysrhythmias	1.01163	0.0115595	0.0198255	0.559852	3368	44451	FALSE
circulatory system	433.31	Transient cerebral ischemia	1.01305	0.0129637	0.0225559	0.565471	2257	59239	FALSE
circulatory system	394.1	Mitral valve stenosis and aortic valve stenosis	0.970558	-0.029884	0.0523326	0.567973	383	57490	FALSE
circulatory system	447	Other disorders of arteries and arterioles	0.979061	-0.0211614	0.0371169	0.568591	776	58099	FALSE
circulatory system	440.9	Atherosclerosis of aorta	0.973447	-0.026912	0.0478996	0.574224	477	58099	FALSE
circulatory system	430	Intracranial hemorrhage	1.01755	0.0173983	0.0311138	0.576036	1070	59239	FALSE
circulatory system	433.3	Cerebral ischemia	1.01221	0.0121328	0.021931	0.580108	2394	59239	FALSE
circulatory system	442.8	Aneurysm of other specified artery	0.956391	-0.0445884	0.0813947	0.583826	153	58099	FALSE
circulatory system	457.3	Encounter for long-term (current) use of aspirin	1.01678	0.0166405	0.030915	0.590392	1266	54042	FALSE
circulatory system	394	Rheumatic disease of the heart valves	1.01412	0.0140203	0.0262639	0.593464	1596	57490	FALSE
circulatory system	420.2	Pericarditis	1.01694	0.0167936	0.0317174	0.596476	1017	63841	FALSE
circulatory system	427.1	Paroxysmal tachycardia, unspecified	1.01108	0.0110144	0.0211233	0.602065	2797	44451	FALSE
circulatory system	451	Phlebitis and thrombophlebitis	1.02782	0.0274406	0.0546284	0.615447	352	54042	FALSE
circulatory system	450	Noninfectious disorders of lymphatic channels	1.01638	0.0162471	0.0334873	0.627554	920	68836	FALSE
circulatory system	459.9	Circulatory disease NEC	0.979976	-0.0202277	0.041912	0.629364	644	57725	FALSE
circulatory system	457.2	Encounter for long-term (current) use of antiplatelets/antithrombotics	1.02364	0.0233627	0.0497443	0.6386	446	54042	FALSE
circulatory system	444.1	Arterial embolism and thrombosis of lower extremity artery	1.03225	0.0317447	0.0712008	0.655707	198	58099	FALSE
circulatory system	442.4	Arterial dissection	1.04934	0.0481612	0.109926	0.661296	81	58099	FALSE
circulatory system	427.41	Ventricular fibrillation and flutter	0.972798	-0.0275787	0.0649376	0.671059	258	44451	FALSE
circulatory system	442.3	Aneurysm of artery of lower extremity	0.964485	-0.0361611	0.0888091	0.683877	129	58099	FALSE
circulatory system	433.21	Cerebral artery occlusion, with cerebral infarction	1.00932	0.00927406	0.0245165	0.705224	1799	59239	FALSE
circulatory system	454.11	Varicose veins of lower extremity, symptomtic	0.979767	-0.0204402	0.0547655	0.708975	355	54042	FALSE
circulatory system	459	Other disorders of circulatory system	0.987892	-0.0121816	0.0329495	0.711603	1051	57725	FALSE
circulatory system	430.3	Subdural hemorrhage	0.979715	-0.0204939	0.0558897	0.713854	331	59239	FALSE
circulatory system	415.11	Pulmonary embolism and infarction, acute	1.01037	0.0103146	0.0290358	0.722411	1247	57738	FALSE
circulatory system	394.4	Acute rheumatic heart disease	0.951565	-0.0496469	0.142199	0.726986	52	57490	FALSE
circulatory system	414.2	ASCVD	1.01912	0.0189364	0.0543177	0.727373	347	52423	FALSE
circulatory system	420.22	Chronic pericarditis	1.02492	0.0246168	0.0713919	0.730235	192	63841	FALSE
circulatory system	395.4	Nonrheumatic pulmonary valve disorders	1.02122	0.0209977	0.0659184	0.750075	231	57490	FALSE
circulatory system	415	Pulmonary heart disease	1.00568	0.00566554	0.0180029	0.752988	3550	57738	FALSE
circulatory system	433.5	Cerebral aneurysm	0.985561	-0.0145442	0.0500485	0.771356	401	59239	FALSE
circulatory system	427.12	Paroxysmal ventricular tachycardia	1.00775	0.00771738	0.0268335	0.773651	1696	44451	FALSE
circulatory system	395.1	Nonrheumatic mitral valve disorders	0.99478	-0.00523407	0.0191813	0.784951	3165	57490	FALSE
circulatory system	442.11	Abdominal aortic aneurysm	1.01026	0.0102055	0.0390261	0.793705	712	58099	FALSE
circulatory system	395.6	Heart valve replaced	1.0077	0.00766779	0.029672	0.796084	1216	57490	FALSE
circulatory system	394.3	Aortic valve disease	1.05148	0.0501955	0.19834	0.800207	26	57490	FALSE
circulatory system	420.1	Myocarditis	0.962758	-0.0379536	0.154481	0.805926	41	63841	FALSE
circulatory system	444	Arterial embolism and thrombosis	1.01152	0.0114541	0.0470302	0.807582	467	58099	FALSE
circulatory system	442	Other aneurysm	1.00638	0.00636304	0.0265324	0.810468	1539	58099	FALSE
circulatory system	433.2	Occlusion of cerebral arteries	1.00578	0.00576403	0.024164	0.811464	1859	59239	FALSE
circulatory system	420	Carditis	0.993662	-0.00635838	0.0269225	0.813298	1448	63841	FALSE
circulatory system	457	Encounter for long-term (current) use of anticoagulants, antithrombotics, aspirin	1.00659	0.00657046	0.0284443	0.81732	1541	54042	FALSE
circulatory system	447.7	Aortic ectasia	0.98914	-0.0109192	0.0527709	0.836075	371	58099	FALSE
circulatory system	446.3	Hypersensitivity angiitis	0.971092	-0.0293338	0.152151	0.84712	43	58099	FALSE
circulatory system	418	Nonspecific chest pain	0.997971	-0.00203114	0.0108074	0.850924	14386	46328	FALSE
circulatory system	415.2	Chronic pulmonary heart disease	1.00426	0.00425262	0.022651	0.851076	2156	57738	FALSE
circulatory system	411.2	Myocardial infarction	0.996494	-0.00351261	0.0187556	0.851439	3677	52423	FALSE
circulatory system	440.21	Atherosclerosis of native arteries of the extremities with ulceration or gangrene	0.98843	-0.0116374	0.0646851	0.857225	255	58099	FALSE
circulatory system	454.1	Varicose veins of lower extremity	0.991478	-0.00855823	0.0483778	0.859584	461	54042	FALSE
circulatory system	444.2	Embolism and thrombosis of abdominal aorta	1.02009	0.0198874	0.121637	0.870126	66	58099	FALSE
circulatory system	453	Chronic venous hypertension	1.03585	0.035223	0.216965	0.871035	20	54042	FALSE
circulatory system	451.2	Phlebitis and thrombophlebitis of lower extremities	1.01176	0.0116948	0.0721632	0.871258	194	54042	FALSE
circulatory system	426.21	First degree AV block	0.989321	-0.0107365	0.0686205	0.875669	235	44451	FALSE
circulatory system	452	Other venous embolism and thrombosis	0.996966	-0.00303877	0.0194846	0.876066	3176	54042	FALSE
circulatory system	452.2	Deep vein thrombosis [DVT]	1.00391	0.00390222	0.0257952	0.879757	1708	54042	FALSE
circulatory system	442.1	Aortic aneurysm	1.00403	0.00402206	0.0298645	0.892867	1208	58099	FALSE
circulatory system	395	Heart valve disorders	1.00187	0.00186366	0.0150022	0.901137	5412	57490	FALSE
circulatory system	443.1	Raynaud's syndrome	0.995182	-0.00482951	0.0461215	0.916604	470	58099	FALSE
circulatory system	446.8	Thrombotic microangiopathy	1.01801	0.0178503	0.179648	0.920851	30	58099	FALSE
circulatory system	454	Varicose veins	1.00385	0.00384155	0.0391301	0.921794	695	54042	FALSE
circulatory system	430.1	Subarachnoid hemorrhage	1.00345	0.00343925	0.0547541	0.949916	334	59239	FALSE
circulatory system	411.4	Coronary atherosclerosis	1.00062	0.000615217	0.0127331	0.961464	10053	52423	FALSE
circulatory system	429.9	Cardiac complications, not elsewhere classified	0.998033	-0.00196857	0.0501408	0.968682	403	57247	FALSE
circulatory system	433.6	Acute, but ill-defined cerebrovascular disease	0.998546	-0.00145484	0.0398136	0.970851	667	59239	FALSE
circulatory system	427	Cardiac dysrhythmias	1.0003	0.000303666	0.0102333	0.976327	16559	44451	FALSE
circulatory system	395.3	Nonrheumatic tricuspid valve disorders	0.998687	-0.0013136	0.0447066	0.976559	536	57490	FALSE
circulatory system	411	Ischemic Heart Disease	0.999775	-0.000225417	0.0121813	0.985236	11077	52423	FALSE
circulatory system	459.7	Blood vessel replaced	1.00198	0.00197432	0.119124	0.986777	70	57725	FALSE
circulatory system	441.2	Chronic vascular insufficiency of intestine	0.998346	-0.00165512	0.113798	0.988396	76	58099	FALSE
circulatory system	444.5	Atheroembolism					9	58099
circulatory system	446.1	Thromboangiitis obliterans					5	58099
circulatory system	446.7	Takayasu's disease					16	58099
congenital anomalies	756.2	Pectus and other congenital anomalies of ribs/sternum	1.27387	0.242061	0.103586	0.0194492	83	67965	FALSE
congenital anomalies	747.2	Congenital anomalies of peripheral vascular system	1.12049	0.113769	0.0681399	0.0949916	203	65822	FALSE
congenital anomalies	749.1	Cleft palate	0.821241	-0.196938	0.127382	0.122094	67	58454	FALSE
congenital anomalies	752.1	Neural tube defects	1.10453	0.0994167	0.0666051	0.135534	212	68623	FALSE
congenital anomalies	755.6	Other congenital anomalies of lower limb, including pelvic girdle	0.905555	-0.0992068	0.0742283	0.181383	196	67965	FALSE
congenital anomalies	759	Other and unspecified congenital anomalies	1.05029	0.0490641	0.0398162	0.217851	647	67669	FALSE
congenital anomalies	750.22	Congenital anomaly of gallbladder, bile ducts, liver, pancreas	0.889716	-0.116853	0.0968397	0.227562	110	66258	FALSE
congenital anomalies	747.12	Valvular heart disease/ heart chambers	1.04395	0.0430143	0.0358332	0.229983	796	65822	FALSE
congenital anomalies	752.11	Spina bifida	1.08966	0.085863	0.0726387	0.237184	178	68623	FALSE
congenital anomalies	753.2	Congenital anomalies of posterior segment of eye	0.85723	-0.154049	0.134987	0.253781	55	68623	FALSE
congenital anomalies	755.61	Congenital hip dysplasia and deformity	0.918312	-0.0852177	0.0769803	0.268291	181	67965	FALSE
congenital anomalies	753	Congenital anomalies of the eye	0.905365	-0.0994167	0.0936349	0.28835	115	68623	FALSE
congenital anomalies	756.21	Pectus excavatum	1.14151	0.132354	0.128055	0.301335	56	67965	FALSE
congenital anomalies	751.2	Congenital anomalies of urinary system	1.04045	0.0396536	0.0389207	0.308284	665	66258	FALSE
congenital anomalies	749.2	Congenital anomalies of skull and face bones	0.937955	-0.0640535	0.066715	0.337001	229	69039	FALSE
congenital anomalies	749	Congenital anomalies of face and neck	0.953265	-0.0478623	0.0501863	0.340239	416	69039	FALSE
congenital anomalies	748	Anomalies of respiratory system, congenital	1.05862	0.0569618	0.061735	0.356173	279	69039	FALSE
congenital anomalies	756	Other congenital musculoskeletal anomalies	1.04698	0.0459053	0.0510333	0.368377	387	67965	FALSE
congenital anomalies	751.3	Obstructive genitourinary defect	1.07173	0.0692761	0.0771618	0.36929	163	66258	FALSE
congenital anomalies	755	Congenital anomalies of limbs	0.955813	-0.045193	0.0506482	0.372236	417	67965	FALSE
congenital anomalies	751.22	Other specified congenital anomalies of kidney	1.06177	0.0599419	0.067495	0.37449	213	66258	FALSE
congenital anomalies	754	Congenital musculoskeletal deformities of spine	0.941925	-0.0598294	0.0719077	0.405392	202	67965	FALSE
congenital anomalies	750	Digestive congenital anomalies	0.962877	-0.0378295	0.0464742	0.415652	484	66258	FALSE
congenital anomalies	756.5	Congenital osteodystrophies	0.913639	-0.0903196	0.127209	0.477698	63	67965	FALSE
congenital anomalies	750.1	Upper gastrointestinal congenital anomalies	0.950131	-0.0511558	0.0818331	0.53189	152	66258	FALSE
congenital anomalies	755.1	Congenital deformities of feet	1.04802	0.046901	0.0788888	0.552165	156	67965	FALSE
congenital anomalies	747	Cardiac and circulatory congenital anomalies	1.01099	0.0109307	0.0187302	0.559499	3035	65822	FALSE
congenital anomalies	756.3	Congenital anomalies of muscle, tendon, fascia, and connective tissue	1.05307	0.0517105	0.098494	0.599575	100	67965	FALSE
congenital anomalies	755.4	Congenital anomalies of upper limb, including shoulder girdle	0.932924	-0.069432	0.133357	0.602612	58	67965	FALSE
congenital anomalies	751	Genitourinary congenital anomalies	1.0153	0.015185	0.0308737	0.62283	1092	66258	FALSE
congenital anomalies	750.2	Lower gastrointestinal congenital anomalies	0.972393	-0.0279954	0.0574018	0.625755	314	66258	FALSE
congenital anomalies	751.21	Cystic kidney disease	1.02387	0.0235867	0.0492522	0.632013	415	66258	FALSE
congenital anomalies	756.1	Congenital anomalies of abdominal wall; diaphram	1.05096	0.0496993	0.113868	0.662499	79	67965	FALSE
congenital anomalies	758.1	Chromosomal anomalies	1.02098	0.0207633	0.052694	0.693555	372	67669	FALSE
congenital anomalies	750.21	Congenital anomalies of intestine	1.02791	0.0275262	0.0703926	0.695769	205	66258	FALSE
congenital anomalies	754.2	Spondylolisthesis, congenital	0.966061	-0.0345283	0.0937842	0.712748	117	67965	FALSE
congenital anomalies	752.2	Other specified congenital anomalies of nervous system	0.981246	-0.0189318	0.0534209	0.723047	362	68623	FALSE
congenital anomalies	752	Nervous system congenital anomalies	1.01473	0.0146196	0.043743	0.738216	533	68623	FALSE
congenital anomalies	755.3	Congenital anomaly of fingers/toes	0.950831	-0.0504189	0.151509	0.739302	45	67965	FALSE
congenital anomalies	750.11	Esophageal atresia/tracheoesophageal fistula	1.06155	0.0597313	0.184619	0.746288	28	66258	FALSE
congenital anomalies	757	Congenital anomalies of the integument	1.05019	0.0489685	0.153636	0.749931	42	67669	FALSE
congenital anomalies	747.13	Congenital anomalies of great vessels	0.988123	-0.0119484	0.0401564	0.76605	675	65822	FALSE
congenital anomalies	751.12	Congenital anomalies of male genital organs	1.01083	0.0107761	0.0622664	0.862601	272	66258	FALSE
congenital anomalies	750.13	Congenital anomalies of mouth/tongue	0.983755	-0.0163787	0.100595	0.870661	97	66258	FALSE
congenital anomalies	750.5	Congenital hypertrophic pyloric stenosis	1.02659	0.026239	0.168864	0.876517	33	66258	FALSE
congenital anomalies	747.11	Cardiac shunt/ heart septal defect	0.996796	-0.00320925	0.026029	0.901873	1541	65822	FALSE
congenital anomalies	759.1	Anomalies of endocrine glands, congenital	0.977308	-0.0229536	0.190662	0.904175	27	67669	FALSE
congenital anomalies	747.1	Cardiac congenital anomalies	0.9982	-0.00180182	0.0194167	0.926064	2831	65822	FALSE
congenital anomalies	758	Chromosomal anomalies and genetic disorders	0.997996	-0.00200591	0.0487801	0.967199	438	67669	FALSE
congenital anomalies	751.11	Congenital anomalies of female genital organs	0.995868	-0.00414102	0.108861	0.969656	82	66258	FALSE
congenital anomalies	751.1	Congenital anomalies of genital organs	1.00176	0.00176132	0.0524181	0.973195	374	66258	FALSE
congenital anomalies	754.1	Lumbosacral spondylolysis, congenital	0.995418	-0.00459242	0.192779	0.980994	27	67965	FALSE
congenital anomalies	750.14	Congenital anomalies of esophagus					13	66258
congenital anomalies	750.15	Congenital anomalies of stomach					3	66258
congenital anomalies	753.1	Congenital cataract and lens anomalies					18	68623
congenital anomalies	756.22	Pectus carinatum					17	67965
dermatologic	681.5	Cellulitis and abscess of leg, except foot	0.917649	-0.0859403	0.0266594	0.00126572	1670	58627	FALSE
dermatologic	681	Superficial cellulitis and abscess	0.9593	-0.0415516	0.0161922	0.0102836	4764	58627	FALSE
dermatologic	695.2	Bullous dermatoses	0.723267	-0.323977	0.130522	0.013059	66	60268	FALSE
dermatologic	695.21	Dermatitis herpetiformis	0.586492	-0.533597	0.221124	0.0158169	25	60268	FALSE
dermatologic	938	Dermatitis due to solar radiation	0.938377	-0.0636036	0.0302371	0.0354227	1277	56278	FALSE
dermatologic	695.41	Cutaneous lupus erythematosus	1.16427	0.152098	0.0731743	0.0376567	178	58872	FALSE
dermatologic	695.4	Lupus (localized and systemic)	1.0665	0.0643863	0.0319828	0.0440985	976	58872	FALSE
dermatologic	681.1	Cellulitis and abscess of fingers/toes	0.920805	-0.0825074	0.0411344	0.0448776	666	58627	FALSE
dermatologic	694.2	Other dyschromia	1.06205	0.0602055	0.0305584	0.0488178	1126	60268	FALSE
dermatologic	681.3	Cellulitis and abscess of arm/hand	0.926685	-0.0761411	0.0393786	0.0531666	697	58627	FALSE
dermatologic	694	Dyschromia and Vitiligo	1.05893	0.0572606	0.029771	0.0544333	1189	60268	FALSE
dermatologic	938.2	Chronic dermatitis due to solar radiation	0.941575	-0.0602009	0.0314721	0.0557692	1170	56278	FALSE
dermatologic	689	Disorder of skin and subcutaneous tissue NOS	1.05732	0.0557412	0.0305173	0.0677686	1108	66113	FALSE
dermatologic	695.42	Systemic lupus erythematosus	1.06071	0.0589372	0.0330074	0.0741678	916	58872	FALSE
dermatologic	701.6	Acquired acanthosis nigricans	0.806195	-0.215429	0.122919	0.0796699	70	63071	FALSE
dermatologic	686	Other local infections of skin and subcutaneous tissue	0.944765	-0.0568196	0.0333798	0.0887158	1000	58627	FALSE
dermatologic	695.22	Pemphigus and pemphigoid	0.73083	-0.313574	0.18513	0.0903029	33	60268	FALSE
dermatologic	687.1	Rash and other nonspecific skin eruption	1.02784	0.0274625	0.0172536	0.111452	4052	54956	FALSE
dermatologic	695.81	Erythema nodosum	1.24143	0.216265	0.137533	0.115844	48	60268	FALSE
dermatologic	687.4	Disturbance of skin sensation	0.972632	-0.0277491	0.0195847	0.15652	3052	54956	FALSE
dermatologic	704.2	Hirsutism	1.11664	0.110328	0.0831529	0.184571	139	65419	FALSE
dermatologic	938.1	Acute dermatitis due to solar radiation	0.793785	-0.230943	0.199005	0.245851	29	56278	FALSE
dermatologic	695	Erythematous conditions	1.02398	0.0236959	0.0211385	0.262294	2416	60268	FALSE
dermatologic	690	Erythematosquamous dermatosis	0.955112	-0.0459269	0.0410062	0.262714	638	60268	FALSE
dermatologic	700	Corns and callosities	1.06152	0.0596972	0.053518	0.264653	367	63071	FALSE
dermatologic	690.1	Seborrheic dermatitis	0.955618	-0.0453973	0.0411334	0.26974	634	60268	FALSE
dermatologic	701.5	Abnormal granulation tissue	0.915728	-0.0880358	0.0909986	0.333323	126	63071	FALSE
dermatologic	701.3	Circumscribed scleroderma	1.07765	0.0747874	0.0791959	0.344999	154	63071	FALSE
dermatologic	695.1	Toxic erythema	1.18242	0.167563	0.182788	0.359296	28	60268	FALSE
dermatologic	709.3	Systemic sclerosis	0.946468	-0.0550179	0.0602003	0.360762	281	59384	FALSE
dermatologic	704.8	Other specified diseases of hair and hair follicles	1.04948	0.048299	0.0530282	0.362391	361	65419	FALSE
dermatologic	695.8	Other specified erythematous conditions	1.05456	0.053125	0.0607159	0.381586	271	60268	FALSE
dermatologic	681.6	Cellulitis and abscess of foot, toe	0.954161	-0.0469225	0.0546019	0.390144	371	58627	FALSE
dermatologic	687.3	Changes in skin texture	0.886766	-0.120174	0.148332	0.417841	48	54956	FALSE
dermatologic	705.8	Hyperhidrosis	1.04948	0.048293	0.0606266	0.425705	277	63376	FALSE
dermatologic	701.2	Scar conditions and fibrosis of skin	0.97621	-0.0240776	0.0305957	0.431304	1127	63071	FALSE
dermatologic	681.7	Cellulitis and abscess of trunk	0.975685	-0.0246157	0.0314421	0.433692	1102	58627	FALSE
dermatologic	709.7	Unspecified diffuse connective tissue disease	0.942801	-0.0589003	0.0757169	0.436627	177	59384	FALSE
dermatologic	939	Atopic/contact dermatitis due to other or unspecified	1.01555	0.0154293	0.0207081	0.456219	2724	56278	FALSE
dermatologic	701.4	Keloid scar	1.0525	0.0511663	0.0688951	0.457682	206	63071	FALSE
dermatologic	695.7	Prurigo and Lichen	0.952008	-0.0491815	0.066279	0.458064	238	60268	FALSE
dermatologic	701.1	Keratoderma, acquired	0.936786	-0.0653008	0.0882411	0.459284	135	63071	FALSE
dermatologic	704.1	Alopecia	0.968672	-0.0318288	0.0432659	0.46194	559	65419	FALSE
dermatologic	681.2	Cellulitis and abscess of face/neck	0.966805	-0.033758	0.0462199	0.46516	485	58627	FALSE
dermatologic	706.8	Other specified diseases of sebaceous glands	0.960859	-0.0399277	0.0607785	0.51122	291	63376	FALSE
dermatologic	701	Other hypertrophic and atrophic conditions of skin	0.986203	-0.0138932	0.0217785	0.523519	2303	63071	FALSE
dermatologic	696.3	Pityriasis	0.875814	-0.132601	0.220361	0.547343	22	60268	FALSE
dermatologic	698	Pruritus and related conditions	0.980872	-0.0193135	0.036429	0.595995	796	67841	FALSE
dermatologic	707.2	Chronic ulcer of leg or foot	0.981553	-0.0186188	0.0356101	0.601077	868	66776	FALSE
dermatologic	686.1	Carbuncle and furuncle	1.03552	0.0349079	0.0686661	0.611193	212	58627	FALSE
dermatologic	686.5	Pyoderma	0.932259	-0.0701444	0.141632	0.620417	56	58627	FALSE
dermatologic	705.3	Hidradenitis	1.0472	0.0461236	0.0931627	0.620539	114	63376	FALSE
dermatologic	696.41	Psoriasis vulgaris	0.98306	-0.0170853	0.0368441	0.64285	765	57689	FALSE
dermatologic	947	Urticaria	1.02014	0.0199372	0.0431317	0.643909	542	56278	FALSE
dermatologic	703.1	Ingrowing nail	0.97958	-0.0206312	0.0460982	0.654479	511	65419	FALSE
dermatologic	706.1	Acne	1.01459	0.0144893	0.0330871	0.661448	936	63376	FALSE
dermatologic	687	Symptoms affecting skin	0.979456	-0.0207578	0.0527114	0.693728	378	54956	FALSE
dermatologic	702.1	Actinic keratosis	0.99249	-0.00753796	0.0202317	0.70946	3027	62177	FALSE
dermatologic	709.6	Other specified diffuse diseases of connective tissue	0.977643	-0.0226103	0.0615022	0.713146	266	59384	FALSE
dermatologic	707.3	Chronic ulcer of unspecified site	1.02129	0.0210633	0.0574286	0.713788	314	66776	FALSE
dermatologic	704	Diseases of hair and hair follicles	0.990113	-0.0099358	0.031626	0.753395	1050	65419	FALSE
dermatologic	709.4	Polymyositis	0.966029	-0.0345617	0.111243	0.756038	81	59384	FALSE
dermatologic	694.1	Vitiligo	0.959586	-0.0412538	0.137296	0.763817	54	60268	FALSE
dermatologic	702.2	Seborrheic keratosis	1.00571	0.00569822	0.0192695	0.76745	3267	62177	FALSE
dermatologic	704.11	Alopecia Areata	1.0272	0.0268408	0.108733	0.805025	84	65419	FALSE
dermatologic	695.9	Unspecified erythematous condition	0.983716	-0.0164183	0.0701974	0.815073	211	60268	FALSE
dermatologic	703	Diseases of nail, NOS	1.01338	0.0132872	0.0576497	0.817718	319	65419	FALSE
dermatologic	706	Diseases of sebaceous glands	0.995184	-0.00482775	0.0213979	0.821498	2379	63376	FALSE
dermatologic	705	Disorders of sweat glands	1.01402	0.0139237	0.0636908	0.826951	256	63376	FALSE
dermatologic	709	Diffuse diseases of connective tissue	1.00629	0.00626664	0.029232	0.830254	1202	59384	FALSE
dermatologic	686.3	Pilonidal cyst	0.97945	-0.0207645	0.115626	0.857479	75	58627	FALSE
dermatologic	696	Psoriasis and related disorders	1.00569	0.00567634	0.0323526	0.860724	983	57689	FALSE
dermatologic	696.4	Psoriasis	1.00558	0.00556189	0.0326894	0.864897	962	57689	FALSE
dermatologic	686.4	Pyogenic granuloma	1.02261	0.0223557	0.133551	0.86706	56	58627	FALSE
dermatologic	686.2	Impetigo	1.01338	0.0132952	0.0882518	0.880251	131	58627	FALSE
dermatologic	697	Sarcoidosis	1.00906	0.00901434	0.0601402	0.880852	274	60268	FALSE
dermatologic	707.1	Decubitus ulcer	1.00543	0.0054116	0.0364181	0.881872	791	66776	FALSE
dermatologic	696.42	Psoriatic arthropathy	1.00722	0.00719205	0.0506917	0.887176	388	57689	FALSE
dermatologic	709.5	Dermatomyositis	1.01246	0.0123833	0.0873133	0.887217	129	59384	FALSE
dermatologic	931	Contact dermatitis and other eczema due to plants [except food]	1.0114	0.011337	0.0907174	0.900547	120	56278	FALSE
dermatologic	691	Congenital anomalies of skin	0.993552	-0.0064687	0.0715142	0.927927	200	60268	FALSE
dermatologic	706.2	Sebaceous cyst	0.99736	-0.00264361	0.0294917	0.928574	1237	63376	FALSE
dermatologic	707	Chronic ulcer of skin	0.997763	-0.00223986	0.0257773	0.930757	1669	66776	FALSE
dermatologic	691.3	Congenital pigmentary anomalies of skin	0.988737	-0.0113271	0.164012	0.94494	37	60268	FALSE
dermatologic	702	Degenerative skin conditions and other dermatoses	1.00113	0.0011338	0.0170121	0.946863	4531	58066	FALSE
dermatologic	709.2	Sicca syndrome	0.997577	-0.00242606	0.0504708	0.961662	402	59384	FALSE
dermatologic	705.1	Dyshidrosis	0.997593	-0.00240949	0.0898589	0.978608	132	63376	FALSE
dermatologic	695.3	Rosacea	1.0008	0.000796694	0.0379271	0.983241	728	60268	FALSE
dermatologic	704.12	Telogen effluvium	0.999632	-0.000367591	0.111301	0.997365	82	65419	FALSE
dermatologic	691.1	Ichthyosis congenita					7	60268
dermatologic	694.3	Vascular disorders of skin					16	60268
dermatologic	696.2	Parapsoriasis					7	60268
dermatologic	702.4	Degenerative skin disorders					13	58066
dermatologic	706.3	Seborrhea					2	63376
dermatologic	939.1	Contact and allergic dermatitis of eyelid					11	56278
digestive	529.6	Glossodynia	0.641188	-0.444433	0.158307	0.0049941	47	65780	FALSE
digestive	555.1	Regional enteritis	0.941295	-0.0604987	0.0225593	0.00732352	2103	48299	FALSE
digestive	550.2	Diaphragmatic hernia	0.940459	-0.061387	0.0247792	0.013236	1834	61634	FALSE
digestive	564.9	Personal history of diseases of digestive system	0.816486	-0.202746	0.0843121	0.0161854	155	48299	FALSE
digestive	530.7	Gastroesophageal laceration-hemorrhage syndrome	1.38387	0.324882	0.136652	0.0174331	45	44319	FALSE
digestive	535.1	Acute gastritis	1.2753	0.243182	0.105111	0.0206916	84	60691	FALSE
digestive	565.1	Anal and rectal polyp	1.20457	0.186122	0.0861244	0.0306892	125	58585	FALSE
digestive	564	Functional digestive disorders	0.955503	-0.0455175	0.0212838	0.032468	2687	48299	FALSE
digestive	573	Other disorders of liver	0.950255	-0.0510253	0.0243777	0.0363391	1832	56630	FALSE
digestive	574	Cholelithiasis and cholecystitis	0.955674	-0.0453381	0.0228168	0.0469175	2102	64080	FALSE
digestive	555	Inflammatory bowel disease and other gastroenteritis and colitis	0.960218	-0.0405944	0.020818	0.0511804	2479	48299	FALSE
digestive	571	Chronic liver disease and cirrhosis	0.971121	-0.0293043	0.0160892	0.068552	4324	56630	FALSE
digestive	564.1	Irritable Bowel Syndrome	0.953585	-0.047527	0.026644	0.0744592	1621	48299	FALSE
digestive	571.5	Other chronic nonalcoholic liver disease	0.971404	-0.0290131	0.0165619	0.0798085	4060	56630	FALSE
digestive	573.9	Abnormal serum enzyme levels	0.926485	-0.0763577	0.0456342	0.094277	513	56630	FALSE
digestive	531	Peptic ulcer (excl. esophageal)	1.05553	0.0540396	0.0326263	0.0976569	954	66779	FALSE
digestive	531.5	Gastrojejunal ulcer	1.24583	0.219802	0.137257	0.109291	48	66779	FALSE
digestive	571.6	Primary biliary cirrhosis	1.10341	0.0984052	0.0619645	0.112266	248	56630	FALSE
digestive	574.1	Cholelithiasis	0.961295	-0.0394742	0.025583	0.122833	1654	64080	FALSE
digestive	550	Abdominal hernia	0.975447	-0.0248597	0.0163683	0.128821	4318	61634	FALSE
digestive	530.3	Stricture and stenosis of esophagus	0.939347	-0.0625701	0.0413341	0.130086	644	44319	FALSE
digestive	540	Appendiceal conditions	0.927164	-0.0756252	0.0500795	0.131017	406	69644	FALSE
digestive	521.1	Dental caries	1.0418	0.0409512	0.0274082	0.135144	1400	64696	FALSE
digestive	529	Diseases and other conditions of the tongue	0.891354	-0.115014	0.0770908	0.135718	177	65780	FALSE
digestive	530.5	Disorders of esophageal motility	0.902467	-0.102623	0.0690568	0.137262	222	44319	FALSE
digestive	562.1	Diverticulosis	1.03282	0.0322924	0.0218499	0.13943	2686	48299	FALSE
digestive	575.6	Cholesterolosis of gallbladder	0.734685	-0.308314	0.212572	0.146947	25	64080	FALSE
digestive	531.1	Hemorrhage from gastrointestinal ulcer	1.11653	0.110225	0.0762938	0.14853	165	66779	FALSE
digestive	578.8	Hemorrhage of rectum and anus	0.95902	-0.0418429	0.0295862	0.157283	1236	55952	FALSE
digestive	526.3	Anomalies of jaw size/symmetry	1.13762	0.128939	0.0927113	0.164299	110	64696	FALSE
digestive	540.11	Acute appendicitis	0.928693	-0.0739768	0.0534991	0.166736	355	69644	FALSE
digestive	558	Noninfectious gastroenteritis	0.970191	-0.0302619	0.0220723	0.170363	2397	48299	FALSE
digestive	535.6	Duodenitis	0.908534	-0.0959231	0.0702596	0.172169	210	60691	FALSE
digestive	561	Symptoms involving digestive system	0.972364	-0.0280252	0.0205576	0.172803	2962	48299	FALSE
digestive	530.13	Barrett's esophagus	0.931087	-0.0714026	0.0526947	0.17541	373	44319	FALSE
digestive	530.9	Heartburn	0.932681	-0.069692	0.0514469	0.175532	406	44319	FALSE
digestive	556	Ulceration of the lower GI tract	0.91888	-0.0845996	0.0624894	0.175793	274	48299	FALSE
digestive	575.2	Obstruction of bile duct	0.940973	-0.0608408	0.0457556	0.18362	490	64080	FALSE
digestive	577.2	Chronic pancreatitis	1.07533	0.0726276	0.0546399	0.183781	323	67837	FALSE
digestive	521	Diseases of hard tissues of teeth	1.03645	0.0358011	0.0272805	0.189408	1418	64696	FALSE
digestive	540.1	Appendicitis	0.934772	-0.0674523	0.051476	0.190073	383	69644	FALSE
digestive	530.12	Ulcer of esophagus	0.880448	-0.127325	0.0974676	0.191441	111	44319	FALSE
digestive	575	Other biliary tract disease	0.964131	-0.0365278	0.0280701	0.193154	1335	64080	FALSE
digestive	537	Other disorders of stomach and duodenum	0.959668	-0.0411679	0.0327347	0.208528	980	60691	FALSE
digestive	523.31	Acute periodontitis	1.10116	0.0963661	0.0795146	0.225539	155	64696	FALSE
digestive	579.8	Nonspecific abnormal findings in stool contents	0.904883	-0.0999491	0.0834296	0.230915	151	55952	FALSE
digestive	574.3	Cholecystitis without cholelithiasis	0.944964	-0.0566081	0.0480204	0.238464	449	64080	FALSE
digestive	578.1	Hematemesis	0.948442	-0.0529351	0.0452379	0.241941	531	55952	FALSE
digestive	574.11	Cholelithiasis with acute cholecystitis	0.910725	-0.0935143	0.0810168	0.248394	159	64080	FALSE
digestive	531.3	Duodenal ulcer	1.07791	0.0750247	0.0660748	0.256186	221	66779	FALSE
digestive	524	Dentofacial anomalies, including malocclusion	1.05994	0.0582081	0.0526473	0.268889	363	64696	FALSE
digestive	556.1	Ulceration of intestine	0.93066	-0.0718616	0.0665829	0.280462	239	48299	FALSE
digestive	568.1	Peritoneal adhesions (postoperative) (postinfection)	1.03857	0.0378484	0.0356909	0.28894	782	58585	FALSE
digestive	537.1	Lesions of stomach and duodenum	0.890377	-0.11611	0.111823	0.299116	83	60691	FALSE
digestive	573.7	Abnormal results of function study of liver	0.956821	-0.0441391	0.0427017	0.301294	567	56630	FALSE
digestive	560	Intestinal obstruction without mention of hernia	0.978834	-0.0213927	0.0219898	0.33063	2390	48299	FALSE
digestive	573.2	Liver replaced by transplant	0.963475	-0.0372092	0.0397693	0.349467	661	56630	FALSE
digestive	535.2	Atrophic gastritis	0.957449	-0.0434824	0.0465579	0.350334	479	60691	FALSE
digestive	562	Diverticulosis and diverticulitis	1.01936	0.019173	0.0205807	0.351542	3039	48299	FALSE
digestive	526.5	Inflammatory conditions of jaw	1.09029	0.0864402	0.0935174	0.355319	110	64696	FALSE
digestive	526	Diseases of the jaws	1.03632	0.0356731	0.0390542	0.361019	662	64696	FALSE
digestive	578.2	Blood in stool	1.021	0.0207845	0.0229017	0.364115	2162	55952	FALSE
digestive	523.3	Periodontitis (acute or chronic)	1.06352	0.0615874	0.0683171	0.367326	214	64696	FALSE
digestive	522.5	Periapical abscess	1.07308	0.0705328	0.0789965	0.371932	156	64696	FALSE
digestive	550.5	Ventral hernia	0.966279	-0.0343027	0.0387875	0.376494	697	61634	FALSE
digestive	522	Diseases of pulp and periapical tissues	1.06997	0.0676341	0.0770775	0.380225	164	64696	FALSE
digestive	562.2	Diverticulitis	0.966998	-0.033559	0.0388321	0.387474	721	48299	FALSE
digestive	528.3	Cellulitis and abscess of oral soft tissues	1.07955	0.0765449	0.0907178	0.398798	118	65780	FALSE
digestive	526.41	Temporomandibular joint disorder, unspecified	1.06655	0.0644296	0.0794131	0.41718	158	64696	FALSE
digestive	560.4	Other intestinal obstruction	0.978399	-0.0218375	0.0273275	0.42423	1484	48299	FALSE
digestive	573.6	Nonspecific elevation of levels of transaminase or lactic acid dehydrogenase [LDH]	0.958835	-0.0420363	0.0527598	0.425596	376	56630	FALSE
digestive	530.14	Reflux esophagitis	0.968205	-0.0323112	0.0412109	0.433013	656	44319	FALSE
digestive	557.1	Celiac disease	1.04	0.0392234	0.0503315	0.435802	382	48299	FALSE
digestive	526.9	Jaw disease NOS	0.923329	-0.0797702	0.10608	0.452062	91	64696	FALSE
digestive	528.6	Leukoplakia of oral mucosa	1.10045	0.0957169	0.127863	0.454106	59	65780	FALSE
digestive	535	Gastritis and duodenitis	0.977584	-0.0226708	0.0305106	0.457453	1149	60691	FALSE
digestive	525.1	Loss of teeth or edentulism	1.05318	0.0518124	0.0699912	0.459137	205	64696	FALSE
digestive	574.12	Cholelithiasis with other cholecystitis	0.965517	-0.0350917	0.0500906	0.483575	408	64080	FALSE
digestive	557	Intestinal malabsorption (non-celiac)	0.965527	-0.035081	0.0513222	0.494263	409	48299	FALSE
digestive	520.1	Hereditary disturbances in tooth structure	0.878069	-0.130031	0.192271	0.498857	28	64696	FALSE
digestive	572	Ascites (non malignant)	0.986839	-0.0132485	0.0209835	0.527794	2457	56630	FALSE
digestive	568	Other disorders of peritoneum	1.01974	0.0195445	0.0309658	0.527935	1057	58585	FALSE
digestive	579	Other symptoms involving abdomen and pelvis	1.01269	0.0126072	0.0203257	0.535085	2749	55952	FALSE
digestive	528.11	Stomatitis and mucositis (ulcerative)	0.950981	-0.0502611	0.0815243	0.537554	155	65780	FALSE
digestive	560.3	Peritoneal or intestinal adhesions	1.04288	0.0419869	0.0684739	0.539757	214	48299	FALSE
digestive	524.3	Anomalies of tooth position/malocclusion	1.0329	0.032373	0.0551628	0.557296	333	64696	FALSE
digestive	532	Dysphagia	0.990577	-0.0094677	0.0162204	0.559429	5147	44319	FALSE
digestive	525	Other diseases of the teeth and supporting structures	0.970299	-0.0301513	0.0524956	0.565725	376	64696	FALSE
digestive	573.1	Chronic passive congestion of liver	0.924949	-0.0780162	0.140183	0.577848	54	56630	FALSE
digestive	565	Anal and rectal conditions	1.01421	0.0141069	0.0253848	0.578399	1609	58585	FALSE
digestive	569.2	Gastrointestinal complications	1.01541	0.0152922	0.027779	0.581981	1322	58585	FALSE
digestive	528	Diseases of the oral soft tissues, excluding lesions specific for gingiva and tongue	0.985013	-0.0151004	0.0278108	0.587151	1357	65780	FALSE
digestive	575.7	Other disorders of gallbladder	0.968506	-0.0320004	0.0602184	0.595138	284	64080	FALSE
digestive	575.9	Nonspecific abnormal findings on radiological and other examination of biliary tract	1.06496	0.0629377	0.121155	0.603426	67	64080	FALSE
digestive	575.1	Cholangitis	0.972563	-0.0278204	0.0543644	0.608833	341	64080	FALSE
digestive	526.4	Temporomandibular joint disorders	1.03298	0.0324516	0.0647817	0.616415	240	64696	FALSE
digestive	573.5	Jaundice (not of newborn)	0.981989	-0.0181747	0.0373247	0.626304	738	56630	FALSE
digestive	523.32	Chronic periodontitis	0.928702	-0.0739673	0.157343	0.638281	42	64696	FALSE
digestive	535.9	Gastritis and duodenitis, NOS	0.974738	-0.0255862	0.0576736	0.657304	320	60691	FALSE
digestive	530	Diseases of esophagus	0.995206	-0.00480545	0.0109038	0.65942	13598	44319	FALSE
digestive	575.8	Other disorders of biliary tract	1.01715	0.0170092	0.0391514	0.663963	664	64080	FALSE
digestive	550.6	Incisional hernia	0.987046	-0.0130388	0.0318911	0.682647	1019	61634	FALSE
digestive	527.7	Disturbance of salivary secretion	0.981615	-0.0185565	0.0456826	0.684592	493	65780	FALSE
digestive	527.2	Sialoadenitis	1.03373	0.0331729	0.0827189	0.688397	146	65780	FALSE
digestive	528.41	Cyst of the salivary gland	1.08798	0.084319	0.211951	0.690761	21	65780	FALSE
digestive	550.4	Umbilical hernia	0.983747	-0.0163868	0.041838	0.695301	587	61634	FALSE
digestive	535.8	Other specified gastritis	0.981089	-0.0190921	0.0495391	0.699946	422	60691	FALSE
digestive	529.1	Glossitis	0.947291	-0.0541486	0.142317	0.70359	51	65780	FALSE
digestive	523.1	Gingivitis	0.984617	-0.0155024	0.0435999	0.72217	546	64696	FALSE
digestive	571.8	Liver abscess and sequelae of chronic liver disease	0.990776	-0.00926724	0.0261852	0.723405	1522	56630	FALSE
digestive	569.1	Toxic gastroenteritis and colitis	0.953296	-0.0478296	0.136541	0.726118	54	58585	FALSE
digestive	523	Gingival and periodontal diseases	0.987664	-0.0124126	0.0375728	0.741127	740	64696	FALSE
digestive	531.4	Peptic ulcer, site unspecified	0.980943	-0.0192405	0.0608846	0.75199	278	66779	FALSE
digestive	530.6	Diverticulum of esophagus, acquired	0.963066	-0.0376334	0.122291	0.758283	66	44319	FALSE
digestive	571.81	Portal hypertension	0.990461	-0.00958489	0.0315134	0.761012	1033	56630	FALSE
digestive	530.1	Esophagitis, GERD and related diseases	0.996622	-0.00338323	0.0112075	0.762751	12727	44319	FALSE
digestive	577.3	Cyst and pseudocyst of pancreas	1.0154	0.0152783	0.050817	0.763679	384	67837	FALSE
digestive	528.1	Stomatitis and mucositis	0.988696	-0.0113679	0.0384589	0.767546	692	65780	FALSE
digestive	567	Peritonitis and retroperitoneal infections	0.991126	-0.00891403	0.0303876	0.769259	1125	58585	FALSE
digestive	560.2	Impaction of intestine	0.976509	-0.0237709	0.0812704	0.769911	151	48299	FALSE
digestive	577.1	Acute pancreatitis	0.98868	-0.0113843	0.0398712	0.775241	637	67837	FALSE
digestive	556.11	Angiodysplasia of intestine (without mention of hemorrhage)	1.04227	0.0414014	0.148507	0.78041	45	48299	FALSE
digestive	536.3	Gastroparesis	1.01342	0.0133265	0.0488838	0.785149	441	60691	FALSE
digestive	578	Gastrointestinal hemorrhage	0.995503	-0.00450738	0.0170277	0.791234	4120	55952	FALSE
digestive	550.1	Inguinal hernia	1.0087	0.00866378	0.0327325	0.791253	980	61634	FALSE
digestive	555.21	Ulcerative colitis (chronic)	1.01302	0.0129365	0.0499549	0.795664	394	48299	FALSE
digestive	536	Disorders of function of stomach	1.00712	0.00709405	0.0275694	0.796935	1454	60691	FALSE
digestive	528.4	Cysts of oral soft tissues	1.05207	0.0507607	0.208428	0.807587	22	65780	FALSE
digestive	578.9	Hemorrhage of gastrointestinal tract	0.994041	-0.00597709	0.0262983	0.820206	1636	55952	FALSE
digestive	528.12	Oral aphthae	1.02182	0.0215887	0.100938	0.830641	97	65780	FALSE
digestive	574.2	Calculus of bile duct	0.987783	-0.0122918	0.0579401	0.831993	303	64080	FALSE
digestive	571.51	Cirrhosis of liver without mention of alcohol	0.995242	-0.00476955	0.0225168	0.832246	2062	56630	FALSE
digestive	520	Disorders of tooth development	0.989523	-0.0105321	0.0510127	0.836431	383	64696	FALSE
digestive	573.3	Hepatomegaly	0.988098	-0.0119731	0.0585294	0.837911	307	56630	FALSE
digestive	536.7	Complications of gastrostomy, colostomy and enterostomy	0.990202	-0.00984638	0.0489447	0.840563	463	60691	FALSE
digestive	526.1	Cysts of the jaws	0.959629	-0.0412086	0.208096	0.843024	23	64696	FALSE
digestive	577	Diseases of pancreas	1.00516	0.00514905	0.0269433	0.848442	1424	67837	FALSE
digestive	569	Other disorders of intestine	0.996369	-0.00363723	0.0198264	0.854442	2743	58585	FALSE
digestive	579.2	Splenomegaly	1.00604	0.00602376	0.034838	0.862724	872	55952	FALSE
digestive	530.2	Esophageal bleeding (varices/hemorrhage)	1.00508	0.00506963	0.0361329	0.888419	798	44319	FALSE
digestive	573.4	Acute and subacute necrosis of liver	1.00728	0.00725115	0.0522951	0.88972	368	56630	FALSE
digestive	536.8	Dyspepsia and other specified disorders of function of stomach	1.00538	0.00536143	0.0392332	0.891303	675	60691	FALSE
digestive	559	Ileostomy status	0.993697	-0.0063226	0.0465719	0.892011	481	48299	FALSE
digestive	530.15	Eosinophilic esophagitis	1.01017	0.0101145	0.0790925	0.898242	162	44319	FALSE
digestive	530.11	GERD	1.0014	0.00139835	0.0114218	0.90256	12147	44319	FALSE
digestive	527	Diseases of the salivary glands	0.995444	-0.00456668	0.0393563	0.907625	665	65780	FALSE
digestive	560.1	Paralytic ileus	1.00342	0.00341741	0.0323957	0.915987	1044	48299	FALSE
digestive	526.42	Arthralgia/ankylosis of temporomandibular joint	0.986296	-0.0137984	0.14687	0.925149	47	64696	FALSE
digestive	539	Bariatric surgery	0.99756	-0.00244291	0.0317473	0.938665	1001	69099	FALSE
digestive	550.3	Femoral hernia	0.983915	-0.0162161	0.21978	0.941183	21	61634	FALSE
digestive	520.2	Disturbances in tooth eruption	0.99634	-0.00366641	0.052882	0.944725	355	64696	FALSE
digestive	528.5	Diseases of lips	1.00376	0.00375397	0.100274	0.970136	100	65780	FALSE
digestive	531.2	Gastric ulcer	0.999635	-0.00036479	0.057137	0.994906	307	66779	FALSE
digestive	555.2	Ulcerative colitis	1.00019	0.000188788	0.032229	0.995326	986	48299	FALSE
digestive	521.2	Dental abrasion, erosion and attrition					3	64696
digestive	521.4	Tooth complications likely association with other diseases					8	64696
digestive	522.1	Pulpitis and necrosis of tooth pulp					6	64696
digestive	525.2	Atrophy of edentulous alveolar ridge					16	64696
digestive	526.8	Exostosis of jaw					13	64696
digestive	527.1	Hypertrophy of salivary gland					9	65780
digestive	527.8	Other specified diseases of the salivary glands					10	65780
digestive	528.7	Sialolithiasis					14	65780
endocrine/metabolic	255.22	Mineralocorticoid deficiency	1.41275	0.345541	0.133311	0.0095421	49	60840	FALSE
endocrine/metabolic	240	Simple and unspecified goiter	0.875701	-0.13273	0.0523068	0.0111636	391	56362	FALSE
endocrine/metabolic	242	Thyrotoxicosis with or without goiter	0.925095	-0.0778593	0.0342514	0.0230157	900	56362	FALSE
endocrine/metabolic	242.1	Graves' disease	0.901273	-0.103947	0.0469958	0.0269776	474	56362	FALSE
endocrine/metabolic	241.2	Nontoxic multinodular goiter	0.939896	-0.061986	0.0285197	0.0297467	1334	56362	FALSE
endocrine/metabolic	244.4	Hypothyroidism NOS	0.973026	-0.0273448	0.0130357	0.0359326	7517	56362	FALSE
endocrine/metabolic	276.11	Hyperosmolality and/or hypernatremia	1.08408	0.0807296	0.0389549	0.0382294	725	46546	FALSE
endocrine/metabolic	244	Hypothyroidism	0.975099	-0.0252159	0.0125466	0.0444548	8125	56362	FALSE
endocrine/metabolic	259	Other endocrine disorders	1.12191	0.115029	0.0576815	0.0461291	286	60840	FALSE
endocrine/metabolic	276.41	Acidosis	1.03846	0.0377364	0.0200195	0.0594319	3255	46546	FALSE
endocrine/metabolic	279.2	Autoimmune disease NEC	1.28497	0.250738	0.137395	0.0680087	48	65051	FALSE
endocrine/metabolic	264.3	Delayed milestones	0.91632	-0.0873894	0.0486926	0.0726988	660	50753	FALSE
endocrine/metabolic	253.2	Pituitary hypofunction	0.892083	-0.114196	0.0638212	0.0735634	254	60840	FALSE
endocrine/metabolic	250.42	Other abnormal glucose	1.04321	0.0423059	0.0236585	0.073745	1922	54196	FALSE
endocrine/metabolic	276.6	Fluid overload	1.03981	0.0390347	0.0218895	0.0745433	2656	46546	FALSE
endocrine/metabolic	254	Diseases of thymus gland	1.42339	0.353042	0.199876	0.0773454	21	60840	FALSE
endocrine/metabolic	276.4	Acid-base balance disorder	1.03375	0.033193	0.0192017	0.0838716	3575	46546	FALSE
endocrine/metabolic	250.5	Glycosuria or Acetonuria	0.791276	-0.234109	0.138364	0.090651	57	54196	FALSE
endocrine/metabolic	241	Nontoxic nodular goiter	0.960799	-0.0399905	0.0239109	0.09443	1909	56362	FALSE
endocrine/metabolic	264.1	Short stature	0.929307	-0.0733158	0.0442415	0.0974846	596	50753	FALSE
endocrine/metabolic	242.3	Exophthalmos	0.847207	-0.16581	0.101396	0.101991	105	56362	FALSE
endocrine/metabolic	246	Other disorders of thyroid	0.92714	-0.0756505	0.0473974	0.110469	475	56362	FALSE
endocrine/metabolic	256	Ovarian dysfunction	1.06206	0.0602124	0.0413393	0.145243	579	60840	FALSE
endocrine/metabolic	278.1	Obesity	0.981009	-0.0191732	0.0133871	0.152084	6646	54107	FALSE
endocrine/metabolic	261.1	Vitamin A deficiency	0.804131	-0.217992	0.152213	0.152098	46	50753	FALSE
endocrine/metabolic	278.11	Morbid obesity	0.97537	-0.024938	0.0185769	0.179459	3185	54107	FALSE
endocrine/metabolic	260.21	Kwashiorkor	1.2383	0.213743	0.160275	0.182335	35	50753	FALSE
endocrine/metabolic	259.2	Carcinoid syndrome	0.861312	-0.149299	0.112472	0.184365	83	60840	FALSE
endocrine/metabolic	244.5	Congenital hypothyroidism	0.874355	-0.134269	0.10127	0.184889	102	56362	FALSE
endocrine/metabolic	250.11	Type 1 diabetes with ketoacidosis	1.07777	0.0748973	0.0565722	0.185528	300	54196	FALSE
endocrine/metabolic	270.1	Disturbances of amino-acid transport	1.13766	0.128977	0.0982798	0.189403	96	66241	FALSE
endocrine/metabolic	270.12	Phenylketonuria [PKU]	1.21275	0.192887	0.153174	0.207935	38	66241	FALSE
endocrine/metabolic	244.2	Acquired hypothyroidism	0.957583	-0.0433427	0.0348146	0.213147	882	56362	FALSE
endocrine/metabolic	260.3	Adult failure to thrive	0.960287	-0.0405231	0.0330412	0.220033	1021	50753	FALSE
endocrine/metabolic	256.4	Polycystic ovaries	1.05806	0.0564361	0.0466204	0.22607	453	60840	FALSE
endocrine/metabolic	272.13	Mixed hyperlipidemia	0.984204	-0.0159217	0.0132608	0.229885	9742	45484	FALSE
endocrine/metabolic	250.4	Abnormal glucose	1.02597	0.0256345	0.0213593	0.230079	2407	54196	FALSE
endocrine/metabolic	258.1	Postablative ovarian failure	0.835681	-0.179508	0.151118	0.234886	47	60840	FALSE
endocrine/metabolic	271	Disorders of carbohydrate transport and metabolism	1.07196	0.069488	0.0585231	0.235085	283	69813	FALSE
endocrine/metabolic	272.12	Hyperglyceridemia	1.05421	0.0527896	0.0451644	0.242471	518	45484	FALSE
endocrine/metabolic	263	Other nutritional deficiency	0.949864	-0.0514368	0.0449463	0.252456	537	50753	FALSE
endocrine/metabolic	278.3	Localized adiposity	0.924942	-0.0780247	0.068189	0.252524	220	54107	FALSE
endocrine/metabolic	260.2	severe protein-calorie malnutrition	0.970856	-0.029577	0.0259989	0.255277	1676	50753	FALSE
endocrine/metabolic	253.1	Pituitary hyperfunction	1.08667	0.0831199	0.0741768	0.262474	174	60840	FALSE
endocrine/metabolic	261.41	Rickets or osteomalacia	0.840794	-0.173409	0.155269	0.264067	45	50753	FALSE
endocrine/metabolic	253.7	Other disorders of neurohypophysis	1.11443	0.108347	0.0971489	0.264737	102	60840	FALSE
endocrine/metabolic	251.1	Hypoglycemia	1.04799	0.0468748	0.0421297	0.265868	592	48873	FALSE
endocrine/metabolic	241.1	Nontoxic uninodular goiter	0.963729	-0.0369455	0.0337783	0.274059	925	56362	FALSE
endocrine/metabolic	277.4	Disorders of bilirubin excretion	0.926488	-0.0763547	0.0707842	0.280723	205	66974	FALSE
endocrine/metabolic	245	Thyroiditis	0.964561	-0.0360826	0.0334923	0.281328	936	56362	FALSE
endocrine/metabolic	270.34	Alpha-1-antitrypsin deficiency	1.10597	0.100727	0.0954163	0.291123	104	66241	FALSE
endocrine/metabolic	260.6	Anorexia	0.965435	-0.0351767	0.0333443	0.291447	985	50753	FALSE
endocrine/metabolic	275.3	Disorders of magnesium metabolism	1.02826	0.0278707	0.0265298	0.293468	1528	62690	FALSE
endocrine/metabolic	245.1	Thyroiditis, acute and subacute	0.862548	-0.147864	0.140773	0.293546	54	56362	FALSE
endocrine/metabolic	274.1	Gout	1.02382	0.0235436	0.0229347	0.304632	2095	66779	FALSE
endocrine/metabolic	255.13	Medulloadrenal hyperfunction	1.16354	0.151466	0.149012	0.309406	42	60840	FALSE
endocrine/metabolic	250.25	Diabetes type 2 with peripheral circulatory disorders	0.951271	-0.0499566	0.0491768	0.309697	477	54196	FALSE
endocrine/metabolic	271.3	Intestinal disaccharidase deficiencies and disaccharide malabsorption	1.06829	0.0660548	0.0663192	0.319243	221	69813	FALSE
endocrine/metabolic	270.2	Disorders of amino-acid metabolism	1.09952	0.0948778	0.0958368	0.322177	105	66241	FALSE
endocrine/metabolic	253.11	Acromegaly and gigantism	1.18131	0.166624	0.171299	0.330697	31	60840	FALSE
endocrine/metabolic	278	Overweight, obesity and other hyperalimentation	0.987987	-0.0120859	0.012466	0.332293	7859	54107	FALSE
endocrine/metabolic	279.1	Immunity deficiency	0.973584	-0.0267715	0.0278808	0.336948	1393	65051	FALSE
endocrine/metabolic	260.22	Nutritional marasmus	0.942238	-0.059497	0.0621814	0.338654	281	50753	FALSE
endocrine/metabolic	242.31	Thyrotoxic exophthalmos	0.827254	-0.189643	0.199751	0.342419	27	56362	FALSE
endocrine/metabolic	274	Gout and other crystal arthropathies	1.02142	0.0211965	0.0225376	0.346963	2186	66779	FALSE
endocrine/metabolic	250.23	Type 2 diabetes with ophthalmic manifestations	0.965463	-0.0351479	0.037512	0.348771	799	54196	FALSE
endocrine/metabolic	269	Proteinuria	1.0258	0.0254691	0.0274996	0.354362	1392	66241	FALSE
endocrine/metabolic	264.9	Lack of normal physiological development, unspecified	0.960912	-0.0398724	0.0431242	0.355177	765	50753	FALSE
endocrine/metabolic	270.38	Other specified disorders of plasma protein metabolism	0.938148	-0.0638479	0.0695826	0.358836	218	66241	FALSE
endocrine/metabolic	250.13	Type 1 diabetes with ophthalmic manifestations	0.946289	-0.0552073	0.0616513	0.370532	273	54196	FALSE
endocrine/metabolic	279.8	Other specified disorders involving the immune mechanism	1.12057	0.113834	0.128927	0.377269	57	65051	FALSE
endocrine/metabolic	259.3	Delay in sexual development and puberty NEC	1.09921	0.0945955	0.108068	0.381394	79	60840	FALSE
endocrine/metabolic	262	Mineral deficiency NEC	0.950844	-0.0504056	0.0586693	0.390259	310	50753	FALSE
endocrine/metabolic	270.21	Disorders of urea cycle metabolism	1.10238	0.0974719	0.11424	0.393538	74	66241	FALSE
endocrine/metabolic	275.2	Disorders of copper metabolism	0.845343	-0.168013	0.198769	0.39796	26	62690	FALSE
endocrine/metabolic	250.41	Impaired fasting glucose	0.96766	-0.0328748	0.0419481	0.433215	587	54196	FALSE
endocrine/metabolic	255.3	Adrenogenital disorders	1.12067	0.113925	0.146501	0.436783	43	60840	FALSE
endocrine/metabolic	246.7	Abnormal results of function study of thyroid	0.932998	-0.0693527	0.089747	0.439666	130	56362	FALSE
endocrine/metabolic	276.13	Hyperpotassemia	1.01598	0.0158565	0.0206877	0.443398	3208	46546	FALSE
endocrine/metabolic	255.21	Glucocorticoid deficiency	1.02875	0.028344	0.0371033	0.444914	751	60840	FALSE
endocrine/metabolic	264	Lack of normal physiological development	0.978883	-0.0213429	0.0282049	0.449224	1942	50753	FALSE
endocrine/metabolic	244.1	Secondary hypothyroidism	0.980726	-0.0194618	0.0259908	0.45398	1585	56362	FALSE
endocrine/metabolic	271.9	Other disorders of carbohydrate transport and metabolism	1.09105	0.0871397	0.121214	0.472208	64	69813	FALSE
endocrine/metabolic	253.5	Pituitary dwarfism	0.951076	-0.0501611	0.0704825	0.476662	200	60840	FALSE
endocrine/metabolic	255.2	Adrenal hypofunction	1.02519	0.024876	0.0352372	0.480213	835	60840	FALSE
endocrine/metabolic	278.4	Abnormal weight gain	1.01881	0.0186327	0.0271978	0.493292	1428	54107	FALSE
endocrine/metabolic	279	Disorders involving the immune mechanism	0.982868	-0.0172801	0.0253284	0.495088	1718	65051	FALSE
endocrine/metabolic	245.2	Chronic thyroiditis	0.974076	-0.0262659	0.0387806	0.498219	687	56362	FALSE
endocrine/metabolic	276.8	Polydipsia	1.11553	0.109332	0.16327	0.503088	36	46546	FALSE
endocrine/metabolic	275.6	Hypercalcemia	0.977186	-0.0230788	0.0349141	0.508603	864	62690	FALSE
endocrine/metabolic	260.7	Polyphagia	0.854788	-0.156901	0.245472	0.522705	20	50753	FALSE
endocrine/metabolic	275.5	Disorders of calcium/phosphorus metabolism	0.983313	-0.0168273	0.0263682	0.523366	1584	62690	FALSE
endocrine/metabolic	261.2	Vitamin B-complex deficiencies	0.983061	-0.017084	0.0268735	0.524959	1574	50753	FALSE
endocrine/metabolic	250.14	Type 1 diabetes with neurological manifestations	0.971628	-0.0287821	0.0464518	0.535514	505	54196	FALSE
endocrine/metabolic	259.4	Precocious sexual development and puberty NEC	0.943281	-0.058391	0.094406	0.536239	113	60840	FALSE
endocrine/metabolic	249	Secondary diabetes mellitus	1.02829	0.0278982	0.0464681	0.548257	497	54196	FALSE
endocrine/metabolic	277	Other disorders of metabolism	0.979763	-0.0204448	0.0344921	0.553357	905	66974	FALSE
endocrine/metabolic	277.6	Other deficiencies of circulating enzymes	1.10394	0.0988853	0.172145	0.565676	32	66974	FALSE
endocrine/metabolic	250.22	Type 2 diabetes with renal manifestations	0.985928	-0.0141716	0.0271799	0.602087	1618	54196	FALSE
endocrine/metabolic	260	Protein-calorie malnutrition	0.991559	-0.00847633	0.0165496	0.608527	4486	50753	FALSE
endocrine/metabolic	250.2	Type 2 diabetes	1.00589	0.00587734	0.0116273	0.613223	9876	54196	FALSE
endocrine/metabolic	250.21	Type 2 diabetes with ketoacidosis	0.957388	-0.0435463	0.0872793	0.617828	133	54196	FALSE
endocrine/metabolic	245.21	Chronic lymphocytic thyroiditis	0.981008	-0.0191749	0.0388658	0.621757	682	56362	FALSE
endocrine/metabolic	270.3	Disorders of plasma protein metabolism	0.98167	-0.0185001	0.0382651	0.62876	709	66241	FALSE
endocrine/metabolic	274.11	Gouty arthropathy	1.0174	0.0172479	0.0391568	0.659587	685	66779	FALSE
endocrine/metabolic	270.32	Paraproteinemia	0.97717	-0.0230946	0.0526897	0.661159	370	66241	FALSE
endocrine/metabolic	242.2	Toxic multinodular goiter	1.03694	0.0362717	0.0875814	0.678765	129	56362	FALSE
endocrine/metabolic	276.1	Electrolyte imbalance	1.00439	0.00438178	0.012165	0.718701	10701	46546	FALSE
endocrine/metabolic	251	Other disorders of pancreatic internal secretion	1.02061	0.0204005	0.0572001	0.721352	324	60840	FALSE
endocrine/metabolic	276.42	Alkalosis	1.01597	0.0158442	0.0471492	0.736838	485	46546	FALSE
endocrine/metabolic	279.11	Deficiency of humoral immunity	0.978834	-0.021393	0.0680923	0.753387	223	65051	FALSE
endocrine/metabolic	250	Diabetes mellitus	1.00336	0.00335787	0.0113353	0.767055	10334	54196	FALSE
endocrine/metabolic	250.6	Polyneuropathy in diabetes	0.992568	-0.00745956	0.0259919	0.774116	1767	54196	FALSE
endocrine/metabolic	275.51	Hypocalcemia	0.989087	-0.0109726	0.0388804	0.77778	692	62690	FALSE
endocrine/metabolic	264.2	Failure to thrive (childhood)	0.988966	-0.0110954	0.0401096	0.782067	898	50753	FALSE
endocrine/metabolic	252	Disorders of parathyroid gland	0.989945	-0.0101064	0.0368417	0.78384	769	60840	FALSE
endocrine/metabolic	255.12	Hyperaldosteronism	1.03775	0.0370506	0.135692	0.784816	53	60840	FALSE
endocrine/metabolic	253	Disorders of the pituitary gland and its hypothalamic control	1.00923	0.00919117	0.0355028	0.795723	798	60840	FALSE
endocrine/metabolic	276.5	Hypovolemia	0.996133	-0.00387433	0.0151009	0.797517	6347	46546	FALSE
endocrine/metabolic	276	Disorders of fluid, electrolyte, and acid-base balance	1.00275	0.00274337	0.0107074	0.797787	14512	46546	FALSE
endocrine/metabolic	257.1	Testicular hypofunction	1.00868	0.00864468	0.0344162	0.801675	897	60840	FALSE
endocrine/metabolic	252.2	Hypoparathyroidism	1.02305	0.0227886	0.0911314	0.802539	119	60840	FALSE
endocrine/metabolic	270.35	Macroglobulinemia	0.948397	-0.0529821	0.213696	0.804187	22	66241	FALSE
endocrine/metabolic	253.4	Anterior pituitary disorders	1.01635	0.0162184	0.0672313	0.809374	218	60840	FALSE
endocrine/metabolic	274.2	Crystal arthropathies	1.02156	0.0213348	0.0913181	0.815271	123	66779	FALSE
endocrine/metabolic	275.53	Disorders of phosphorus metabolism	0.991715	-0.00831939	0.037059	0.822376	795	62690	FALSE
endocrine/metabolic	272.11	Hypercholesterolemia	0.996532	-0.00347453	0.0155479	0.823168	6698	45484	FALSE
endocrine/metabolic	257	Testicular dysfunction	1.00765	0.00761627	0.0342846	0.824198	904	60840	FALSE
endocrine/metabolic	253.3	Diabetes insipidus	0.976898	-0.0233732	0.106144	0.825714	88	60840	FALSE
endocrine/metabolic	276.12	Hyposmolality and/or hyponatremia	1.00399	0.00398434	0.0187968	0.832131	3775	46546	FALSE
endocrine/metabolic	258	Iatrogenic endocrine disorders	1.03026	0.0298146	0.142449	0.834214	48	60840	FALSE
endocrine/metabolic	274.21	Chondrocalcinosis	1.01902	0.01884	0.0933078	0.839985	118	66779	FALSE
endocrine/metabolic	270.33	Amyloidosis	1.02035	0.0201413	0.0999849	0.840352	98	66241	FALSE
endocrine/metabolic	276.14	Hypopotassemia	0.996938	-0.00306665	0.0155201	0.843364	5876	46546	FALSE
endocrine/metabolic	259.8	Polyglandular activity in multiple endocrine adenomatosis	1.02965	0.0292231	0.149513	0.845036	43	60840	FALSE
endocrine/metabolic	252.1	Hyperparathyroidism	0.993524	-0.00649712	0.0393319	0.868797	673	60840	FALSE
endocrine/metabolic	279.7	Other immunological findings	0.991817	-0.00821659	0.0522688	0.875088	363	65051	FALSE
endocrine/metabolic	255.1	Adrenal hyperfunction	1.00985	0.00979814	0.0639428	0.878215	243	60840	FALSE
endocrine/metabolic	250.12	Type 1 diabetes with renal manifestations	0.992285	-0.00774519	0.0585615	0.894781	300	54196	FALSE
endocrine/metabolic	260.1	Cachexia	0.992726	-0.00730065	0.0690182	0.915758	215	50753	FALSE
endocrine/metabolic	255	Disorders of adrenal glands	1.00296	0.00295278	0.0289394	0.91873	1253	60840	FALSE
endocrine/metabolic	250.7	Diabetic retinopathy	0.9965	-0.00350581	0.0359798	0.922378	827	63608	FALSE
endocrine/metabolic	270.11	Disturbances of sulphur-bearing amino-acid metabolism	0.983105	-0.0170389	0.185137	0.926671	29	66241	FALSE
endocrine/metabolic	270	Disorders of protein plasma/amino-acid transport and metabolism	1.00312	0.00311289	0.0341105	0.927287	888	66241	FALSE
endocrine/metabolic	261.4	Vitamin D deficiency	0.998711	-0.00128951	0.0157252	0.934645	5160	50753	FALSE
endocrine/metabolic	277.51	Lipoprotein disorders	0.992161	-0.00786987	0.0967462	0.935167	106	66974	FALSE
endocrine/metabolic	272.1	Hyperlipidemia	1.0008	0.000795223	0.0103454	0.938729	18826	45484	FALSE
endocrine/metabolic	277.7	Dysmetabolic syndrome X	0.997077	-0.00292699	0.0506161	0.953886	392	66974	FALSE
endocrine/metabolic	272	Disorders of lipoid metabolism	1.00059	0.000586208	0.010341	0.954794	18838	45484	FALSE
endocrine/metabolic	277.5	Other disorders of lipoid metabolism	1.00361	0.00359873	0.0748061	0.961631	178	66974	FALSE
endocrine/metabolic	272.9	Unspecified disorder of lipoid metabolism	0.991937	-0.00809615	0.176432	0.963399	33	45484	FALSE
endocrine/metabolic	250.1	Type 1 diabetes	1.00079	0.000792005	0.0224546	0.971863	2192	54196	FALSE
endocrine/metabolic	275	Disorders of mineral metabolism	0.999562	-0.000438396	0.0175835	0.980109	3708	62690	FALSE
endocrine/metabolic	250.24	Type 2 diabetes with neurological manifestations	0.999464	-0.000535738	0.0236048	0.981893	2175	54196	FALSE
endocrine/metabolic	250.15	Diabetes type 1 with peripheral circulatory disorders	0.99824	-0.00176181	0.124388	0.988699	66	54196	FALSE
endocrine/metabolic	255.11	Cushing's syndrome	1.0009	0.000899013	0.0925816	0.992252	117	60840	FALSE
endocrine/metabolic	250.3	Insulin pump user	0.999838	-0.000162273	0.0194471	0.993342	3108	54196	FALSE
endocrine/metabolic	261	Vitamin deficiency	1.00009	8.99171e-05	0.0145803	0.995079	6163	50753	FALSE
endocrine/metabolic	244.3	Iodine hypothyroidism					5	56362
endocrine/metabolic	246.2	Thyroid cyst					17	56362
endocrine/metabolic	251.8	Abnormality of secretion of glucagon or gastrin					10	60840
endocrine/metabolic	256.1	Hyperestrogenism					4	60840
endocrine/metabolic	259.1	Nonspecific abnormal results of other endocrine function study					7	60840
endocrine/metabolic	261.3	Vitamin C deficiencies					6	50753
endocrine/metabolic	270.31	Polyclonal hypergammaglobulinemia					4	66241
endocrine/metabolic	272.14	Hyperchylomicronemia					11	45484
endocrine/metabolic	277.1	Disorders of porphyrin metabolism					18	66974
endocrine/metabolic	277.2	Other disorders of purine and pyrimidine metabolism					4	66974
endocrine/metabolic	277.8	Carnitine deficiencies					3	66974
genitourinary	626.8	Infertility, female	1.23658	0.212347	0.0801931	0.00809821	147	58619	FALSE
genitourinary	614.33	Pelvic inflammatory disease, NOS	0.759648	-0.2749	0.136663	0.0442709	59	66074	FALSE
genitourinary	594.8	Renal colic	0.782644	-0.245078	0.121954	0.0444743	76	64183	FALSE
genitourinary	614.31	Acute inflammatory pelvic disease	1.50891	0.411388	0.20473	0.044493	21	66074	FALSE
genitourinary	621	Endometrial hyperplasia	0.840379	-0.173902	0.0867801	0.0450767	141	69056	FALSE
genitourinary	587	Kidney replaced by transpant	0.932484	-0.0699031	0.036276	0.0539824	876	53149	FALSE
genitourinary	592.13	Chronic interstitial cystitis	1.14266	0.133355	0.0709261	0.0600816	199	52377	FALSE
genitourinary	619.3	Noninflammatory disorders of cervix	1.21219	0.19243	0.102429	0.0602906	89	66317	FALSE
genitourinary	624	Symptoms involving female genital tract	1.14247	0.133192	0.0719153	0.0640169	186	65326	FALSE
genitourinary	614.1	Pelvic peritoneal adhesions, female (postoperative) (postinfection)	1.14089	0.131805	0.0726006	0.0694506	181	66074	FALSE
genitourinary	585.31	Renal dialysis	0.936724	-0.0653665	0.0366374	0.0744001	878	53149	FALSE
genitourinary	593.2	Microscopic hematuria	0.922541	-0.0806239	0.0487752	0.0983374	451	52377	FALSE
genitourinary	599.8	Other symptoms involving urinary system	0.882643	-0.124834	0.0768338	0.10422	189	52183	FALSE
genitourinary	618.1	Prolapse of vaginal walls	0.94146	-0.0603233	0.0380686	0.113058	733	68918	FALSE
genitourinary	618	Genital prolapse	0.947232	-0.0542109	0.0342718	0.113696	909	68918	FALSE
genitourinary	597.2	Urinary complications NEC	0.881476	-0.126158	0.0825046	0.12624	155	63391	FALSE
genitourinary	613.9	Breast disorder NOS	1.22843	0.205737	0.138482	0.137369	49	66551	FALSE
genitourinary	585.1	Acute renal failure	1.01986	0.0196628	0.0137446	0.15255	7277	53149	FALSE
genitourinary	610	Benign mammary dysplasias	1.04346	0.0425464	0.0298543	0.154119	1197	63271	FALSE
genitourinary	586.1	Anatomical abnormatilies of kidney and ureters	1.0888	0.085074	0.0606499	0.160704	275	53149	FALSE
genitourinary	626.13	Irregular menstrual cycle	0.952979	-0.0481624	0.0345052	0.162775	931	58619	FALSE
genitourinary	603.2	Spermatocele	0.82689	-0.190084	0.136873	0.164905	59	61894	FALSE
genitourinary	597.8	Urethral hypermobility/ISD	0.918327	-0.0852021	0.0618566	0.168384	271	63391	FALSE
genitourinary	625.1	Dyspareunia	0.913745	-0.0902042	0.0656096	0.169174	244	65326	FALSE
genitourinary	586.12	Vesicoureteral reflux	1.08784	0.0841954	0.0615093	0.171055	267	53149	FALSE
genitourinary	580.11	Proliferative glomerulonephritis	0.865514	-0.144432	0.105573	0.171286	96	53149	FALSE
genitourinary	614	Inflammatory diseases of female pelvic organs	1.0398	0.0390257	0.029318	0.18315	1216	66074	FALSE
genitourinary	610.1	Cystic mastopathy	1.04417	0.0432265	0.032733	0.186642	989	63271	FALSE
genitourinary	610.2	Fibroadenosis of breast	0.825987	-0.191176	0.153688	0.213528	46	63271	FALSE
genitourinary	609.2	Abnormal spermatozoa	0.794025	-0.23064	0.186053	0.215107	31	61894	FALSE
genitourinary	585	Renal failure	1.01477	0.0146638	0.0120365	0.223116	9902	53149	FALSE
genitourinary	580.3	Nephritis and nephropathy without mention of glomerulonephritis	1.05056	0.0493197	0.0411899	0.231161	634	53149	FALSE
genitourinary	609	Male infertility and abnormal spermatozoa	0.844808	-0.168646	0.142033	0.23508	52	61894	FALSE
genitourinary	585.4	Chronic kidney disease, Stage I or II	1.03723	0.0365555	0.0307971	0.235237	1177	53149	FALSE
genitourinary	586.2	Cyst of kidney, acquired	1.04107	0.0402519	0.0344731	0.242955	909	53149	FALSE
genitourinary	626.2	Dysmenorrhea	1.06166	0.0598319	0.0525019	0.254447	366	58619	FALSE
genitourinary	596.1	Bladder neck obstruction	1.07938	0.0763845	0.0694265	0.271236	201	63391	FALSE
genitourinary	601.12	Chronic prostatitis	1.11648	0.110183	0.101326	0.276856	94	62944	FALSE
genitourinary	624.9	stress incontinence, female	0.963779	-0.0368934	0.0342211	0.280995	926	65326	FALSE
genitourinary	580.14	Chronic glomerulonephritis, NOS	1.11638	0.110091	0.103769	0.288726	92	53149	FALSE
genitourinary	613.5	Mastodynia	0.956101	-0.0448921	0.0427317	0.293462	580	66551	FALSE
genitourinary	588	Disorders resulting from impaired renal function	1.03225	0.0317446	0.0302789	0.294452	1278	53149	FALSE
genitourinary	608	Other disorders of male genital organs	1.05293	0.0515741	0.0492014	0.294535	428	61894	FALSE
genitourinary	600	Hyperplasia of prostate	0.976275	-0.0240109	0.0234906	0.306711	2608	62944	FALSE
genitourinary	588.2	Secondary hyperparathyroidism (of renal origin)	1.05504	0.0535797	0.0525277	0.307716	395	53149	FALSE
genitourinary	601.4	Balanoposthitis	0.859359	-0.151568	0.152028	0.318777	46	62944	FALSE
genitourinary	597.1	Urethral stricture (not specified as infectious)	1.06674	0.0646082	0.0649035	0.319517	230	63391	FALSE
genitourinary	599.1	Urinary obstruction	1.06464	0.0626367	0.0630438	0.320445	265	52183	FALSE
genitourinary	611	Abnormal findings on mammogram or breast exam	1.0205	0.0202895	0.0208134	0.329645	2680	63271	FALSE
genitourinary	586	Other disorders of the kidney and ureters	1.01622	0.0160864	0.0168282	0.339112	4502	53149	FALSE
genitourinary	585.32	End stage renal disease	0.973632	-0.0267215	0.0280679	0.341081	1455	53149	FALSE
genitourinary	624.1	Dystrophy of female genital tract	1.15907	0.147615	0.155773	0.343318	39	65326	FALSE
genitourinary	614.4	Inflammatory diseases of uterus, except cervix	1.182	0.167206	0.177863	0.347176	30	66074	FALSE
genitourinary	626.15	Infertility, female, associated with anovulation	1.18474	0.169527	0.181523	0.350346	29	58619	FALSE
genitourinary	626.11	Absent or infrequent menstruation	1.04462	0.0436485	0.0471147	0.354222	467	58619	FALSE
genitourinary	603.1	Hydrocele	1.07373	0.0711423	0.0782317	0.363149	164	61894	FALSE
genitourinary	614.52	Vaginitis and vulvovaginitis	1.03418	0.0336048	0.0377196	0.372977	728	66074	FALSE
genitourinary	585.2	Renal failure NOS	0.969247	-0.0312356	0.0353106	0.376374	936	53149	FALSE
genitourinary	585.34	Chronic Kidney Disease, Stage IV	1.02625	0.0259116	0.0296892	0.382793	1344	53149	FALSE
genitourinary	619.5	Noninflammatory disorders of vulva and perineum	0.939848	-0.0620372	0.0722799	0.390732	198	66317	FALSE
genitourinary	580.31	Nephritis and nephropathy in diseases classified elsewhere	1.04642	0.0453706	0.0535945	0.397244	370	53149	FALSE
genitourinary	580.32	Nephritis and nephropathy with pathological lesion	1.05129	0.0500172	0.0595992	0.401342	285	53149	FALSE
genitourinary	610.8	Other specified benign mammary dysplasias	0.924931	-0.0780361	0.0932134	0.402493	123	63271	FALSE
genitourinary	596.5	Functional disorders of bladder	1.02364	0.0233635	0.0280808	0.405404	1330	63391	FALSE
genitourinary	586.4	Stricture/obstruction of ureter	0.96785	-0.0326782	0.0396053	0.409316	685	53149	FALSE
genitourinary	614.5	Inflammatory disease of cervix, vagina, and vulva	1.02858	0.028175	0.0342408	0.410594	892	66074	FALSE
genitourinary	611.3	Lump or mass in breast	1.02091	0.0206955	0.0257429	0.421439	1693	63271	FALSE
genitourinary	593	Hematuria	1.01639	0.0162586	0.0203597	0.424541	2865	52377	FALSE
genitourinary	611.1	Abnormal mammogram	1.02308	0.022815	0.029093	0.432918	1285	63271	FALSE
genitourinary	601.3	Orchitis and epididymitis	1.06402	0.0620498	0.0793364	0.43415	157	62944	FALSE
genitourinary	619	Noninflammatory female genital disorders	0.978313	-0.021926	0.0283365	0.439064	1324	66317	FALSE
genitourinary	589	Abnormal results of function study of kidney	1.10312	0.0981466	0.128176	0.443843	59	53149	FALSE
genitourinary	610.4	Benign neoplasm of breast	1.05323	0.0518662	0.0683885	0.448208	216	63271	FALSE
genitourinary	599.2	Retention of urine	0.98164	-0.0185303	0.0244466	0.448457	2082	52183	FALSE
genitourinary	611.11	Mammographic microcalcification	1.03425	0.0336781	0.0450033	0.454251	523	63271	FALSE
genitourinary	580.12	Non-proliferative glomerulonephritis	1.06477	0.0627615	0.0851846	0.461262	134	53149	FALSE
genitourinary	626.14	Irregular menstrual bleeding	1.05251	0.0511799	0.0721789	0.478281	194	58619	FALSE
genitourinary	604.1	Redundant prepuce and phimosis/BXO	0.9599	-0.0409257	0.0588217	0.48658	316	61894	FALSE
genitourinary	605	Erectile dysfunction [ED]	0.981785	-0.0183828	0.0264656	0.48731	1750	61894	FALSE
genitourinary	580.4	Renal sclerosis, NOS	0.946025	-0.0554858	0.0829234	0.503418	165	53149	FALSE
genitourinary	613.7	Other signs and symptoms in breast	1.03937	0.0386127	0.0579883	0.505494	303	66551	FALSE
genitourinary	618.5	Prolapse of vaginal vault after hysterectomy	0.961494	-0.0392667	0.0594041	0.508607	292	68918	FALSE
genitourinary	626	Disorders of menstruation and other abnormal bleeding from female genital tract	1.01382	0.0137263	0.0210582	0.514514	2664	58619	FALSE
genitourinary	610.3	Fibrosclerosis of breast	1.05828	0.0566491	0.0895119	0.526821	125	63271	FALSE
genitourinary	627.1	Postmenopausal bleeding	0.972468	-0.0279181	0.044304	0.528597	575	58619	FALSE
genitourinary	580	Nephritis; nephrosis; renal sclerosis	1.02069	0.0204791	0.0328018	0.532411	1043	53149	FALSE
genitourinary	613	Other nonmalignant breast conditions	0.982802	-0.0173474	0.0281664	0.537968	1363	66551	FALSE
genitourinary	614.3	Pelvic inflammatory disease (PID)	0.955108	-0.0459306	0.0751576	0.541117	180	66074	FALSE
genitourinary	619.2	Disorders of uterus, NEC	1.03438	0.0338013	0.0561192	0.546966	318	66317	FALSE
genitourinary	597	Other disorders of urethra and urinary tract	0.97857	-0.0216626	0.0372642	0.561022	742	63391	FALSE
genitourinary	619.4	Noninflammatory disorders of vagina	0.974324	-0.0260115	0.0449619	0.562911	511	66317	FALSE
genitourinary	585.33	Chronic Kidney Disease, Stage III	1.01208	0.0120122	0.0209259	0.565946	2903	53149	FALSE
genitourinary	592.12	Chronic cystitis	0.937055	-0.0650133	0.113862	0.568011	81	52377	FALSE
genitourinary	627.5	Premature menopause and other ovarian failure	0.945028	-0.0565405	0.101165	0.576233	105	58619	FALSE
genitourinary	591	Urinary tract infection	1.00682	0.00679546	0.0130173	0.601647	8449	52377	FALSE
genitourinary	595	Hydronephrosis	1.01383	0.013735	0.0267735	0.607947	1440	64183	FALSE
genitourinary	580.2	Nephrotic syndrome without mention of glomerulonephritis	1.03367	0.0331111	0.0648927	0.60988	245	53149	FALSE
genitourinary	619.1	Noninflammatory disorders of ovary, fallopian tube, and broad ligament	0.967983	-0.0325403	0.0669894	0.627142	228	66317	FALSE
genitourinary	623	Hypertrophy of female genital organs	0.958443	-0.0424447	0.0879284	0.629295	130	69056	FALSE
genitourinary	627.21	Symptomatic artificial menopause	1.02658	0.0262342	0.0550286	0.633549	344	58619	FALSE
genitourinary	588.1	Renal osteodystrophy	1.01396	0.013863	0.0336454	0.680315	1018	53149	FALSE
genitourinary	594.1	Calculus of kidney	0.991216	-0.0088231	0.0217147	0.684508	2278	64183	FALSE
genitourinary	612.2	Hypertrophy of breast (Gynecomastia)	0.97859	-0.0216421	0.0540422	0.688813	351	63271	FALSE
genitourinary	601.11	Acute prostatitis	0.962454	-0.0382695	0.0962067	0.690789	112	62944	FALSE
genitourinary	599	Other symptoms/disorders or the urinary system	0.99465	-0.00536435	0.0135565	0.692323	7690	52183	FALSE
genitourinary	609.1	Infertility, male	0.919772	-0.0836293	0.219531	0.703243	21	61894	FALSE
genitourinary	590	Pyelonephritis	0.986973	-0.0131123	0.034932	0.707387	918	52377	FALSE
genitourinary	592.2	Urethritis and urethral syndrome	1.05092	0.0496666	0.132367	0.707497	56	52377	FALSE
genitourinary	594.2	Calculus of lower urinary tract	0.970572	-0.02987	0.0817595	0.714858	152	64183	FALSE
genitourinary	614.32	Chronic inflammatory pelvic disease	1.03279	0.0322614	0.0927058	0.727842	115	66074	FALSE
genitourinary	792	Abnormal Papanicolaou smear of cervix and cervical HPV	1.01017	0.0101148	0.0301582	0.737329	1144	61903	FALSE
genitourinary	627.3	Postmenopausal atrophic vaginitis	0.988843	-0.0112196	0.0339318	0.740907	1047	58619	FALSE
genitourinary	599.4	Urinary incontinence	0.992343	-0.00768629	0.0233489	0.74201	2217	52183	FALSE
genitourinary	586.3	Vascular disorders of kidney/hypertrophy	0.963121	-0.0375759	0.114808	0.743445	76	53149	FALSE
genitourinary	603	Other disorders of testis	1.02208	0.02184	0.0686269	0.7503	219	61894	FALSE
genitourinary	599.9	Other abnormality of urination	1.00888	0.00884174	0.0279282	0.751556	1511	52183	FALSE
genitourinary	618.2	Uterine/Uterovaginal prolapse	0.980924	-0.0192604	0.0611994	0.752978	271	68918	FALSE
genitourinary	612.1	Galactorrhea	1.04193	0.0410705	0.138022	0.766036	52	63271	FALSE
genitourinary	594.3	Calculus of ureter	1.01095	0.0108902	0.0367587	0.76703	756	64183	FALSE
genitourinary	792.1	Papanicolaou smear of cervix or vagina with atypical squamous cells	1.00839	0.00835597	0.0311319	0.788387	1071	61903	FALSE
genitourinary	614.53	Cyst or abscess of Bartholin's gland	1.03858	0.0378573	0.144571	0.79343	48	66074	FALSE
genitourinary	627.22	Need for Hormone replacement therapy (postmenopausal)	1.01285	0.0127663	0.0510859	0.802666	406	58619	FALSE
genitourinary	622.1	Polyp of corpus uteri	0.983792	-0.0163405	0.0658615	0.804054	234	69056	FALSE
genitourinary	599.6	Oliguria and anuria	1.01747	0.0173191	0.0707197	0.806535	209	52183	FALSE
genitourinary	604	Disorders of penis	0.988865	-0.0111977	0.0464222	0.809389	494	61894	FALSE
genitourinary	601	Inflammatory diseases of prostate	1.01049	0.0104361	0.0451875	0.817352	524	62944	FALSE
genitourinary	594	Urinary calculus	0.995522	-0.00448856	0.0203477	0.82541	2609	64183	FALSE
genitourinary	627.2	Symptomatic menopause	1.00492	0.00490809	0.0222891	0.825714	2550	58619	FALSE
genitourinary	593.1	Gross hematuria	0.991626	-0.00840937	0.0394196	0.83107	699	52377	FALSE
genitourinary	620	Dysplasia of female genital organs	1.02335	0.0230771	0.109465	0.833029	82	69056	FALSE
genitourinary	627.4	Premenopausal menorrhagia	1.02556	0.0252369	0.122122	0.836281	68	58619	FALSE
genitourinary	613.8	Other specified disorders of breast	1.01006	0.0100092	0.0507002	0.843499	399	66551	FALSE
genitourinary	614.54	Abscess or ulceration of vulva	0.975267	-0.0250441	0.128431	0.845393	62	66074	FALSE
genitourinary	613.1	Inflammatory disease of breast	0.988024	-0.0120478	0.0663181	0.855844	231	66551	FALSE
genitourinary	626.1	Irregular menstrual cycle/bleeding	1.00367	0.00366363	0.0227294	0.871948	2245	58619	FALSE
genitourinary	628	Ovarian cyst	0.994234	-0.00578309	0.0360206	0.872448	845	58619	FALSE
genitourinary	601.8	Other inflammatory disorders of male genital organs	1.01751	0.0173583	0.116992	0.882049	72	62944	FALSE
genitourinary	596	Other disorders of bladder	1.00344	0.00343394	0.0241262	0.886818	1834	63391	FALSE
genitourinary	602	Other disorders of prostate	1.01553	0.0154124	0.108634	0.887179	86	62944	FALSE
genitourinary	796	Elevated prostate specific antigen [PSA]	0.993065	-0.00695877	0.0492496	0.887636	441	62944	FALSE
genitourinary	615	Endometriosis	0.992822	-0.00720341	0.0553013	0.896363	329	66074	FALSE
genitourinary	592.1	Cystitis	0.995873	-0.00413525	0.0324077	0.898465	1101	52377	FALSE
genitourinary	626.4	Premenstrual tension syndromes	1.01797	0.0178056	0.156673	0.909517	41	58619	FALSE
genitourinary	627	Menopausal and postmenopausal disorders	0.998102	-0.00189948	0.0189071	0.919976	3862	58619	FALSE
genitourinary	598	Abnormal findings on examination of urine	0.995094	-0.00491838	0.0498909	0.92147	418	69432	FALSE
genitourinary	625	Pain and other symptoms associated with female genital organs	0.997331	-0.00267277	0.0304223	0.929991	1143	65326	FALSE
genitourinary	618.6	Vaginal enterocele, congenital or acquired	0.994397	-0.0056187	0.0651004	0.931221	237	68918	FALSE
genitourinary	580.13	Acute glomerulonephritis, NOS	0.98912	-0.0109398	0.139366	0.937433	52	53149	FALSE
genitourinary	614.51	Cervicitis and endocervicitis	1.009	0.00896019	0.116689	0.938793	73	66074	FALSE
genitourinary	580.1	Glomerulonephritis	1.00379	0.00378312	0.0577289	0.94775	310	53149	FALSE
genitourinary	599.5	Frequency of urination and polyuria	0.998689	-0.00131183	0.0207469	0.949583	2987	52183	FALSE
genitourinary	604.3	Peyronie's disease	0.994878	-0.00513471	0.095411	0.957081	108	61894	FALSE
genitourinary	622	Polyp of female genital organs	0.997054	-0.00295073	0.0586283	0.95986	295	69056	FALSE
genitourinary	622.2	Mucous polyp of cervix	0.993742	-0.0062779	0.128112	0.960917	61	69056	FALSE
genitourinary	585.3	Chronic renal failure [CKD]	0.999323	-0.000677276	0.0159789	0.966191	5223	53149	FALSE
genitourinary	626.12	Excessive or frequent menstruation	1.00109	0.00109294	0.0330602	0.973628	992	58619	FALSE
genitourinary	599.3	Dysuria	1.00061	0.00060495	0.0204147	0.97636	3093	52183	FALSE
genitourinary	601.1	Prostatitis	1.00154	0.0015356	0.0627055	0.980462	271	62944	FALSE
genitourinary	612	Breast conditions, congenital or relating to hormones	0.999238	-0.000762145	0.0495796	0.987735	415	63271	FALSE
genitourinary	592	Cystitis and urethritis	0.999636	-0.000364211	0.0312673	0.990706	1177	52377	FALSE
genitourinary	592.11	Acute cystitis	0.999674	-0.000325774	0.0438758	0.994076	579	52377	FALSE
genitourinary	586.11	Small kidney					10	53149
genitourinary	592.21	Urethral syndrome					10	52377
genitourinary	592.3	Urethral stricture due to infecton					3	52377
genitourinary	599.7	Urethral discharge					7	52183
genitourinary	602.3	Dysplasia of prostate					2	62944
genitourinary	604.2	Vascular disorders of penis
genitourinary	609.11	Azoospermia and oligospermia
genitourinary	612.3	Congenital anomalies of breast					11	63271
genitourinary	620.1	Dysplasia of cervix					9	69056
genitourinary	624.2	Atrophy of female genital tract					9	65326
genitourinary	626.21	Mittelschmerz					3	58619
genitourinary	598.4	Other cells and casts in urine
hematopoietic	283	Acquired hemolytic anemias	1.21031	0.190881	0.07136	0.00747526	183	46416	FALSE
hematopoietic	286.8	Hypercoagulable state	1.11154	0.105748	0.0446281	0.0178101	508	55029	FALSE
hematopoietic	286.5	Hemorrhagic disorder due to intrinsic circulating anticoagulants	0.847056	-0.165989	0.0704877	0.0185294	246	55029	FALSE
hematopoietic	283.1	Autoimmune hemolytic anemias	1.30422	0.265603	0.113326	0.0190934	69	46416	FALSE
hematopoietic	286.81	Primary hypercoagulable state	1.1125	0.106607	0.0463541	0.0214572	469	55029	FALSE
hematopoietic	282.5	Sickle cell anemia	0.588142	-0.530787	0.254976	0.0373685	20	46416	FALSE
hematopoietic	289.3	Personal history of diseases of blood and blood-forming organs	1.13031	0.122494	0.062472	0.0499046	258	52661	FALSE
hematopoietic	286.3	Coagulation defects complicating pregnancy or postpartum	1.2239	0.202039	0.109358	0.0646748	76	55029	FALSE
hematopoietic	287.1	Spontaneous ecchymoses	1.15186	0.141376	0.0805436	0.0792122	149	55029	FALSE
hematopoietic	288.1	Decreased white blood cell count	1.04009	0.0393101	0.0227412	0.0838832	2190	52661	FALSE
hematopoietic	283.2	Non-autoimmune hemolytic anemias	1.18686	0.17131	0.109316	0.117091	78	46416	FALSE
hematopoietic	286.13	Congenital factor VIII disorder	1.17168	0.15844	0.107592	0.14086	80	55029	FALSE
hematopoietic	288.11	Neutropenia	1.03687	0.0362025	0.0250484	0.148374	1753	52661	FALSE
hematopoietic	288	Diseases of white blood cells	1.0235	0.0232247	0.0161555	0.150556	4626	52661	FALSE
hematopoietic	284.1	Pancytopenia	1.0428	0.0419059	0.030017	0.162692	1239	46416	FALSE
hematopoietic	282.8	Other hemoglobinopathies	0.800645	-0.222338	0.159571	0.163513	44	46416	FALSE
hematopoietic	287.4	Qualitative platelet defects	1.22911	0.206286	0.155497	0.184633	38	55029	FALSE
hematopoietic	281.12	Other vitamin B12 deficiency anemia	1.05221	0.0508905	0.0418877	0.224394	635	46416	FALSE
hematopoietic	282	Hereditary hemolytic anemias	0.908105	-0.0963957	0.0795481	0.225592	171	46416	FALSE
hematopoietic	285.1	Acute posthemorrhagic anemia	1.01952	0.0193283	0.0163069	0.235906	4791	46416	FALSE
hematopoietic	286	Coagulation defects	1.02124	0.021019	0.0207544	0.311179	2703	55029	FALSE
hematopoietic	286.2	Encounter for long-term (current) use of anticoagulants	1.01719	0.0170406	0.0168996	0.313291	4755	55029	FALSE
hematopoietic	286.9	Abnormal coagulation profile	0.927008	-0.0757929	0.079929	0.343	180	55029	FALSE
hematopoietic	286.1	Congenital coagulation defects	1.05739	0.0558056	0.0630172	0.375853	247	55029	FALSE
hematopoietic	287.3	Thrombocytopenia	1.01596	0.015833	0.0180777	0.381122	3564	55029	FALSE
hematopoietic	284	Aplastic anemia	1.02492	0.0246176	0.0285082	0.387847	1402	46416	FALSE
hematopoietic	282.9	Other hereditary hemolytic anemias	0.925007	-0.0779536	0.0915643	0.394573	127	46416	FALSE
hematopoietic	275.1	Disorders of iron metabolism	1.05487	0.0534168	0.0631236	0.397427	246	62690	FALSE
hematopoietic	286.7	Other and unspecified coagulation defects	1.02077	0.0205608	0.0249601	0.410084	1795	55029	FALSE
hematopoietic	289	Other diseases of blood and blood-forming organs	1.02869	0.0282854	0.0343958	0.410878	888	52661	FALSE
hematopoietic	287.31	Primary thrombocytopenia	0.956566	-0.0444053	0.0566543	0.433161	318	55029	FALSE
hematopoietic	289.1	Myelofibrosis	0.933401	-0.0689203	0.0882436	0.434789	132	52661	FALSE
hematopoietic	288.2	Elevated white blood cell count	1.01345	0.0133558	0.0173723	0.442012	3906	52661	FALSE
hematopoietic	281	Other deficiency anemia	1.02467	0.0243696	0.0324729	0.452979	1123	46416	FALSE
hematopoietic	287	Purpura and other hemorrhagic conditions	1.01335	0.0132569	0.0177323	0.454694	3732	55029	FALSE
hematopoietic	289.4	Lymphadenitis	1.0153	0.0151852	0.0204441	0.457625	2646	52661	FALSE
hematopoietic	281.1	Megaloblastic anemia	1.02666	0.0263101	0.037303	0.480619	822	46416	FALSE
hematopoietic	275.11	Hereditary hemochromatosis	1.07054	0.0681672	0.107087	0.524413	83	62690	FALSE
hematopoietic	289.8	Polycythemia, secondary	1.03522	0.0346136	0.0583093	0.552766	294	52271	FALSE
hematopoietic	285.21	Anemia in chronic kidney disease	1.01825	0.0180861	0.0335021	0.589302	1170	46416	FALSE
hematopoietic	280.2	Iron deficiency anemia secondary to blood loss (chronic)	0.981645	-0.0185252	0.0347577	0.594046	993	46416	FALSE
hematopoietic	283.21	Hemolytic-uremic syndrome	1.07905	0.0760844	0.154717	0.622885	40	46416	FALSE
hematopoietic	289.9	Abnormality of red blood cells	1.04779	0.0466813	0.113418	0.680642	76	52661	FALSE
hematopoietic	286.12	Congenital deficiency of other clotting factors (including factor VII)	1.04393	0.042988	0.109026	0.693367	84	55029	FALSE
hematopoietic	289.5	Diseases of spleen	1.02436	0.0240639	0.0637575	0.705855	247	52661	FALSE
hematopoietic	285	Other anemias	1.00397	0.0039624	0.010893	0.71604	13577	46416	FALSE
hematopoietic	286.6	Defibrination syndrome	0.966433	-0.0341435	0.104361	0.743541	94	55029	FALSE
hematopoietic	281.11	Pernicious anemia	0.980146	-0.0200536	0.0635951	0.752509	270	46416	FALSE
hematopoietic	286.11	Von willebrand's disease	1.02931	0.028888	0.101197	0.775289	95	55029	FALSE
hematopoietic	287.2	Allergic purpura	0.961351	-0.0394156	0.13926	0.77715	51	55029	FALSE
hematopoietic	285.22	Anemia in neoplastic disease	0.99456	-0.00545511	0.0236686	0.81772	2039	46416	FALSE
hematopoietic	280	Iron deficiency anemias	0.996962	-0.00304222	0.0195235	0.876172	3450	46416	FALSE
hematopoietic	288.3	Eosinophilia	1.01028	0.0102324	0.0677925	0.880025	219	52661	FALSE
hematopoietic	286.4	Acquired coagulation factor deficiency	0.985038	-0.0150746	0.101293	0.881695	100	55029	FALSE
hematopoietic	287.32	Secondary thrombocytopenia	1.0053	0.00528881	0.0420386	0.899884	602	55029	FALSE
hematopoietic	280.1	Iron deficiency anemias, unspecified or not due to blood loss	1.00259	0.00258236	0.0209129	0.901726	2934	46416	FALSE
hematopoietic	285.2	Anemia of chronic disease	0.999301	-0.000699197	0.0191307	0.970845	3631	46416	FALSE
hematopoietic	281.9	Deficiency anemias	1.00121	0.00120846	0.0655295	0.985287	256	46416	FALSE
hematopoietic	281.13	Folate-deficiency anemia	1.0019	0.00189389	0.205148	0.992634	24	46416	FALSE
hematopoietic	284.2	Constitutional aplastic anemia					14	46416
hematopoietic	285.3	Sideroblastic anemia					11	46416
hematopoietic	285.8	Hemoglobinuria					16	46416
infectious diseases	041.12	Methicillin resistant Staphylococcus aureus	0.903816	-0.101129	0.0344667	0.00334506	964	58703	FALSE
infectious diseases	079.2	Infectious mononucleosis	1.18424	0.169102	0.0906406	0.0620936	113	57417	FALSE
infectious diseases	132.1	Pediculosis and phthirus infestation	1.29427	0.257949	0.156388	0.0990611	36	67933	FALSE
infectious diseases	130	Spirochetal infection	0.797879	-0.225798	0.143573	0.115786	51	67933	FALSE
infectious diseases	041.11	Methicillin sensitive Staphylococcus aureus	0.947973	-0.0534293	0.0340023	0.116103	979	58703	FALSE
infectious diseases	038.1	Gram negative septicemia	1.05606	0.0545418	0.0359949	0.129705	837	58703	FALSE
infectious diseases	070.4	Chronic hepatitis	1.08847	0.0847711	0.0570043	0.136988	300	57417	FALSE
infectious diseases	041.4	E. coli	1.04218	0.0413187	0.0297992	0.165573	1238	58703	FALSE
infectious diseases	041.1	Staphylococcus infections	0.968994	-0.0314971	0.0229634	0.170181	2228	58703	FALSE
infectious diseases	090	Sexually transmitted infections (not HIV or hepatitis)	0.911618	-0.0925342	0.0689839	0.179795	215	69954	FALSE
infectious diseases	079.1	Varicella infection	0.745765	-0.293345	0.225639	0.193579	23	57417	FALSE
infectious diseases	112	Candidiasis	1.03173	0.0312374	0.0240543	0.194073	1948	60851	FALSE
infectious diseases	110.2	Dermatomycoses	1.12714	0.119682	0.0952941	0.209143	106	60851	FALSE
infectious diseases	038.2	Gram positive septicemia	0.94996	-0.0513351	0.0422035	0.223844	618	58703	FALSE
infectious diseases	038	Septicemia	1.01802	0.0178596	0.0149448	0.232072	5472	58703	FALSE
infectious diseases	112.3	Candidiasis of skin and nails	1.07795	0.0750651	0.0633627	0.23614	254	60851	FALSE
infectious diseases	041.8	H. pylori	0.890251	-0.116252	0.0990292	0.24043	107	58703	FALSE
infectious diseases	117.4	Aspergillosis	0.894558	-0.111425	0.0985189	0.258053	115	60851	FALSE
infectious diseases	117	Mycoses	1.04699	0.0459152	0.0417209	0.271101	615	60851	FALSE
infectious diseases	008	Intestinal infection	0.968844	-0.031652	0.0306075	0.301078	1157	67285	FALSE
infectious diseases	132	Infestation (lice, mites)	1.10353	0.0985173	0.100626	0.327558	94	67933	FALSE
infectious diseases	041.21	Rheumatic fever / chorea	0.803047	-0.219343	0.225645	0.331015	21	58703	FALSE
infectious diseases	041.2	Streptococcus infection	1.02844	0.0280459	0.0296215	0.343737	1262	58703	FALSE
infectious diseases	053	Herpes zoster	0.963514	-0.0371681	0.0397014	0.349175	681	57417	FALSE
infectious diseases	110.13	Dermatophytosis of the body	0.945643	-0.0558897	0.0688898	0.417198	223	60851	FALSE
infectious diseases	110	Dermatophytosis / Dermatomycosis	1.01889	0.0187116	0.0245074	0.445162	1978	60851	FALSE
infectious diseases	980	Encounter for long-term (current) use of antibiotics	0.982357	-0.0178007	0.0240924	0.459996	1957	66288	FALSE
infectious diseases	131	Protozoan infection	0.872466	-0.136431	0.185113	0.461113	30	67933	FALSE
infectious diseases	038.3	Bacteremia	1.01631	0.0161746	0.0229822	0.481565	2232	58703	FALSE
infectious diseases	008.5	Bacterial enteritis	0.974754	-0.0255698	0.0364774	0.483318	793	67285	FALSE
infectious diseases	079.9	Viremia, NOS	0.953017	-0.0481226	0.0701585	0.492768	213	57417	FALSE
infectious diseases	081	Infection/inflammation of internal prosthetic device; implant; and graft	0.98162	-0.0185509	0.0270669	0.493111	1477	65496	FALSE
infectious diseases	010	Tuberculosis	1.07741	0.0745589	0.114138	0.513606	75	58703	FALSE
infectious diseases	031	Diseases due to other mycobacteria	0.939477	-0.0624317	0.0976977	0.522804	110	58703	FALSE
infectious diseases	070.3	Viral hepatitis C	1.01767	0.0175152	0.0280976	0.533042	1285	57417	FALSE
infectious diseases	071.1	HIV infection, symptomatic	0.977194	-0.0230702	0.0381202	0.545049	702	57417	FALSE
infectious diseases	070	Viral hepatitis	1.01611	0.0159774	0.0264857	0.546346	1456	57417	FALSE
infectious diseases	110.11	Dermatophytosis of nail	1.0155	0.015386	0.0279282	0.581694	1529	60851	FALSE
infectious diseases	079	Viral infection	1.01391	0.0138114	0.0273146	0.613109	1582	57417	FALSE
infectious diseases	117.3	Blastomycotic infection	1.10509	0.099923	0.202997	0.622551	23	60851	FALSE
infectious diseases	081.1	Graft-versus-host disease	0.94178	-0.0599835	0.126071	0.634223	66	65496	FALSE
infectious diseases	110.12	Althete's foot	1.02563	0.0253078	0.061353	0.679977	282	60851	FALSE
infectious diseases	110.1	Dermatophytosis	1.00997	0.00992062	0.025171	0.693486	1884	60851	FALSE
infectious diseases	071	Human immunodeficiency virus [HIV] disease	0.985388	-0.0147199	0.0377643	0.696698	713	57417	FALSE
infectious diseases	041.9	Infection with drug-resistant microorganisms	0.98472	-0.0153982	0.0441057	0.726999	577	58703	FALSE
infectious diseases	054	Herpes simplex	0.985834	-0.0142675	0.0431645	0.740994	561	57417	FALSE
infectious diseases	134	Helminthiases	1.05714	0.0555655	0.18948	0.769329	27	67933	FALSE
infectious diseases	008.52	Intestinal infection due to C. difficile	0.989842	-0.0102104	0.0375406	0.785634	744	67285	FALSE
infectious diseases	080	Postoperative infection	0.993948	-0.00607003	0.0261795	0.816645	1546	65496	FALSE
infectious diseases	070.2	Viral hepatitis B	0.985692	-0.0144113	0.0711087	0.839397	200	57417	FALSE
infectious diseases	053.1	Herpes zoster with nervous system complications	0.984699	-0.0154196	0.0836351	0.853725	147	57417	FALSE
infectious diseases	081.12	Chronic graft-versus-host disease	0.976837	-0.0234355	0.137445	0.86461	55	65496	FALSE
infectious diseases	117.1	Histoplasmosis	1.01124	0.0111758	0.0777142	0.885654	167	60851	FALSE
infectious diseases	136	Other infectious and parasitic diseases	0.993319	-0.00670374	0.0485792	0.890243	445	67933	FALSE
infectious diseases	078	Viral warts & HPV	0.996098	-0.00390986	0.0292956	0.893828	1236	57417	FALSE
infectious diseases	070.9	Hepatitis NOS	0.994186	-0.00583047	0.0519878	0.910704	384	57417	FALSE
infectious diseases	041	Bacterial infection NOS	0.999116	-0.000884153	0.0152125	0.953653	5429	58703	FALSE
infectious diseases	090.2	Gonococcal infections	1.0086	0.00855914	0.151946	0.955079	42	69954	FALSE
infectious diseases	008.6	Viral Enteritis	1.00188	0.00187413	0.0651036	0.977035	250	67285	FALSE
infectious diseases	008.51	Intestinal e.coli					5	67285
infectious diseases	008.7	Intestinal infection due to protozoa					8	67285
infectious diseases	031.1	Leprosy
infectious diseases	070.1	Viral hepatitis A					17	57417
infectious diseases	081.11	Acute graft-versus-host disease					17	65496
infectious diseases	090.3	Venereal diseases due to Chlamydia trachomatis					11	69954
infectious diseases	117.2	Coccidioidomycosis					1	60851
infectious diseases	130.1	Lyme disease					5	67933
infectious diseases	133	Arthropod-borne diseases					7	67933
infectious diseases	134.1	Intestinal helminthiases					18	67933
injuries & poisonings	875	Non-healing surgical wound	0.783454	-0.244044	0.0685371	0.000369799	238	62417	FALSE
injuries & poisonings	994.21	Septic shock	1.05762	0.0560241	0.0266696	0.0356695	1458	63966	FALSE
injuries & poisonings	962.2	Insulins and antidiabetic agents causing adverse effects in therapeutic use	1.37045	0.315139	0.150332	0.0360559	41	54387	FALSE
injuries & poisonings	962	Poisoning by hormones and synthetic substitutes	1.14064	0.131593	0.0694359	0.05807	228	54387	FALSE
injuries & poisonings	871	Open wounds of extremities	0.949409	-0.0519152	0.0282681	0.0662797	1359	62417	FALSE
injuries & poisonings	994.2	Sepsis	1.03045	0.0299909	0.0163692	0.0669282	4216	63966	FALSE
injuries & poisonings	994	Sepsis and SIRS	1.02843	0.02803	0.0156178	0.0726952	4647	63966	FALSE
injuries & poisonings	800.2	Fracture of unspecified part of femur	1.08558	0.0821126	0.0472068	0.0819602	436	58056	FALSE
injuries & poisonings	913	Toxic effect of venom	0.848106	-0.16475	0.0969844	0.089371	113	68227	FALSE
injuries & poisonings	963	Poisoning by primarily systemic agents	1.05171	0.050413	0.032127	0.116606	1045	54387	FALSE
injuries & poisonings	963.1	Antineoplastic and immunosuppressive drugs causing adverse effects	1.05074	0.0494956	0.03242	0.126835	1024	54387	FALSE
injuries & poisonings	965.1	Opiates and related narcotics causing adverse effects in therapeutic use	0.94083	-0.0609932	0.0411848	0.138616	708	54387	FALSE
injuries & poisonings	871.2	Open wound of finger(s)	0.911287	-0.0928972	0.0635792	0.143981	258	62417	FALSE
injuries & poisonings	840.2	Rotator cuff (capsule) sprain	0.943126	-0.0585559	0.0443746	0.186975	537	61771	FALSE
injuries & poisonings	958	Certain early complications of trauma or procedure	0.951723	-0.0494812	0.0391496	0.206266	665	68738	FALSE
injuries & poisonings	802	Fracture of pelvis	1.05857	0.0569184	0.0466513	0.222435	453	58056	FALSE
injuries & poisonings	964	Poisoning by agents primarily affecting blood constituents	1.12194	0.115059	0.0989339	0.244836	103	54387	FALSE
injuries & poisonings	942	Infusion and transfusion reaction	1.13721	0.128577	0.115929	0.267385	71	56278	FALSE
injuries & poisonings	859	Complication due to other implant and internal device	0.959186	-0.0416701	0.0379072	0.271652	750	60371	FALSE
injuries & poisonings	966	Poisoning by anticonvulsants and anti-Parkinsonism drugs	1.18101	0.166366	0.156098	0.286522	38	54387	FALSE
injuries & poisonings	969	Poisoning by psychotropic agents	1.08174	0.0785679	0.0772963	0.309415	162	54387	FALSE
injuries & poisonings	853	Complication of colostomy or enterostomy	0.941161	-0.060641	0.0597081	0.309809	294	60371	FALSE
injuries & poisonings	964.1	Anticoagulants causing adverse effects	1.10522	0.100049	0.101712	0.325292	98	54387	FALSE
injuries & poisonings	960	Poisoning by antibiotics	0.973502	-0.0268555	0.0280207	0.337853	1574	54387	FALSE
injuries & poisonings	841	Sprains and strains of back and neck	1.03317	0.0326288	0.0358497	0.36274	826	61771	FALSE
injuries & poisonings	962.1	Adrenal cortical steroids causing adverse effects in therapeutic use	1.07162	0.0691752	0.0774512	0.371779	184	54387	FALSE
injuries & poisonings	871.1	Open wound of hand except finger(s)	0.943646	-0.0580041	0.0652765	0.374223	243	62417	FALSE
injuries & poisonings	949.1	Diaper or napkin rash	0.912179	-0.0919195	0.103663	0.37523	119	56278	FALSE
injuries & poisonings	941	Adverse reaction to serum or vaccine	0.886692	-0.120257	0.137073	0.38031	58	56278	FALSE
injuries & poisonings	819	Skull and face fracture and other intercranial injury	0.970247	-0.0302051	0.0349754	0.387803	832	67673	FALSE
injuries & poisonings	807	Fracture of ribs	0.966289	-0.0342925	0.0405162	0.397336	623	58056	FALSE
injuries & poisonings	804	Fracture of hand or wrist	0.971062	-0.0293652	0.036153	0.416649	789	58056	FALSE
injuries & poisonings	930	Allergic reaction to food	1.03439	0.0338086	0.0441118	0.44342	550	56278	FALSE
injuries & poisonings	912	Insect bite	1.05493	0.053471	0.072719	0.462151	185	68227	FALSE
injuries & poisonings	874	Complication of amputation stump	0.939433	-0.0624786	0.085076	0.462714	144	62417	FALSE
injuries & poisonings	872	Traumatic amputation	0.940496	-0.0613483	0.0865727	0.478552	137	62417	FALSE
injuries & poisonings	907	Injuries to the nervous system	1.03862	0.0378955	0.0562541	0.500535	310	69460	FALSE
injuries & poisonings	911	Blister	1.11317	0.107213	0.159606	0.501753	38	70194	FALSE
injuries & poisonings	835	Internal derangement of knee	1.02152	0.0212906	0.0323912	0.510991	981	65402	FALSE
injuries & poisonings	977	Personal history of allergy to medicinal agents	1.0194	0.0192115	0.0295086	0.515015	1525	54387	FALSE
injuries & poisonings	967	Adverse effects of sedatives or other central nervous system depressants and anesthetics	0.944462	-0.0571397	0.0904993	0.52779	130	54387	FALSE
injuries & poisonings	958.1	Postoperative shock	0.943877	-0.0577599	0.0922476	0.531223	119	68738	FALSE
injuries & poisonings	870.3	Other open wound of head and face	0.966743	-0.0338227	0.0540743	0.531652	348	62417	FALSE
injuries & poisonings	803	Fracture of upper limb	0.987504	-0.0125747	0.0218522	0.564991	2264	58056	FALSE
injuries & poisonings	805	Fracture of vertebral column without mention of spinal cord injury	1.0151	0.0149893	0.0272221	0.581888	1418	58056	FALSE
injuries & poisonings	871.3	Open wound of foot except toe(s) alone	0.956715	-0.0442499	0.0815922	0.587591	154	62417	FALSE
injuries & poisonings	840.3	Joint/ligament sprain	1.02245	0.0222009	0.0411409	0.589452	596	61771	FALSE
injuries & poisonings	803.2	Fracture of radius and ulna	1.01484	0.01473	0.0290206	0.611754	1226	58056	FALSE
injuries & poisonings	800.3	Fracture of tibia and fibula	1.01852	0.0183513	0.038489	0.633509	683	58056	FALSE
injuries & poisonings	974	Poisoning by water, mineral, and uric acid metabolism drugs	1.05681	0.0552518	0.116456	0.635184	80	54387	FALSE
injuries & poisonings	989	Toxic effect of other substances, chiefly nonmedicinal as to source	1.08108	0.0779606	0.173363	0.652929	32	70009	FALSE
injuries & poisonings	840.1	Muscle/tendon sprain	0.953481	-0.0476357	0.115982	0.681282	77	61771	FALSE
injuries & poisonings	851	Complications of transplants and reattached limbs	0.980618	-0.0195723	0.0481579	0.684434	508	60371	FALSE
injuries & poisonings	870.6	Open wound of neck	1.07383	0.0712342	0.182468	0.696246	29	62417	FALSE
injuries & poisonings	800.1	Fracture of neck of femur	0.985314	-0.0147949	0.0380055	0.697066	732	58056	FALSE
injuries & poisonings	870.4	Open wound of nose and sinus	0.932191	-0.0702171	0.184244	0.703122	30	62417	FALSE
injuries & poisonings	857	Mechanical complication of unspecified genitourinary device, implant, and graft	1.03853	0.0378052	0.0997526	0.704696	100	60371	FALSE
injuries & poisonings	876	Posttraumatic wound infection not elsewhere classified	1.04652	0.0454726	0.121101	0.707294	68	62417	FALSE
injuries & poisonings	836	Traumatic arthropathy	0.971315	-0.0291041	0.0788817	0.712158	162	65402	FALSE
injuries & poisonings	809	Fracture of unspecified bones	1.00758	0.00755464	0.0206755	0.714819	2560	58056	FALSE
injuries & poisonings	972.1	Cardiac rhythm regulators causing adverse effects in therapeutic use	1.07863	0.0756952	0.219498	0.730203	21	54387	FALSE
injuries & poisonings	960.2	Allergy/adverse effect of penicillin	1.01138	0.0113136	0.0341315	0.74029	968	54387	FALSE
injuries & poisonings	803.3	Fracture of clavicle or scapula	0.983225	-0.0169175	0.0517822	0.743892	376	58056	FALSE
injuries & poisonings	855	Complication of nervous system device, implant, and graft	1.01528	0.0151632	0.0480875	0.752515	439	60371	FALSE
injuries & poisonings	830	Dislocation	1.00744	0.00741114	0.0244767	0.762055	1741	65402	FALSE
injuries & poisonings	958.2	Traumatic and surgical subcutaneous emphysema	0.980325	-0.0198708	0.0663099	0.764433	227	68738	FALSE
injuries & poisonings	803.21	Colles' fracture	1.02329	0.0230256	0.0769895	0.764884	171	58056	FALSE
injuries & poisonings	801	Fracture of ankle and foot	0.992623	-0.00740478	0.0263207	0.778458	1554	58056	FALSE
injuries & poisonings	817	Concussion	0.975851	-0.0244457	0.0886427	0.782719	127	67673	FALSE
injuries & poisonings	803.1	Fracture of humerus	0.988889	-0.0111733	0.0412385	0.786434	610	58056	FALSE
injuries & poisonings	816	Cerebral laceration and contusion	1.04015	0.0393687	0.152085	0.795744	42	67673	FALSE
injuries & poisonings	801.1	Fracture of foot	0.991132	-0.00890719	0.0364877	0.807142	774	58056	FALSE
injuries & poisonings	858	Complication of internal orthopedic device	1.00813	0.00810102	0.0343673	0.813651	864	60371	FALSE
injuries & poisonings	800.4	Fracture of patella	1.01314	0.0130523	0.0583668	0.823049	294	58056	FALSE
injuries & poisonings	961	Poisoning by other anti-infectives	1.02309	0.0228284	0.104151	0.826505	105	54387	FALSE
injuries & poisonings	818.1	Subdural hemorrhage (injury)	0.98536	-0.0147483	0.0716698	0.836962	196	67673	FALSE
injuries & poisonings	916	Contusion	1.00653	0.0065113	0.0328268	0.842769	991	64628	FALSE
injuries & poisonings	800	Fracture of lower limb	1.00426	0.00425156	0.0223307	0.849002	2178	58056	FALSE
injuries & poisonings	952	Spinal cord injury without evidence of spinal bone injury	0.978854	-0.0213723	0.115939	0.853746	74	70234	FALSE
injuries & poisonings	840	Sprains and strains	0.996268	-0.00373937	0.0211491	0.859658	2459	61771	FALSE
injuries & poisonings	870.5	Open wound of lip and mouth	1.01674	0.0166007	0.109352	0.879336	82	62417	FALSE
injuries & poisonings	870	Open wounds of head; neck; and trunk	1.00443	0.00442192	0.0291931	0.879604	1224	62417	FALSE
injuries & poisonings	871.4	Open wound of toe(s)	1.02186	0.0216224	0.143352	0.880107	49	62417	FALSE
injuries & poisonings	850	Hemorrhage or hematoma complicating a procedure	1.00487	0.00485378	0.0339752	0.886399	911	60371	FALSE
injuries & poisonings	990	Effects radiation NOS	1.00416	0.00414647	0.0298023	0.889345	1184	61825	FALSE
injuries & poisonings	818	Intracranial hemorrhage (injury)	1.00617	0.00615575	0.0520226	0.905808	369	67673	FALSE
injuries & poisonings	961.1	Poisoning/allergy of sulfonamides	0.995395	-0.00461548	0.0413398	0.911103	669	54387	FALSE
injuries & poisonings	979	Adverse drug events and drug allergies	1.00291	0.00290591	0.027548	0.915991	1495	54387	FALSE
injuries & poisonings	856	Vascular complications of surgery and medical procedures	1.00992	0.00986992	0.103665	0.924148	92	60371	FALSE
injuries & poisonings	842	Other sprains and strains	1.00429	0.00428446	0.0757873	0.954917	175	61771	FALSE
injuries & poisonings	972	Poisoning by agents primarily affecting the cardiovascular system	0.99628	-0.00372682	0.0761854	0.960985	180	54387	FALSE
injuries & poisonings	818.2	Subarachnoid hemorrhage (injury)	0.996512	-0.00349412	0.0810231	0.965602	151	67673	FALSE
injuries & poisonings	854	Complications of cardiac/vascular device, implant, and graft	0.99873	-0.00127087	0.0333356	0.969589	1017	60371	FALSE
injuries & poisonings	949	Allergies, other	1.00091	0.000912506	0.038422	0.981052	759	56278	FALSE
injuries & poisonings	965	Poisoning by analgesics, antipyretics, and antirheumatics	1.00112	0.00112139	0.0477981	0.981283	523	54387	FALSE
injuries & poisonings	994.1	Systemic inflammatory response syndrome (SIRS)	0.999274	-0.000726741	0.0331447	0.982507	944	63966	FALSE
injuries & poisonings	870.1	Open wound or laceration of eye or eyelid	1.00243	0.00242584	0.124176	0.984414	64	62417	FALSE
injuries & poisonings	946	Anaphylactic shock NOS	0.999186	-0.000814794	0.0685038	0.99051	215	56278	FALSE
injuries & poisonings	823	Torus fracture					1	56816
injuries & poisonings	870.2	Open wound of ear					15	62417
injuries & poisonings	870.8	Open wound of genital organs					16	62417
injuries & poisonings	905	Late effects of musculoskeletal and connective tissue injuries					11	69460
injuries & poisonings	910	Superficial injury, infected					12	70295
injuries & poisonings	957	Injury to other and unspecified nerves					3	70234
injuries & poisonings	960.1	Adverse effects of antibacterials (not penicillins)					4	54387
injuries & poisonings	960.3	Poisoning by antifungal antibiotics					2	54387
injuries & poisonings	962.3	Hormones and synthetic substitutes causing adverse effects in therapeutic use					7	54387
injuries & poisonings	965.2	Antirheumatics causing adverse effects in therapeutic use					3	54387
injuries & poisonings	965.3	Salicylates causing adverse effects in therapeutic use					19	54387
injuries & poisonings	971	Poisoning by drugs primarily affecting the autonomic nervous system					7	54387
injuries & poisonings	972.2	Antilipemic and antiarteriosclerotic drugs causing adverse effects in therapeutic use
injuries & poisonings	972.6	Antihypertensive agents causing adverse effects					14	54387
injuries & poisonings	973	Poisoning by agents primarily affecting the gastrointestinal system					12	54387
injuries & poisonings	975	Poisoning by agents primarily acting on the smooth and skeletal muscles and respiratory system					19	54387
injuries & poisonings	976	Poisoning by agents primarily affecting skin & mucous membrane, ophthalmological, otorhinolaryngological, & dental drugs					6	54387
injuries & poisonings	981	Toxic effect of (non-ethyl) alcohol and petroleum and other solvents					5	70009
injuries & poisonings	983	Toxic effect of corrosive aromatics, acids, and caustic alkalis					4	70009
injuries & poisonings	984	Toxic effect of lead and its compounds (including fumes)					4	70009
injuries & poisonings	985	Toxic effect of other metals					15	70009
injuries & poisonings	986	Toxic effect of carbon monoxide					5	70009
injuries & poisonings	987	Toxic effect of other gases, fumes, or vapors					9	70009
injuries & poisonings	988	Toxic effect of noxious substances eaten as food					5	70009
mental disorders	318	Tobacco use disorder	1.0299	0.0294598	0.0130684	0.0241793	6901	54606	FALSE
mental disorders	315.1	Learning disorder	0.74627	-0.292668	0.133646	0.0285335	62	65207	FALSE
mental disorders	300.13	Phobia	1.32419	0.280805	0.134526	0.0368547	51	43680	FALSE
mental disorders	306.1	Mental disorders durring/after pregnancy	0.868182	-0.141354	0.0711055	0.0468178	209	43680	FALSE
mental disorders	292	Neurological disorders	0.977157	-0.0231084	0.0140649	0.100387	6407	56530	FALSE
mental disorders	300.8	Acute reaction to stress	1.13327	0.125111	0.0779718	0.10859	159	43680	FALSE
mental disorders	292.4	Altered mental status	0.972944	-0.0274292	0.017422	0.115396	3972	56530	FALSE
mental disorders	306.9	Tension headache	0.872813	-0.136034	0.0918984	0.138802	125	43680	FALSE
mental disorders	292.3	Memory loss	0.962359	-0.0383677	0.0275784	0.164158	1478	56530	FALSE
mental disorders	301	Personality disorders	1.07622	0.0734512	0.053939	0.173278	360	43680	FALSE
mental disorders	300.1	Anxiety disorder	1.0168	0.016665	0.0132582	0.20877	8069	43680	FALSE
mental disorders	290.2	Delirium due to conditions classified elsewhere	0.949753	-0.0515536	0.0416595	0.215901	626	56530	FALSE
mental disorders	316	Substance addiction and disorders	1.02602	0.0256889	0.0212905	0.22759	2392	54606	FALSE
mental disorders	290.12	Dementia with cerebral degenerations	1.10567	0.100448	0.0932882	0.281592	113	56530	FALSE
mental disorders	317	Alcohol-related disorders	0.973584	-0.0267715	0.0262688	0.308138	1524	54606	FALSE
mental disorders	317.1	Alcoholism	0.970324	-0.0301251	0.0302704	0.319639	1131	54606	FALSE
mental disorders	301.2	Antisocial/borderline personality disorder	1.06887	0.0666046	0.0682352	0.329013	216	43680	FALSE
mental disorders	291.8	Alteration of consciousness	0.978151	-0.0220913	0.0228193	0.332996	2169	56530	FALSE
mental disorders	291	Other specified nonpsychotic and/or transient mental disorders	0.980331	-0.0198653	0.0213522	0.352182	2488	56530	FALSE
mental disorders	306	Other mental disorder	1.02286	0.0225978	0.026089	0.386391	1715	43680	FALSE
mental disorders	300	Anxiety disorders	1.00976	0.00971575	0.0124349	0.434609	9423	43680	FALSE
mental disorders	303.3	Psychogenic disorder	1.07437	0.0717327	0.0939936	0.445365	111	43680	FALSE
mental disorders	296.22	Major depressive disorder	1.01253	0.0124517	0.016919	0.461754	4786	43680	FALSE
mental disorders	295.2	Paranoid disorders	1.05289	0.0515363	0.0710095	0.467982	203	43680	FALSE
mental disorders	316.1	Polyneuropathy due to drugs	0.962606	-0.0381107	0.0532722	0.474365	367	54606	FALSE
mental disorders	302.1	Decreased libido	1.05803	0.0564102	0.0788965	0.474615	159	43680	FALSE
mental disorders	291.1	Transient mental disorders due to conditions classified elsewhere	0.921531	-0.0817187	0.11969	0.494762	72	56530	FALSE
mental disorders	315.3	Mental retardation	0.965515	-0.0350935	0.0521354	0.500869	394	65207	FALSE
mental disorders	290.1	Dementias	1.02042	0.0202116	0.0307411	0.510873	1221	56530	FALSE
mental disorders	292.5	Transient alteration of awareness	0.965943	-0.0346499	0.0533723	0.516201	359	56530	FALSE
mental disorders	297.1	Suicidal ideation	0.976535	-0.0237452	0.0370977	0.522127	784	43680	FALSE
mental disorders	290.16	Vascular dementia	0.949893	-0.0514062	0.082107	0.531257	160	56530	FALSE
mental disorders	313.2	Tics and stuttering	1.05693	0.0553673	0.089647	0.536829	118	65207	FALSE
mental disorders	300.9	Posttraumatic stress disorder	0.98141	-0.0187651	0.0312351	0.547994	1110	43680	FALSE
mental disorders	292.2	Mild cognitive impairment	0.971675	-0.0287335	0.0481953	0.551049	460	56530	FALSE
mental disorders	296.2	Depression	1.00753	0.00750671	0.0126609	0.553244	9416	43680	FALSE
mental disorders	296	Mood disorders	1.00695	0.00692332	0.0118719	0.559779	10850	43680	FALSE
mental disorders	295	Schizophrenia and other psychotic disorders	1.02077	0.0205546	0.0356268	0.56398	858	43680	FALSE
mental disorders	304	Adjustment reaction	0.987052	-0.0130328	0.023119	0.57294	2254	43680	FALSE
mental disorders	303.1	Dissociative disorder	0.904513	-0.100359	0.179502	0.576096	31	43680	FALSE
mental disorders	297	Suicidal ideation or attempt	0.983177	-0.0169662	0.0343664	0.621527	911	43680	FALSE
mental disorders	303.4	Somatoform disorder	1.02796	0.0275716	0.0585493	0.637704	300	43680	FALSE
mental disorders	315.2	Speech and language disorder	0.978924	-0.0213016	0.0463861	0.646074	561	65207	FALSE
mental disorders	312	Conduct disorders	1.02014	0.0199443	0.0466069	0.668705	468	65207	FALSE
mental disorders	303	Psychogenic and somatoform disorders	1.02134	0.0211129	0.0499733	0.672672	418	43680	FALSE
mental disorders	313.1	Attention deficit hyperactivity disorder	0.987408	-0.0126718	0.0304174	0.676973	1149	65207	FALSE
mental disorders	315	Develomental delays and disorders	0.988469	-0.0115981	0.0280317	0.679057	1442	65207	FALSE
mental disorders	313.3	Autism	1.01841	0.0182382	0.0455965	0.689163	520	65207	FALSE
mental disorders	305.21	Anorexia nervosa	0.966262	-0.0343206	0.0884856	0.698115	126	43680	FALSE
mental disorders	296.1	Bipolar	1.0096	0.00955879	0.0247692	0.699561	1840	43680	FALSE
mental disorders	290.11	Alzheimer's disease	0.984579	-0.015541	0.0467711	0.73968	498	56530	FALSE
mental disorders	292.6	Hallucinations	1.02358	0.0233031	0.0765423	0.760787	170	56530	FALSE
mental disorders	293	Symptoms involving head and neck	0.979501	-0.0207118	0.0725955	0.775411	194	65563	FALSE
mental disorders	290.13	Senile dementia	0.979623	-0.0205877	0.0737952	0.780257	206	56530	FALSE
mental disorders	317.11	Alcoholic liver damage	1.0122	0.0121245	0.0435794	0.780847	526	54606	FALSE
mental disorders	292.1	Aphasia/speech disturbance	0.992915	-0.00711071	0.0289675	0.806091	1282	56530	FALSE
mental disorders	293.1	Swelling, mass, or lump in head and neck [Space-occupying lesion, intracranial NOS]	1.00566	0.00564886	0.0257984	0.82668	1560	65563	FALSE
mental disorders	295.3	Psychosis	1.00904	0.00900045	0.0446532	0.840258	532	43680	FALSE
mental disorders	312.3	Impulse control disorder	1.01937	0.0191818	0.095303	0.840486	109	65207	FALSE
mental disorders	300.3	Obsessive-compulsive disorders	0.990537	-0.00950797	0.0482675	0.843839	439	43680	FALSE
mental disorders	300.4	Dysthymic disorder	1.00617	0.00615147	0.0318649	0.846921	1156	43680	FALSE
mental disorders	305.2	Eating disorder	0.990856	-0.00918591	0.048836	0.850801	436	43680	FALSE
mental disorders	290.3	Other persistent mental disorders due to conditions classified elsewhere	0.993596	-0.00642422	0.0398643	0.871974	678	56530	FALSE
mental disorders	291.4	Specific nonpsychotic mental disorders due to brain damage	1.00855	0.00851406	0.0582066	0.883706	297	56530	FALSE
mental disorders	297.2	Suicide or self-inflicted injury	1.00964	0.00959816	0.0692765	0.889807	203	43680	FALSE
mental disorders	292.12	Symbolic dysfunction	0.98981	-0.0102418	0.118544	0.931151	71	56530	FALSE
mental disorders	290	Delirium dementia and amnestic and other cognitive disorders	0.997919	-0.00208345	0.0251318	0.93393	1839	56530	FALSE
mental disorders	302	Sexual and gender identity disorders	1.00482	0.00480989	0.0633646	0.939492	250	43680	FALSE
mental disorders	300.12	Agorophobia, social phobia, and panic disorder	0.997136	-0.00286847	0.0389335	0.941268	704	43680	FALSE
mental disorders	300.11	Generalized anxiety disorder	0.998463	-0.00153832	0.0264605	0.95364	1629	43680	FALSE
mental disorders	292.11	Aphasia	0.998338	-0.00166335	0.0456993	0.970965	497	56530	FALSE
mental disorders	313	Pervasive developmental disorders	0.999332	-0.000668056	0.0257908	0.979335	1681	65207	FALSE
mental disorders	295.1	Schizophrenia	0.99838	-0.00162082	0.0636919	0.979698	255	43680	FALSE
mental disorders	300.2	Generalized anxiety & phobic disorders
mental disorders	301.1	Schizoid personality disorder					18	43680
mental disorders	303.31	Gastrointestinal malfunction arising from mental factors					12	43680
musculoskeletal	743.9	Osteopenia or other disorder of bone and cartilage	1.06011	0.0583744	0.0200208	0.00354908	3136	58474	FALSE
musculoskeletal	739	Contracture of joint	0.866315	-0.143506	0.0503827	0.00439498	428	61376	FALSE
musculoskeletal	711.1	Pyogenic arthritis	0.843237	-0.170508	0.0612163	0.00534734	293	58108	FALSE
musculoskeletal	742.9	Other derangement of joint	1.11316	0.107199	0.0394731	0.00661235	656	59012	FALSE
musculoskeletal	711	Arthropathy associated with infections	0.881218	-0.12645	0.0523217	0.0156587	393	58108	FALSE
musculoskeletal	716.1	Unspecified polyarthropathy or polyarthritis	1.40929	0.343085	0.147266	0.0198227	41	58108	FALSE
musculoskeletal	742	Derangement of joint, non-traumatic	1.08655	0.0830032	0.0360042	0.0211456	796	59012	FALSE
musculoskeletal	733.6	Costochondritis	1.25876	0.23013	0.107108	0.0316669	80	57719	FALSE
musculoskeletal	743.2	Pathologic fracture	1.07634	0.0735653	0.035337	0.037359	819	58474	FALSE
musculoskeletal	736.2	Acquired deformities of finger	0.82066	-0.197647	0.100524	0.0492796	106	61376	FALSE
musculoskeletal	710.12	Chronic osteomyelitis	0.917965	-0.0855963	0.0439739	0.0515916	550	58108	FALSE
musculoskeletal	735.3	Hallux valgus (Bunion)	1.09253	0.0884926	0.0459457	0.054101	492	61376	FALSE
musculoskeletal	735.2	Acquired toe deformities	1.06658	0.0644609	0.0354923	0.0693406	870	61376	FALSE
musculoskeletal	743	Osteoporosis, osteopenia and pathological fracture	1.02691	0.0265576	0.0146603	0.0700577	6437	58474	FALSE
musculoskeletal	741.3	Difficulty in walking	0.943314	-0.0583562	0.0326071	0.0735057	1162	59012	FALSE
musculoskeletal	735	Acquired foot deformities	1.04576	0.0447443	0.0252643	0.0765524	1746	61376	FALSE
musculoskeletal	733.8	Malunion and nonunion of fracture	1.07193	0.0694623	0.0397258	0.0803698	635	57719	FALSE
musculoskeletal	727.8	Plica syndrome	0.833231	-0.182445	0.104788	0.0816678	98	54028	FALSE
musculoskeletal	715.2	Ankylosing spondylitis	0.863218	-0.147088	0.0849642	0.0834198	146	59694	FALSE
musculoskeletal	724.1	Disorders of sacrum	1.11375	0.107734	0.0664143	0.104772	233	56303	FALSE
musculoskeletal	742.8	Articular cartilage disorder	1.34356	0.295325	0.184875	0.11017	26	59012	FALSE
musculoskeletal	741.2	Stiffness of joint	1.04486	0.043885	0.0275397	0.111044	1452	59012	FALSE
musculoskeletal	738	Other acquired musculoskeletal deformity	1.0479	0.0467836	0.0295615	0.113515	1202	61376	FALSE
musculoskeletal	742.1	Loose body in joint	0.782229	-0.245608	0.162227	0.130031	42	59012	FALSE
musculoskeletal	723	Other disorders of cervical region	1.06233	0.0604675	0.0410195	0.140451	625	56303	FALSE
musculoskeletal	721.1	Spondylosis without myelopathy	1.02888	0.0284697	0.0197013	0.14844	3159	56303	FALSE
musculoskeletal	722.7	Intervertebral disc disorder with myelopathy	1.10637	0.101082	0.0709273	0.154112	196	56303	FALSE
musculoskeletal	713	Arthropathy associated with other disorders classified elsewhere	0.908597	-0.0958537	0.0672841	0.154269	239	58108	FALSE
musculoskeletal	726.2	Synoviopathy	1.12264	0.115685	0.0814239	0.155382	150	54028	FALSE
musculoskeletal	722.1	Displacement of intervertebral disc	0.95759	-0.043336	0.0309549	0.161522	1142	56303	FALSE
musculoskeletal	735.21	Hammer toe (acquired)	1.05884	0.0571752	0.0412224	0.165443	648	61376	FALSE
musculoskeletal	738.4	Acquired spondylolisthesis	1.04817	0.0470471	0.0345178	0.172888	889	61376	FALSE
musculoskeletal	710	Osteomyelitis, periostitis, and other infections involving bone	0.960992	-0.0397896	0.0292801	0.174168	1268	58108	FALSE
musculoskeletal	728.2	Laxity of ligament or hypermobility syndrome	0.880718	-0.127018	0.0943769	0.178348	119	54028	FALSE
musculoskeletal	741.6	Villonodular synovitis	1.27748	0.244892	0.185561	0.186923	26	59012	FALSE
musculoskeletal	726	Peripheral enthesopathies and allied syndromes	1.02058	0.0203742	0.0156386	0.192638	5397	54028	FALSE
musculoskeletal	736	Other acquired deformities of limbs	0.935532	-0.0666396	0.0532329	0.210625	371	61376	FALSE
musculoskeletal	735.1	Flat foot	1.07927	0.0762805	0.0628016	0.224508	252	61376	FALSE
musculoskeletal	732.7	Osteochondritis dissecans	1.15806	0.146749	0.121041	0.225361	63	57719	FALSE
musculoskeletal	740.2	Osteoarthrosis, generalized	0.973257	-0.0271074	0.0225523	0.229371	2425	54986	FALSE
musculoskeletal	724.2	Disorders of coccyx	1.08544	0.0819836	0.0683623	0.23043	220	56303	FALSE
musculoskeletal	724.9	Other unspecified back disorders	0.889247	-0.117381	0.0984546	0.23317	111	56303	FALSE
musculoskeletal	713.5	Arthropathy associated with neurological disorders	0.906954	-0.097663	0.0819758	0.233511	163	58108	FALSE
musculoskeletal	717	Polymyalgia Rheumatica	0.939745	-0.0621465	0.0522889	0.234628	383	69715	FALSE
musculoskeletal	721	Spondylosis and allied disorders	1.02292	0.0226631	0.0191464	0.236543	3358	56303	FALSE
musculoskeletal	727.2	Bursitis disorders	0.916602	-0.0870824	0.0738967	0.238623	207	54028	FALSE
musculoskeletal	716	Other arthropathies	1.02955	0.0291218	0.0249282	0.242716	1819	58108	FALSE
musculoskeletal	727.7	Contracture of tendon (sheath)	0.919573	-0.0838462	0.0729247	0.250241	202	54028	FALSE
musculoskeletal	733.9	Chondromalacia	0.889111	-0.117533	0.106394	0.269292	92	57719	FALSE
musculoskeletal	737	Curvature of spine	1.03308	0.0325418	0.0297904	0.274676	1179	61376	FALSE
musculoskeletal	711.3	Behcet's syndrome	0.854589	-0.157134	0.146425	0.28321	49	58108	FALSE
musculoskeletal	710.1	Osteomyelitis	0.966574	-0.0339969	0.0316846	0.28328	1059	58108	FALSE
musculoskeletal	728.1	Muscular calcification and ossification	0.858182	-0.152939	0.145478	0.293127	50	54028	FALSE
musculoskeletal	733	Other disorders of bone and cartilage	1.02994	0.0294957	0.0284736	0.30025	1364	57719	FALSE
musculoskeletal	714	Rheumatoid arthritis and other inflammatory polyarthropathies	1.02157	0.0213414	0.0206894	0.302301	2460	59694	FALSE
musculoskeletal	737.3	Kyphoscoliosis and scoliosis	1.03251	0.0319938	0.0316392	0.311917	1043	61376	FALSE
musculoskeletal	743.12	Senile osteoporosis	1.03312	0.0325877	0.0349962	0.351762	938	58474	FALSE
musculoskeletal	737.1	Kyphosis (acquired)	1.06357	0.0616345	0.0662734	0.352369	225	61376	FALSE
musculoskeletal	743.22	Pathologic fracture of femur	1.07219	0.0697021	0.0753282	0.354803	171	58474	FALSE
musculoskeletal	727.1	Synovitis and tenosynovitis	1.0237	0.0234193	0.0260739	0.369083	1669	54028	FALSE
musculoskeletal	726.4	Calcaneal spur; Exostosis NOS	1.06765	0.065462	0.0759574	0.388783	176	54028	FALSE
musculoskeletal	729	Other disorders of soft tissues	0.979476	-0.0207377	0.02413	0.390112	2026	54028	FALSE
musculoskeletal	715	Other inflammatory spondylopathies	0.96929	-0.0311918	0.0366602	0.394861	801	59694	FALSE
musculoskeletal	721.2	Spondylosis with myelopathy	0.958609	-0.042272	0.0504837	0.402401	418	56303	FALSE
musculoskeletal	740.3	Osteoarthrosis involving more than one site, but not specified as generalized	1.07192	0.0694487	0.0842365	0.409684	144	54986	FALSE
musculoskeletal	727.6	Rupture of tendon, nontraumatic	0.966071	-0.0345179	0.0424449	0.416081	615	54028	FALSE
musculoskeletal	721.8	Other allied disorders of spine	0.879219	-0.128721	0.165221	0.435931	39	56303	FALSE
musculoskeletal	732	Osteochondropathies	1.05792	0.056303	0.0735004	0.443662	177	57719	FALSE
musculoskeletal	743.4	Stress fracture	1.07007	0.0677199	0.0890737	0.447094	124	58474	FALSE
musculoskeletal	711.2	Reiter's disease	1.17369	0.160151	0.214507	0.455304	20	58108	FALSE
musculoskeletal	727.4	Ganglion and cyst of synovium, tendon, and bursa	0.964818	-0.0358156	0.0480349	0.455899	455	54028	FALSE
musculoskeletal	733.4	Aseptic necrosis of bone	1.03954	0.0387785	0.0535436	0.468917	357	57719	FALSE
musculoskeletal	729.7	Nontraumatic compartment syndrome	0.890051	-0.116476	0.160857	0.469005	40	54028	FALSE
musculoskeletal	722.9	Other and unspecified disc disorder	0.942913	-0.0587809	0.0834438	0.481161	150	56303	FALSE
musculoskeletal	716.9	Arthropathy NOS	1.01813	0.0179716	0.0257836	0.485792	1699	58108	FALSE
musculoskeletal	720	Spinal stenosis	1.01468	0.0145723	0.0211692	0.491218	2669	56303	FALSE
musculoskeletal	710.19	Unspecified osteomyelitis	0.975038	-0.0252792	0.0369796	0.494229	768	58108	FALSE
musculoskeletal	724	Other and unspecified disorders of back	1.02259	0.0223395	0.0354506	0.528591	881	56303	FALSE
musculoskeletal	726.1	Enthesopathy	1.01211	0.0120381	0.0208898	0.564435	2846	54028	FALSE
musculoskeletal	714.1	Rheumatoid arthritis	1.01403	0.0139323	0.0247323	0.573213	1716	59694	FALSE
musculoskeletal	712	Infective connective tissue disorders	0.957535	-0.0433928	0.0777745	0.576891	168	58108	FALSE
musculoskeletal	745	Pain in joint	0.994345	-0.00567071	0.0106612	0.594794	15168	44851	FALSE
musculoskeletal	723.1	Torticollis	1.06639	0.064279	0.124477	0.60558	64	56303	FALSE
musculoskeletal	714.2	Juvenile rheumatoid arthritis	0.971065	-0.0293623	0.058689	0.616861	290	59694	FALSE
musculoskeletal	742.2	Pathological, developmental or recurrent dislocation	1.04781	0.0467029	0.101977	0.646971	96	59012	FALSE
musculoskeletal	715.3	Spinal enthesopathy	1.05755	0.0559545	0.12516	0.654829	65	59694	FALSE
musculoskeletal	728.71	Contracture of palmar fascia [Dupuytren's disease]	1.03602	0.0353873	0.0817697	0.665184	149	54028	FALSE
musculoskeletal	743.1	Osteoporosis	1.00795	0.00791762	0.0183746	0.666541	3927	58474	FALSE
musculoskeletal	710.11	Acute osteomyelitis	0.97611	-0.0241799	0.0569865	0.67134	323	58108	FALSE
musculoskeletal	728	Disorders of muscle, ligament, and fascia	0.969832	-0.0306321	0.0727801	0.673838	197	54028	FALSE
musculoskeletal	724.8	Other symptoms referable to back	1.02777	0.0273892	0.0656058	0.676327	241	56303	FALSE
musculoskeletal	733.2	Cyst of bone	1.048	0.0468804	0.114679	0.682688	73	57719	FALSE
musculoskeletal	740.11	Osteoarthrosis, localized, primary	0.993809	-0.00621016	0.0165415	0.707342	4869	54986	FALSE
musculoskeletal	722.6	Degeneration of intervertebral disc	1.00644	0.00641549	0.0192862	0.739402	3356	56303	FALSE
musculoskeletal	736.6	Unequal leg length (acquired)	0.966147	-0.0344396	0.108362	0.750622	90	61376	FALSE
musculoskeletal	722	Intervertebral disc disorders	1.00528	0.00526153	0.0169381	0.75608	4351	56303	FALSE
musculoskeletal	743.21	Pathologic fracture of vertebrae	1.01864	0.0184722	0.0597735	0.757293	283	58474	FALSE
musculoskeletal	731	Osteitis deformans and osteopathies associated with other disorders classified elsewhere	1.03337	0.0328224	0.10714	0.759338	87	57719	FALSE
musculoskeletal	740.1	Osteoarthritis; localized	0.995303	-0.00470841	0.0160244	0.76889	5287	54986	FALSE
musculoskeletal	720.1	Spinal stenosis of lumbar region	1.00707	0.00704165	0.0242953	0.771942	2000	56303	FALSE
musculoskeletal	732.1	Juvenile osteochondrosis	1.02664	0.0262887	0.0991633	0.790929	97	57719	FALSE
musculoskeletal	722.8	Postlaminectomy syndrome	0.989185	-0.0108742	0.0430294	0.800488	575	56303	FALSE
musculoskeletal	740.12	Osteoarthrosis, localized, secondary	0.980811	-0.0193751	0.0791707	0.806669	164	54986	FALSE
musculoskeletal	740	Osteoarthrosis	0.997088	-0.00291613	0.0129501	0.821838	8930	54986	FALSE
musculoskeletal	727.5	Rupture of synovium	1.02051	0.0203062	0.0905244	0.82251	127	54028	FALSE
musculoskeletal	727	Other disorders of synovium, tendon, and bursa	0.995666	-0.00434309	0.0194437	0.82325	3236	54028	FALSE
musculoskeletal	741.1	Ankylosis of joint	0.977307	-0.0229544	0.125346	0.854697	65	59012	FALSE
musculoskeletal	736.3	Acquired deformities of hip	0.969654	-0.0308157	0.175201	0.860382	33	61376	FALSE
musculoskeletal	736.4	Genu valgum or varum (acquired)	1.02521	0.0248969	0.145736	0.864353	46	61376	FALSE
musculoskeletal	726.3	Bursitis	0.994604	-0.00541085	0.0391199	0.889992	714	54028	FALSE
musculoskeletal	735.22	Claw toe (acquired)	0.975348	-0.0249609	0.19295	0.897069	28	61376	FALSE
musculoskeletal	743.11	Osteoporosis NOS	1.00249	0.00249172	0.020183	0.901746	3254	58474	FALSE
musculoskeletal	741.4	Joint effusions	0.996165	-0.003842	0.0312892	0.902274	1120	59012	FALSE
musculoskeletal	741	Symptoms and disorders of the joints	1.00128	0.00127562	0.0177457	0.942695	3942	59012	FALSE
musculoskeletal	715.1	Sacroiliitis NEC	0.996956	-0.00304886	0.0431356	0.943652	575	59694	FALSE
musculoskeletal	740.9	Osteoarthrosis NOS	1.00112	0.0011184	0.0163643	0.945512	5308	54986	FALSE
musculoskeletal	729.3	Panniculitis	1.00941	0.00936257	0.140583	0.946902	51	54028	FALSE
musculoskeletal	743.13	Other specified osteoporosis	1.00154	0.00154171	0.0300179	0.959039	1266	58474	FALSE
musculoskeletal	728.7	Fasciitis	1.00168	0.00167922	0.034214	0.960856	918	54028	FALSE
musculoskeletal	735.23	Hallux rigidus	1.00179	0.0017854	0.0714654	0.980069	199	61376	FALSE
musculoskeletal	741.5	Hemarthrosis	1.00096	0.000956594	0.171063	0.995538	37	59012	FALSE
musculoskeletal	710.2	Periostitis					4	58108
musculoskeletal	710.3	Osteopathy resulting from poliomyelitis					2	58108
musculoskeletal	716.2	Unspecified monoarthritis					18	58108
musculoskeletal	716.3	Kaschin-Beck disease					1	58108
musculoskeletal	716.8	Palindromic rheumatism					15	58108
musculoskeletal	722.3	Schmorl's nodes					2	56303
musculoskeletal	729.1	Rheumatism, unspecified and fibrositis					11	54028
musculoskeletal	731.1	Osteitis deformans [Paget's disease of bone]					18	57719
musculoskeletal	736.1	Acquired deformities of forearm					9	61376
musculoskeletal	736.5	Acquired deformities of knee					19	61376
musculoskeletal	737.2	Lordosis (acquired)					7	61376
neoplasms	172.3	Carcinoma in situ of skin	0.83235	-0.183503	0.0570211	0.0012902	356	59520	FALSE
neoplasms	196	Radiotherapy	1.06796	0.0657483	0.024356	0.00694496	1833	52740	FALSE
neoplasms	149.5	Hx of malignant neoplasm of oral cavity and pharynx	1.1143	0.108228	0.0419238	0.0098359	551	68115	FALSE
neoplasms	223	Benign neoplasm of kidney and other urinary organs	0.707198	-0.346445	0.1355	0.0105645	62	54921	FALSE
neoplasms	149.1	Cancer of oropharynx	1.10128	0.0964723	0.0446718	0.0308054	485	68115	FALSE
neoplasms	215	Other benign neoplasm of connective and other soft tissue	1.18152	0.166802	0.0773466	0.0310409	156	68543	FALSE
neoplasms	149	Cancer of larynx, pharynx, nasal cavities	1.05386	0.0524604	0.0294351	0.0747104	1157	68115	FALSE
neoplasms	157	Pancreatic cancer	0.932532	-0.0698515	0.0400644	0.0812498	645	61780	FALSE
neoplasms	208	Benign neoplasm of colon	1.03253	0.0320077	0.019218	0.0958113	3071	60314	FALSE
neoplasms	204.21	Myeloid leukemia, acute	1.06677	0.0646336	0.0389867	0.09735	642	67218	FALSE
neoplasms	202.23	Lymphosarcoma	0.821229	-0.196953	0.120981	0.103532	74	67218	FALSE
neoplasms	172.22	Squamous cell carcinoma	0.944352	-0.0572564	0.0359117	0.110854	869	59520	FALSE
neoplasms	225	Benign neoplasm of brain and other parts of nervous system	0.933633	-0.0686714	0.044014	0.118708	529	67856	FALSE
neoplasms	145.5	Cancer of the mouth floor	1.19387	0.1772	0.113584	0.118742	72	68115	FALSE
neoplasms	145.4	Cancer of the gums	1.17534	0.161558	0.104354	0.121581	86	68115	FALSE
neoplasms	193	Thyroid cancer	1.06166	0.0598295	0.0392169	0.127108	635	68142	FALSE
neoplasms	204.11	Lymphoid leukemia, acute	1.11603	0.109778	0.0736108	0.135875	178	67218	FALSE
neoplasms	198.6	Secondary malignancy of bone	1.03799	0.0372828	0.0250249	0.13627	1657	52740	FALSE
neoplasms	201	Hodgkin's disease	0.872865	-0.135974	0.093594	0.146276	120	67218	FALSE
neoplasms	149.3	Cancer of hypopharynx	0.842988	-0.170802	0.119762	0.153817	74	68115	FALSE
neoplasms	225.1	Benign neoplasm of brain, cranial nerves, meninges	0.941233	-0.0605648	0.046099	0.188914	481	67856	FALSE
neoplasms	198.3	Secondary malignant neoplasm of digestive systems	0.960296	-0.0405139	0.0308641	0.189299	1094	52740	FALSE
neoplasms	175	Acquired absence of breast	0.95741	-0.0435234	0.033566	0.194751	956	60917	FALSE
neoplasms	204.1	Lymphoid leukemia	1.07319	0.0706388	0.0549454	0.198577	324	67218	FALSE
neoplasms	212	Benign neoplasm of respiratory and intrathoracic organs	1.08872	0.0850011	0.0669249	0.204051	215	69894	FALSE
neoplasms	225.2	Benign neoplasm of spinal cord, meninges	0.82707	-0.189866	0.149612	0.204422	47	67856	FALSE
neoplasms	229.1	Benign neoplasm of lymph nodes	0.742774	-0.297363	0.235943	0.207555	20	69670	FALSE
neoplasms	189.21	Malignant neoplasm of bladder	1.04495	0.0439695	0.0350086	0.20913	825	68020	FALSE
neoplasms	197	Chemotherapy	1.01632	0.0161901	0.012927	0.210415	7466	52740	FALSE
neoplasms	170.2	Cancer of connective tissue	0.950012	-0.0512811	0.0411732	0.212949	601	68745	FALSE
neoplasms	214	Lipoma	1.06002	0.0582882	0.047629	0.22103	436	68543	FALSE
neoplasms	174.3	Neoplasm of uncertain behavior of breast	0.89844	-0.107095	0.0880514	0.223878	138	62534	FALSE
neoplasms	184.2	Cancer of other female genital organs (excluding uterus and ovary)	1.08641	0.0828758	0.0694529	0.232765	202	63707	FALSE
neoplasms	184	Cancer of other female genital organs	1.04457	0.0436085	0.0382727	0.25453	690	63707	FALSE
neoplasms	189.2	Cancer of bladder	1.03872	0.0379918	0.034847	0.275606	835	68020	FALSE
neoplasms	191	Manlignant and unknown neoplasms of brain and nervous system	0.963412	-0.0372738	0.0348185	0.284387	838	67856	FALSE
neoplasms	145.3	Cancer of major salivary glands	0.913183	-0.0908191	0.0849169	0.284842	143	68115	FALSE
neoplasms	204.3	Monocytic leukemia	1.14413	0.134648	0.127455	0.290771	58	67218	FALSE
neoplasms	145.1	Cancer of lip	0.788098	-0.238133	0.227397	0.295001	21	68115	FALSE
neoplasms	220	Benign neoplasm of ovary	0.934706	-0.0675233	0.0645666	0.295657	247	61521	FALSE
neoplasms	204.2	Myeloid leukemia	1.03745	0.0367663	0.0360975	0.308428	758	67218	FALSE
neoplasms	153.3	Malignant neoplasm of rectum, rectosigmoid junction, and anus	1.03188	0.0313861	0.0311029	0.312924	1036	57957	FALSE
neoplasms	216.1	Screening for malignant neoplasms of the skin	0.858835	-0.152178	0.151128	0.313958	46	62760	FALSE
neoplasms	202.2	Non-Hodgkins lymphoma	0.954904	-0.0461449	0.0481637	0.338019	443	67218	FALSE
neoplasms	164	Cancer of intrathoracic organs	1.08718	0.083588	0.0905846	0.356132	116	66885	FALSE
neoplasms	202	Cancer of other lymphoid, histiocytic tissue	0.960831	-0.0399566	0.0444723	0.36894	519	67218	FALSE
neoplasms	214.1	Lipoma of skin and subcutaneous tissue	1.04968	0.0484837	0.055816	0.385047	318	68543	FALSE
neoplasms	172.1	Melanomas of skin, dx or hx	0.977095	-0.0231711	0.0267303	0.386025	1461	59520	FALSE
neoplasms	224	Benign neoplasm of eye	1.05975	0.0580348	0.0680585	0.393815	213	67856	FALSE
neoplasms	195.3	Malignant neoplasm of head, face, and neck	1.02494	0.0246352	0.0302197	0.414956	1153	52740	FALSE
neoplasms	198	Secondary malignant neoplasm	1.01086	0.010804	0.0134001	0.420093	6574	52740	FALSE
neoplasms	221	Benign neoplasm of other female genital organs	0.897957	-0.107633	0.139661	0.4409	54	61304	FALSE
neoplasms	159.2	Malignant neoplasm of small intestine, including duodenum	0.952402	-0.0487676	0.0636422	0.443511	251	61780	FALSE
neoplasms	165.1	Cancer of bronchus; lung	1.01562	0.0154958	0.0206076	0.452084	2444	66885	FALSE
neoplasms	199	Neoplasm of uncertain behavior	1.01641	0.0162753	0.0217713	0.454726	2254	52740	FALSE
neoplasms	227.2	Benign neoplasm of parathyroid gland	0.914624	-0.0892425	0.120015	0.457122	71	68142	FALSE
neoplasms	170	Cancer of bone and connective tissue	0.975038	-0.0252792	0.0340775	0.458199	874	68745	FALSE
neoplasms	174.2	Breast cancer [male]	1.04282	0.0419288	0.0588496	0.476171	293	62534	FALSE
neoplasms	211	Benign neoplasm of other parts of digestive system	0.966993	-0.0335639	0.0471222	0.476295	459	63634	FALSE
neoplasms	190	Cancer of eye	0.936509	-0.065596	0.0937531	0.484135	116	67856	FALSE
neoplasms	165	Cancer within the respiratory system	1.01426	0.0141598	0.0205299	0.490373	2465	66885	FALSE
neoplasms	227.3	Benign neoplasm of pituitary gland and craniopharyngeal duct (pouch)	1.04364	0.0427164	0.063219	0.499239	244	68142	FALSE
neoplasms	145.2	Cancer of tongue	1.03264	0.0321154	0.0477102	0.500862	435	68115	FALSE
neoplasms	202.22	Reticulosarcoma	0.935454	-0.0667231	0.101198	0.509684	101	67218	FALSE
neoplasms	189	Cancer of urinary organs (incl. kidney and bladder)	1.0161	0.0159715	0.0246908	0.517724	1703	68020	FALSE
neoplasms	172.11	Melanomas of skin	0.981739	-0.01843	0.0291904	0.527796	1209	59520	FALSE
neoplasms	228	Hemangioma and lymphangioma, any site	1.02541	0.0250906	0.0405299	0.535873	614	68096	FALSE
neoplasms	159.4	Malignant neoplasm of retroperitoneum and peritoneum	0.955114	-0.0459249	0.0748105	0.539293	181	61780	FALSE
neoplasms	191.1	Cancer of brain and nervous system	0.976631	-0.0236465	0.039197	0.546327	657	67856	FALSE
neoplasms	229	Benign neoplasm of unspecified sites	0.944132	-0.057489	0.0992198	0.562312	103	69670	FALSE
neoplasms	210	Benign neoplasm of lip, oral cavity, and pharynx	1.03962	0.0388579	0.0687414	0.571885	208	68115	FALSE
neoplasms	150	Cancer of esophagus	1.02708	0.0267161	0.0479762	0.577622	434	61780	FALSE
neoplasms	194	Cancer of other endocrine glands	0.952508	-0.0486563	0.0894963	0.58667	125	68142	FALSE
neoplasms	213	Benign neoplasm of bone and articular cartilage	1.04068	0.0398727	0.0734423	0.587191	181	54921	FALSE
neoplasms	191.11	Cancer of brain	0.978192	-0.0220492	0.0412526	0.593001	592	67856	FALSE
neoplasms	199.4	Neurofibromatosis	0.941304	-0.0604895	0.118804	0.610644	71	52740	FALSE
neoplasms	204.4	Multiple myeloma	0.966519	-0.0340545	0.0668892	0.61067	228	67218	FALSE
neoplasms	149.4	Cancer of larynx	1.02585	0.0255229	0.0502522	0.611527	393	68115	FALSE
neoplasms	224.1	Benign neoplasm of eye, uveal	1.0417	0.040853	0.0809075	0.613605	152	67856	FALSE
neoplasms	202.21	Nodular lymphoma	1.04926	0.0480899	0.104617	0.645749	90	67218	FALSE
neoplasms	198.5	Secondary malignancy of brain/spine	1.01447	0.0143621	0.0313399	0.64676	1039	52740	FALSE
neoplasms	153.2	Colon cancer	0.987922	-0.0121512	0.0265549	0.647247	1473	57957	FALSE
neoplasms	170.1	Bone cancer	1.02155	0.0213209	0.0485095	0.660285	421	68745	FALSE
neoplasms	198.7	Secondary malignant neoplasm of skin	1.02115	0.0209288	0.0488602	0.668403	421	52740	FALSE
neoplasms	151	Cancer of stomach	1.0184	0.0182358	0.0436659	0.676225	525	61780	FALSE
neoplasms	204.22	Myeloid leukemia, chronic	1.02327	0.023007	0.0576272	0.689717	296	67218	FALSE
neoplasms	145	Cancer of mouth	1.01423	0.014133	0.0355522	0.690979	796	68115	FALSE
neoplasms	198.2	Secondary malignancy of respiratory organs	1.00819	0.00815348	0.0215643	0.705355	2292	52740	FALSE
neoplasms	198.4	Secondary malignant neoplasm of liver	1.00876	0.00872674	0.0233118	0.708146	1919	52740	FALSE
neoplasms	149.9	Cancer of of nasal cavities	1.03	0.0295554	0.0797612	0.710973	154	68115	FALSE
neoplasms	153	Colorectal cancer	1.00854	0.00850024	0.0230271	0.712022	1957	57957	FALSE
neoplasms	184.1	Malignant neoplasm of ovary and other uterine adnexa	1.01589	0.0157685	0.0439177	0.71956	527	63707	FALSE
neoplasms	184.11	Malignant neoplasm of ovary	1.01706	0.0169201	0.0480113	0.724523	439	63707	FALSE
neoplasms	159.3	Malignant neoplasm of gallbladder and extrahepatic bile ducts	1.02516	0.0248457	0.0746688	0.739326	177	61780	FALSE
neoplasms	189.4	Malignant neoplasm of other urinary organs	1.01771	0.0175585	0.0531301	0.741036	352	68020	FALSE
neoplasms	226	Benign neoplasm of thyroid glands	0.974585	-0.0257436	0.0779791	0.741299	164	68142	FALSE
neoplasms	202.24	Large cell lymphoma	1.03502	0.0344242	0.105454	0.744094	89	67218	FALSE
neoplasms	182	Malignant neoplasm of uterus	0.985411	-0.0146969	0.0468647	0.753823	466	63038	FALSE
neoplasms	200.1	Polycythemia vera	1.02121	0.0209876	0.0681517	0.758117	214	59260	FALSE
neoplasms	172.2	Other non-epithelial cancer of skin	1.00517	0.00516126	0.0178453	0.772412	3842	59520	FALSE
neoplasms	185	Cancer of prostate	1.00732	0.00729722	0.025804	0.777335	1798	62944	FALSE
neoplasms	172.21	Basal cell carcinoma	0.991041	-0.00899906	0.0318599	0.777593	1081	59520	FALSE
neoplasms	217.1	Nevus, non-neoplastic	0.982733	-0.0174177	0.0675597	0.796552	225	62760	FALSE
neoplasms	195.1	Malignant neoplasm, other	0.993628	-0.00639278	0.0248969	0.797356	1737	52740	FALSE
neoplasms	227	Benign neoplasm of other endocrine glands and related structures	0.989335	-0.0107227	0.0447995	0.810835	499	68142	FALSE
neoplasms	209	Neuroendocrine tumors	1.01636	0.0162277	0.0777839	0.83474	162	70187	FALSE
neoplasms	217	Vascular hamartomas and non-neoplastic nevi	0.987531	-0.0125472	0.06098	0.836978	275	62760	FALSE
neoplasms	218	Benign neoplasm of uterus	0.991758	-0.00827632	0.0407873	0.839202	622	64441	FALSE
neoplasms	860	Bone marrow or stem cell transplant	0.987269	-0.0128124	0.0665744	0.847387	229	70038	FALSE
neoplasms	180.3	Cervical intraepithelial neoplasia [CIN] [Cervical dysplasia]	1.00853	0.00849096	0.0447352	0.849462	508	61903	FALSE
neoplasms	195	Cancer, suspected or other	0.996766	-0.00323885	0.0178575	0.856076	3526	52740	FALSE
neoplasms	218.1	Uterine leiomyoma	0.992679	-0.00734763	0.0411837	0.8584	610	64441	FALSE
neoplasms	200	Myeloproliferative disease	1.00534	0.00532261	0.0317865	0.867017	1006	67218	FALSE
neoplasms	180	Cervical cancer and dysplasia	1.00591	0.00589168	0.0373019	0.874499	736	61903	FALSE
neoplasms	189.12	Malignant neoplasm of renal pelvis	0.989271	-0.010787	0.0749879	0.885619	179	68020	FALSE
neoplasms	189.11	Malignant neoplasm of kidney, except pelvis	0.99527	-0.00474117	0.0339284	0.888865	881	68020	FALSE
neoplasms	227.1	Benign neoplasm of adrenal gland	0.990041	-0.0100085	0.0738973	0.892266	182	68142	FALSE
neoplasms	173	Neoplasm of uncertain behavior of skin	1.0024	0.00239318	0.0183312	0.896129	3529	59520	FALSE
neoplasms	204.12	Lymphoid leukemia, chronic	1.00865	0.00861704	0.0712658	0.903759	197	67218	FALSE
neoplasms	174.11	Malignant neoplasm of female breast	1.00231	0.00230611	0.0206281	0.910986	2647	62534	FALSE
neoplasms	149.2	Cancer of nasopharynx	1.01112	0.0110617	0.0993626	0.911357	100	68115	FALSE
neoplasms	204	Leukemia	1.00311	0.00310889	0.0301617	0.917904	1112	67218	FALSE
neoplasms	180.1	Cervical cancer	0.993525	-0.00649597	0.0645257	0.91981	241	61903	FALSE
neoplasms	187	Cancer of other male genital organs	1.00747	0.00744106	0.0778518	0.923854	163	67647	FALSE
neoplasms	228.1	Hemangioma of skin and subcutaneous tissue	1.00428	0.00426843	0.0462743	0.926506	476	68096	FALSE
neoplasms	174.1	Breast cancer [female]	1.00164	0.0016412	0.0205428	0.936323	2671	62534	FALSE
neoplasms	159	Malignant neoplasm of other and ill-defined sites within the digestive organs and peritoneum	1.00215	0.00214802	0.0341127	0.949792	868	61780	FALSE
neoplasms	187.2	Malignant neoplasm of testis	1.0052	0.00518765	0.0936795	0.955839	112	67647	FALSE
neoplasms	216	Benign neoplasm of skin	1.00114	0.00114348	0.0211696	0.956923	2440	62760	FALSE
neoplasms	189.1	Cancer of kidney and renal pelvis	1.00167	0.00166813	0.032177	0.958654	980	68020	FALSE
neoplasms	155.1	Malignant neoplasm of liver, primary	1.00233	0.00232435	0.0456847	0.959423	481	61780	FALSE
neoplasms	158	Neoplasm of unspecified nature of digestive system	1.00201	0.002012	0.0529541	0.969692	357	61780	FALSE
neoplasms	155	Cancer of liver and intrahepatic bile duct	1.0012	0.001204	0.0421112	0.977191	568	61780	FALSE
neoplasms	174	Breast cancer	0.999603	-0.000397011	0.0202672	0.984371	2759	62534	FALSE
neoplasms	198.1	Secondary malignancy of lymph nodes	1.00026	0.000256672	0.0181032	0.988688	3381	52740	FALSE
neoplasms	187.1	Malignant neoplasm of unspecified male genital organ	1.00133	0.00132957	0.156774	0.993233	40	67647	FALSE
neoplasms	172	Skin cancer	1.00002	1.85898e-05	0.0158294	0.999063	4853	59520	FALSE
neoplasms	187.8	Neoplasm of uncertain behavior of male genital organs					16	67647
neoplasms	218.2	Other benign neoplasm of uterus					16	64441
neoplasms	222	Benign neoplasm of male genital organs					14	67647
neoplasms	230	Kaposi's sarcoma					17	70380
neurological	353	Nerve root and plexus disorders	1.10432	0.0992271	0.0545666	0.0689941	325	61222	FALSE
neurological	358	Myoneural disorders	0.89242	-0.113819	0.0645976	0.078075	250	63086	FALSE
neurological	345.11	Generalized convulsive epilepsy	1.06853	0.066281	0.0377906	0.0794475	727	54355	FALSE
neurological	331.9	Cerebral degeneration, unspecified	0.894308	-0.111705	0.0670706	0.0958167	247	54355	FALSE
neurological	358.1	Myasthenia gravis	0.869435	-0.139912	0.0868673	0.107258	138	63086	FALSE
neurological	334.21	Amyotrophic Lateral Sclerosis	1.16917	0.15629	0.107122	0.144568	81	54355	FALSE
neurological	338.1	Acute pain	1.01929	0.0191111	0.0132699	0.149817	6950	55029	FALSE
neurological	331.1	Hydrocephalus	1.05353	0.0521472	0.0365124	0.153233	758	54355	FALSE
neurological	340	Migraine	0.972058	-0.0283397	0.0208426	0.173926	2556	62491	FALSE
neurological	346.2	Nonspecific abnormal results of function study of brain and central nervous system	0.74042	-0.300538	0.224097	0.179887	22	54355	FALSE
neurological	342	Hemiplegia	1.05785	0.056236	0.0421505	0.182148	574	54355	FALSE
neurological	350.3	Lack of coordination	1.03656	0.035907	0.0272389	0.187428	1395	61973	FALSE
neurological	333	Extrapyramidal disease and abnormal movement disorders	0.962978	-0.0377244	0.0289283	0.192211	1326	54355	FALSE
neurological	352.1	Trigeminal nerve disorders [CN5]	1.06468	0.0626714	0.0486698	0.197856	414	61222	FALSE
neurological	334.2	Anterior horn cell disease	1.12654	0.119154	0.0970954	0.219752	100	54355	FALSE
neurological	356	Hereditary and idiopathic peripheral neuropathy	0.969192	-0.031293	0.02564	0.222285	1726	63086	FALSE
neurological	327.41	Organic or persistent insomnia	0.942133	-0.0596088	0.0496662	0.230066	441	54001	FALSE
neurological	325	Phlebitis and thrombophlebitis of intracranial venous sinuses	1.15665	0.145528	0.123833	0.239916	61	69068	FALSE
neurological	338	Pain	1.01322	0.0131347	0.0116395	0.259126	9769	55029	FALSE
neurological	332	Parkinson's disease	0.952614	-0.0485452	0.0431086	0.260118	567	54355	FALSE
neurological	345.1	Epilepsy	1.02856	0.0281612	0.0260301	0.27931	1566	54355	FALSE
neurological	327.72	Sleep related leg cramps	0.834301	-0.181161	0.171592	0.291076	37	54001	FALSE
neurological	353.1	Nerve plexus lesions	1.09118	0.0872577	0.090489	0.3349	116	61222	FALSE
neurological	346	Abnormal findings on study of brain and/or nervous system	0.856553	-0.154839	0.16831	0.357593	37	54355	FALSE
neurological	350.6	Disturbances of sensation of smell and taste	0.93344	-0.0688791	0.078202	0.378435	169	61973	FALSE
neurological	327.1	Hypersomnia	1.05105	0.0497866	0.0571341	0.383536	314	54001	FALSE
neurological	320	Meningitis	1.0499	0.0486984	0.0572673	0.39512	300	69068	FALSE
neurological	341	Other demyelinating diseases of central nervous system	1.03581	0.035186	0.0417732	0.399614	564	54355	FALSE
neurological	333.8	Other degenerative diseases of the basal ganglia	0.920259	-0.0831004	0.102448	0.417282	98	54355	FALSE
neurological	343	Infantile cerebral palsy	0.961136	-0.0396392	0.0508955	0.436077	440	54355	FALSE
neurological	327.6	Circadian rhythm sleep disorder	0.880362	-0.127422	0.166927	0.445261	38	54001	FALSE
neurological	355.1	Chronic pain syndrome	0.976527	-0.0237527	0.0312058	0.44656	1146	61222	FALSE
neurological	346.1	Nonspecific abnormal findings on radiological and other examination of skull and head	0.931763	-0.0706772	0.0929357	0.446958	120	54355	FALSE
neurological	352	Disorders of other cranial nerves	1.02999	0.0295455	0.0389326	0.447919	667	61222	FALSE
neurological	350.1	Abnormal involuntary movements	0.98042	-0.019774	0.0264737	0.455106	1554	61973	FALSE
neurological	359.2	Myopathy	0.976649	-0.0236278	0.031676	0.455716	1101	63086	FALSE
neurological	351	Other peripheral nerve disorders	0.985447	-0.0146602	0.0199385	0.462175	2884	61222	FALSE
neurological	333.1	Essential tremor	0.970707	-0.0297311	0.0415187	0.473936	613	54355	FALSE
neurological	345	Epilepsy, recurrent seizures, convulsions	1.01271	0.0126337	0.0176733	0.474704	3594	54355	FALSE
neurological	327.5	Parasomnia	0.946173	-0.0553297	0.0799467	0.488885	160	54001	FALSE
neurological	348.2	Cerebral edema and compression of brain	0.978992	-0.021232	0.0307037	0.489244	1095	54355	FALSE
neurological	337.1	Peripheral autonomic neuropathy	1.06197	0.0601278	0.0885708	0.497222	128	54355	FALSE
neurological	345.3	Convulsions	1.01301	0.0129247	0.0191074	0.498771	3062	54355	FALSE
neurological	359	Muscular dystrophies and other myopathies	0.979578	-0.0206336	0.0307155	0.501733	1163	63086	FALSE
neurological	331	Other cerebral degenerations	1.02109	0.0208714	0.0320098	0.514381	1027	54355	FALSE
neurological	333.2	Myoclonus	0.954223	-0.0468583	0.0755239	0.534966	183	54355	FALSE
neurological	348	Other conditions of brain	0.987875	-0.0121991	0.0208784	0.559025	2560	54355	FALSE
neurological	348.8	Encephalopathy, not elsewhere classified	0.984092	-0.0160364	0.028179	0.569295	1403	54355	FALSE
neurological	345.12	Partial epilepsy	1.01808	0.0179217	0.0315872	0.570461	1052	54355	FALSE
neurological	327.3	Sleep apnea	1.00811	0.00808004	0.0148788	0.58709	5667	54001	FALSE
neurological	339	Other headache syndromes	0.987073	-0.0130109	0.0245709	0.596441	1803	62491	FALSE
neurological	349	Other and unspecified disorders of the nervous system	0.97448	-0.0258516	0.0491317	0.59877	430	54355	FALSE
neurological	359.1	Muscular dystrophies	1.05557	0.0540803	0.109288	0.620711	80	63086	FALSE
neurological	327.71	Restless legs syndrome	0.984675	-0.0154437	0.0344775	0.6542	925	54001	FALSE
neurological	327.32	Obstructive sleep apnea	1.00626	0.00623934	0.0156568	0.690256	5084	54001	FALSE
neurological	348.9	Other conditions of brain, NOS	0.989582	-0.0104724	0.0269908	0.698016	1457	54355	FALSE
neurological	327.31	Central/nonobstroctive sleep apnea	0.96392	-0.0367475	0.0963698	0.702968	117	54001	FALSE
neurological	324	Other CNS infection and poliomyelitis	0.979051	-0.0211716	0.063427	0.738535	252	69068	FALSE
neurological	338.2	Chronic pain	1.0054	0.00538938	0.0170205	0.751516	4294	55029	FALSE
neurological	340.1	Migrain with aura	0.988518	-0.0115486	0.0401225	0.773473	648	62491	FALSE
neurological	327	Sleep disorders	1.00429	0.00428576	0.0149728	0.774698	5694	54001	FALSE
neurological	327.7	Sleep related movement disorders	0.990785	-0.0092579	0.0325598	0.776153	1041	54001	FALSE
neurological	348.4	Cerebral cysts	1.02105	0.0208361	0.0812958	0.797719	150	54355	FALSE
neurological	335	Multiple sclerosis	1.00713	0.0071086	0.0284666	0.802806	1244	54355	FALSE
neurological	334	Degenerative disease of the spinal cord	1.00974	0.00969389	0.0396807	0.807001	640	54355	FALSE
neurological	347	Cataplexy and narcolepsy	1.02691	0.0265573	0.120186	0.825116	68	54355	FALSE
neurological	333.4	Torsion dystonia	0.988193	-0.0118774	0.0546545	0.82796	348	54355	FALSE
neurological	350.2	Abnormality of gait	0.99556	-0.00444972	0.0205624	0.828675	2784	61973	FALSE
neurological	323.2	Acute (transverse) myelitis	0.963408	-0.0372781	0.173963	0.830323	33	69068	FALSE
neurological	350	Abnormal movement	1.00338	0.00337893	0.0158069	0.830731	4768	61973	FALSE
neurological	352.2	Facial nerve disorders [CN7]	1.01355	0.013459	0.0642177	0.833993	243	61222	FALSE
neurological	353.2	Nerve root lesions	1.01722	0.0170757	0.0825107	0.836048	145	61222	FALSE
neurological	323.8	Encephalitis, non-infectious	0.982069	-0.0180932	0.0894393	0.839685	125	69068	FALSE
neurological	333.3	Tics and choreas	1.02023	0.0200307	0.11996	0.867387	68	54355	FALSE
neurological	323	Encephalitis	1.00824	0.00820564	0.0763047	0.914362	170	69068	FALSE
neurological	327.4	Insomnia	1.00184	0.00183632	0.0182513	0.919857	3645	54001	FALSE
neurological	355	Complex regional/central pain syndrome	0.995764	-0.00424475	0.0513236	0.934086	393	61222	FALSE
neurological	334.1	Spinocerebellar disease	0.992644	-0.00738347	0.0938945	0.937322	114	54355	FALSE
neurological	337	Disorders of the autonomic nervous system	0.996736	-0.00326919	0.0515294	0.949414	397	54355	FALSE
neurological	357	Inflammatory and toxic neuropathy	1.00073	0.000733781	0.0274204	0.978651	1462	63086	FALSE
neurological	344	Other paralytic syndromes	0.998965	-0.00103519	0.0432813	0.980918	563	54355	FALSE
neurological	348.7	Coma	1.00116	0.00115523	0.0660444	0.986044	228	54355	FALSE
neurological	324.1	Jakob-Creutzfeldt disease
neurological	346.3	Nonspecific abnormal findings in cerebrospinal fluid					15	54355
neurological	350.5	Abnormal reflex					13	61973
pregnancy complications	647	Infectious and parasitic complications affecting pregnancy	0.781331	-0.246757	0.10852	0.022976	93	69479	FALSE
pregnancy complications	656.2	Respiratory conditions of fetus and newborn	1.09149	0.0875424	0.0461035	0.057588	613	68679	FALSE
pregnancy complications	656.1	Isoimmunization of fetus or newborn	1.30141	0.263452	0.145804	0.0707787	43	68679	FALSE
pregnancy complications	656	Other perinatal conditions of fetus or newborn	1.059	0.0573239	0.0367836	0.119136	990	68679	FALSE
pregnancy complications	643.1	Hyperemesis gravidarum	0.790954	-0.234516	0.159877	0.142416	42	70107	FALSE
pregnancy complications	653	Problems associated with amniotic cavity and membranes	0.94248	-0.0592409	0.0431971	0.170247	554	68798	FALSE
pregnancy complications	644	Anemia during pregnancy	0.859702	-0.15117	0.110539	0.171446	86	69943	FALSE
pregnancy complications	636.2	Early onset of delivery	1.06426	0.0622843	0.0474657	0.189454	433	67408	FALSE
pregnancy complications	642	Hypertension complicating pregnancy, childbirth, and the puerperium	1.05503	0.0535651	0.0409278	0.190612	586	69446	FALSE
pregnancy complications	656.3	Endocrine and metabolic disturbances of fetus and newborn	1.09334	0.0892344	0.070027	0.202562	229	68679	FALSE
pregnancy complications	656.22	Interstitial emphysema and related conditions of newborn	1.16837	0.155613	0.12295	0.205637	67	68679	FALSE
pregnancy complications	643	Excessive vomiting in pregnancy	0.884552	-0.122673	0.110354	0.266293	85	70107	FALSE
pregnancy complications	671	Venous/cerebrovascular complications embolism in pregnancy and the puerperium	1.1287	0.121065	0.110948	0.275189	76	69950	FALSE
pregnancy complications	656.26	Transitory tachypnea or apnea of newborn	1.08257	0.0793339	0.073169	0.278251	215	68679	FALSE
pregnancy complications	649.1	Diabetes or abnormal glucose tolerance complicating pregnancy	1.04723	0.0461497	0.0445507	0.300253	501	67736	FALSE
pregnancy complications	635.2	Antepartum hemorrhage, abruptio placentae, and placenta previa	1.06601	0.0639214	0.065512	0.329203	224	67408	FALSE
pregnancy complications	656.9	Neonatal bradycardia or tachycardia	1.10878	0.103257	0.106582	0.332641	91	68679	FALSE
pregnancy complications	634	Miscarriage; stillbirth	1.04743	0.0463418	0.0500304	0.354305	396	67408	FALSE
pregnancy complications	635	Hemorrhage during pregnancy; childbirth and postpartum	1.05162	0.05033	0.0551409	0.361373	321	67408	FALSE
pregnancy complications	636.3	Hemorrhage in early pregnancy	1.04716	0.0460834	0.0521991	0.377324	361	67408	FALSE
pregnancy complications	637	Short gestation; low birth weight; and fetal growth retardation	1.09144	0.0874939	0.105276	0.405922	87	67202	FALSE
pregnancy complications	655	Known or suspected fetal abnormality affecting management of mother	0.980031	-0.0201709	0.0246776	0.413713	1779	67466	FALSE
pregnancy complications	657	Infections specific to the perinatal period	0.931188	-0.0712937	0.0920813	0.438785	121	69962	FALSE
pregnancy complications	656.5	Hematological disorders of newborn	1.06456	0.062559	0.0835046	0.453756	169	68679	FALSE
pregnancy complications	649	Other conditions or status of the mother complicating pregnancy, childbirth, or the puerperium	1.02161	0.0213771	0.0300487	0.476826	1151	67736	FALSE
pregnancy complications	635.3	Placenta previa and abruptio placenta	1.06585	0.0637726	0.0907371	0.482163	117	67408	FALSE
pregnancy complications	656.8	Perinatal jaundice	1.03844	0.0377181	0.0583687	0.518147	326	68679	FALSE
pregnancy complications	656.7	Conditions involving the integument and temperature regulation of fetus and newborn	1.05595	0.054437	0.0847546	0.520685	152	68679	FALSE
pregnancy complications	634.3	Ectopic pregnancy	0.914634	-0.0892314	0.165906	0.590685	37	67408	FALSE
pregnancy complications	656.4	Hemorrhage of fetus or newborn	0.95361	-0.0475005	0.0951022	0.61745	128	68679	FALSE
pregnancy complications	669	Complications of labor and delivery NEC	0.958953	-0.0419133	0.0931549	0.65276	115	69996	FALSE
pregnancy complications	634.1	Missed abortion/Hydatidiform mole	1.03117	0.0306933	0.0696591	0.659487	202	67408	FALSE
pregnancy complications	654.2	Rhesus isoimmunization in pregnancy	0.952555	-0.0486079	0.140635	0.72962	50	68798	FALSE
pregnancy complications	656.6	Perinatal disorders of digestive system	1.03108	0.0306028	0.0930564	0.742259	131	68679	FALSE
pregnancy complications	655.1	Abnormality in fetal heart rate or rhythm	0.989098	-0.010962	0.0371241	0.767779	746	67466	FALSE
pregnancy complications	636.8	Cervical incompetence	0.972693	-0.0276872	0.106973	0.795771	87	67408	FALSE
pregnancy complications	674	Other complications of the puerperium NEC	1.03461	0.0340259	0.132739	0.797691	55	69950	FALSE
pregnancy complications	642.1	Preeclampsia and eclampsia	1.01371	0.0136154	0.0556763	0.806809	317	69446	FALSE
pregnancy complications	647.3	Major puerperal infection	1.03381	0.0332471	0.152257	0.827147	42	69479	FALSE
pregnancy complications	636.1	Threatened premature labor	0.990762	-0.00928078	0.0464372	0.841593	464	67408	FALSE
pregnancy complications	646	Other complications of pregnancy NEC	1.01016	0.0101065	0.0534089	0.849914	353	69447	FALSE
pregnancy complications	647.1	Infections of genitourinary tract during pregnancy	1.01051	0.0104598	0.0785422	0.894055	161	69479	FALSE
pregnancy complications	636	Early or threatened labor; hemorrhage in early pregnancy	1.00344	0.00343174	0.0291791	0.906377	1222	67408	FALSE
pregnancy complications	654	Other and unspecified complications of birth; puerperium affecting management of mother	0.994476	-0.00553956	0.0773369	0.942897	165	68798	FALSE
pregnancy complications	654.1	Abnormality of organs and soft tissues of pelvis complicating pregnancy, childbirth, or the puerperium	1.00453	0.00452448	0.0783468	0.953948	162	68798	FALSE
pregnancy complications	676	Other disorders of the breast associated with childbirth and disorders of lactation					3	69950
respiratory	496.3	Bronchiectasis	0.869444	-0.139902	0.0481837	0.00369004	485	55358	FALSE
respiratory	473.4	Voice disturbance	1.0777	0.0748296	0.0270912	0.00574252	1498	49361	FALSE
respiratory	473	Diseases of the larynx and vocal cords	1.05871	0.0570552	0.0240476	0.0176636	1961	49361	FALSE
respiratory	510	Other diseases of lung	1.03714	0.0364646	0.0157533	0.0206283	4731	59857	FALSE
respiratory	513.8	Disorders of diaphragm	1.14878	0.138702	0.0634348	0.0287766	240	64935	FALSE
respiratory	465.4	Acute laryngitis and tracheitis	1.15214	0.141624	0.0651605	0.0297449	244	52204	FALSE
respiratory	495.2	Asthma with exacerbation	0.929674	-0.0729213	0.0349668	0.0370291	892	55358	FALSE
respiratory	509.1	Respiratory failure	1.0318	0.0313001	0.0158244	0.0479323	5050	49259	FALSE
respiratory	495.1	Chronic obstructive asthma	1.11069	0.104979	0.0536233	0.0502641	352	55358	FALSE
respiratory	483	Acute bronchitis and bronchiolitis	1.04174	0.0408918	0.0210524	0.052091	2673	54139	FALSE
respiratory	516	Abnormal sputum	0.929217	-0.0734125	0.0394089	0.0624846	686	68950	FALSE
respiratory	516.1	Hemoptysis	0.928934	-0.073718	0.0396776	0.0631798	676	68950	FALSE
respiratory	513	Respiratory abnormalities	1.0468	0.0457369	0.02545	0.0723155	1666	64935	FALSE
respiratory	504.1	Idiopathic fibrosing alveolitis	0.891378	-0.114987	0.0641441	0.0730306	261	49259	FALSE
respiratory	512.2	Painful respiration	0.934313	-0.067944	0.0396062	0.0862557	864	37050	FALSE
respiratory	512	Other symptoms of respiratory system	1.01722	0.0170687	0.0103137	0.0979326	20995	37050	FALSE
respiratory	512.9	Other dyspnea	1.02244	0.0221939	0.0137298	0.105991	9963	37050	FALSE
respiratory	509	Respiratory failure, insufficiency, arrest	1.02121	0.0209923	0.0135387	0.121012	7169	49259	FALSE
respiratory	506	Empyema and pneumothorax	1.0343	0.0337294	0.0219907	0.125078	2277	49259	FALSE
respiratory	495.11	Chronic obstructive asthma with exacerbation	1.20465	0.186187	0.122908	0.129811	65	55358	FALSE
respiratory	480.2	Viral pneumonia	1.13696	0.128358	0.0877891	0.14371	141	54139	FALSE
respiratory	509.8	Dependence on respirator [Ventilator] or supplemental oxygen	1.04518	0.0441853	0.0318676	0.165586	1112	49259	FALSE
respiratory	480.3	Pneumonia due to fungus (mycoses)	1.10928	0.103714	0.0783929	0.185835	164	54139	FALSE
respiratory	513.3	Hypoventilation	1.0565	0.0549631	0.0427164	0.1982	588	64935	FALSE
respiratory	519.1	Tracheostomy complications	1.11449	0.108394	0.0852772	0.203699	136	63174	FALSE
respiratory	513.4	Hyperventilation	1.04633	0.0452863	0.0359914	0.2083	808	64935	FALSE
respiratory	509.2	Respiratory insufficiency	1.03097	0.0304962	0.0245675	0.214488	1841	49259	FALSE
respiratory	514.1	Abnormal results of function study of pulmonary system	1.13607	0.127578	0.107265	0.234294	83	64114	FALSE
respiratory	508	Pulmonary collapse; interstitial and compensatory emphysema	1.01333	0.0132402	0.011988	0.269395	9855	49259	FALSE
respiratory	476	Allergic rhinitis	1.01588	0.0157558	0.0142874	0.270125	6455	49361	FALSE
respiratory	496.1	Emphysema	0.96882	-0.0316769	0.0287746	0.270956	1317	55358	FALSE
respiratory	473.1	Chronic laryngitis	1.07564	0.0729131	0.0703881	0.300261	205	49361	FALSE
respiratory	512.8	Cough	1.01402	0.0139195	0.0140052	0.32028	9991	37050	FALSE
respiratory	475.9	Postnasal drip	1.04603	0.0450035	0.0453984	0.321538	515	49361	FALSE
respiratory	478	Throat pain	1.04845	0.0473082	0.0480926	0.325268	443	49361	FALSE
respiratory	480	Pneumonia	1.01368	0.0135869	0.0141546	0.33711	6690	54139	FALSE
respiratory	479	Other upper respiratory disease	1.0208	0.020585	0.0215372	0.33918	2581	49361	FALSE
respiratory	505	Other pulmonary inflamation or edema	1.04879	0.0476369	0.0499643	0.340378	433	49259	FALSE
respiratory	495	Asthma	0.984486	-0.0156356	0.0165525	0.344861	4270	55358	FALSE
respiratory	519.2	Respiratory complications	0.931374	-0.0710939	0.0787172	0.366444	166	63174	FALSE
respiratory	512.7	Shortness of breath	1.01146	0.0113997	0.0128092	0.373487	12470	37050	FALSE
respiratory	474	Acute and chronic tonsillitis	0.971984	-0.0284159	0.0321916	0.377392	1155	49361	FALSE
respiratory	496.21	Obstructive chronic bronchitis	0.975262	-0.0250496	0.0306696	0.414068	1167	55358	FALSE
respiratory	514.2	Solitary pulmonary nodule	0.978338	-0.0218999	0.0280486	0.43493	1325	64114	FALSE
respiratory	501	Pneumonitis due to inhalation of food or vomitus	0.972146	-0.0282491	0.0366689	0.441073	856	49259	FALSE
respiratory	480.13	MRSA pneumonia	1.06019	0.0584476	0.0758766	0.441123	192	54139	FALSE
respiratory	470	Septal Deviations/Turbinate Hypertrophy	1.01867	0.0184986	0.0243566	0.44756	1878	49361	FALSE
respiratory	502	Postinflammatory pulmonary fibrosis	0.972022	-0.0283767	0.0381783	0.45732	745	49259	FALSE
respiratory	474.1	Acute tonsillitis	0.935055	-0.06715	0.0958977	0.483787	111	49361	FALSE
respiratory	477	Epistaxis or throat hemorrhage	1.02625	0.0259111	0.0377314	0.492255	770	49361	FALSE
respiratory	498	Acute bronchospasm	0.926483	-0.0763591	0.115771	0.509531	76	55358	FALSE
respiratory	500.1	Extrinsic allergic alveolitis	1.14031	0.131296	0.201911	0.515519	23	49259	FALSE
respiratory	504	Other alveolar and parietoalveolar pneumonopathy	0.969736	-0.0307312	0.0473984	0.516753	472	49259	FALSE
respiratory	480.1	Bacterial pneumonia	1.01573	0.0156104	0.0274941	0.570189	1583	54139	FALSE
respiratory	464	Acute sinusitis	0.990706	-0.00933783	0.0177148	0.59811	3899	52204	FALSE
respiratory	513.32	Orthopnea	1.05226	0.0509432	0.098332	0.604407	102	64935	FALSE
respiratory	503	Pulmonary congestion and hypostasis	1.01276	0.0126842	0.0246	0.606122	1965	49259	FALSE
respiratory	465	Acute upper respiratory infections of multiple or unspecified sites	1.00686	0.00684126	0.0137639	0.619158	6949	52204	FALSE
respiratory	474.2	Chronic tonsillitis and adenoiditis	0.983609	-0.016527	0.0337743	0.624605	1053	49361	FALSE
respiratory	472	Chronic pharyngitis and nasopharyngitis	1.01106	0.0109953	0.0257594	0.669492	1743	49361	FALSE
respiratory	514	Abnormal findings examination of lungs	0.991894	-0.00813859	0.0210945	0.699633	2519	64114	FALSE
respiratory	496.2	Chronic bronchitis	0.989736	-0.0103167	0.0281923	0.714409	1390	55358	FALSE
respiratory	510.2	Lung transplant	0.974672	-0.0256541	0.0707636	0.716954	206	59857	FALSE
respiratory	519	Other diseases of respiratory system, not elsewhere classified	0.993156	-0.00686762	0.0219176	0.754024	2274	63174	FALSE
respiratory	519.9	Symptoms involving respiratory system and other chest symptoms	0.992677	-0.00734966	0.0242907	0.762217	1821	63174	FALSE
respiratory	512.1	Wheezing	0.9901	-0.00994907	0.0338016	0.7685	1129	37050	FALSE
respiratory	481	Influenza	0.991105	-0.00893507	0.0340935	0.793263	950	54139	FALSE
respiratory	480.11	Pneumococcal pneumonia	0.98709	-0.0129945	0.0519285	0.802403	406	54139	FALSE
respiratory	509.5	Respiratory arrest	1.03108	0.0306035	0.122909	0.803366	66	49259	FALSE
respiratory	473.3	Paralysis/spasm of vocal cords or larynx	1.01052	0.010461	0.0502258	0.835011	414	49361	FALSE
respiratory	507	Pleurisy; pleural effusion	1.0028	0.00279831	0.0139337	0.840831	6843	49259	FALSE
respiratory	480.5	Bronchopneumonia and lung abscess	0.988324	-0.0117443	0.0630165	0.852156	286	54139	FALSE
respiratory	500	Lung disease due to external agents	1.01504	0.0149232	0.0813148	0.854387	154	49259	FALSE
respiratory	499	Cystic fibrosis	1.01192	0.0118487	0.0656845	0.856848	237	70104	FALSE
respiratory	471	Nasal polyps	0.988926	-0.0111353	0.0701268	0.873836	210	49361	FALSE
respiratory	465.2	Acute pharyngitis	1.00302	0.00301512	0.0197488	0.878656	2986	52204	FALSE
respiratory	475	Chronic sinusitis	1.00285	0.00284392	0.0207213	0.890836	2825	49361	FALSE
respiratory	480.12	Pseudomonal pneumonia	1.00843	0.00839694	0.0622749	0.892741	300	54139	FALSE
respiratory	500.2	Pneumoconiosis	1.01486	0.014751	0.194504	0.939547	26	49259	FALSE
respiratory	496	Chronic airway obstruction	0.999225	-0.000774892	0.0155479	0.960251	4990	55358	FALSE
respiratory	513.31	Apnea	1.00338	0.00337696	0.0747991	0.96399	188	64935	FALSE
respiratory	509.3	Pulmonary insufficiency or respiratory failure following trauma and surgery	0.999227	-0.000772988	0.0247674	0.975102	1802	49259	FALSE
respiratory	497	Bronchitis	0.999056	-0.000944511	0.0374545	0.979881	761	55358	FALSE
respiratory	519.8	Other diseases of respiratory system, NEC	1.00122	0.00121591	0.0534004	0.981834	369	63174	FALSE
respiratory	512.3	Abnormal chest sounds
sense organs	371.1	Uveitis, noninfectious or NOS	0.851014	-0.161326	0.0622057	0.00950234	277	61123	FALSE
sense organs	374	Other disorders of eyelids	0.931311	-0.0711619	0.0284809	0.0124691	1392	61123	FALSE
sense organs	371	Inflammation of the eye	0.942688	-0.0590198	0.023715	0.0128207	2031	61123	FALSE
sense organs	381.3	Mastoiditis & related conditions	1.25456	0.226783	0.0942967	0.0161727	104	61381	FALSE
sense organs	367.8	Hypermetropia	1.12701	0.119565	0.0509399	0.018916	377	64773	FALSE
sense organs	371.3	Inflammation of eyelids	0.918534	-0.084976	0.0395428	0.0316376	706	61123	FALSE
sense organs	380	Disorders of external ear	1.20568	0.187043	0.0930269	0.0443646	109	65699	FALSE
sense organs	364.9	Cornea replaced by transplant	0.74336	-0.296575	0.147591	0.0444902	51	64104	FALSE
sense organs	372	Disorders of conjunctiva	0.87694	-0.131316	0.0686001	0.0555907	227	61123	FALSE
sense organs	371.9	Chronic inflammatory disorders of orbit	0.629114	-0.463442	0.245914	0.0594874	20	61123	FALSE
sense organs	362.5	Toxic maculopathy of retina	1.20753	0.188575	0.100351	0.0602235	93	63608	FALSE
sense organs	368.4	Visual field defects	0.893118	-0.113037	0.0633146	0.0742093	264	64968	FALSE
sense organs	368.1	Amblyopia	1.11925	0.112657	0.0663265	0.08941	216	64968	FALSE
sense organs	385	Other disorders of middle ear and mastoid	1.11788	0.111436	0.0712315	0.117721	189	61381	FALSE
sense organs	365.2	Primary angle-closure glaucoma	0.894151	-0.11188	0.073584	0.1284	194	64104	FALSE
sense organs	362.29	Macular degeneration (senile) of retina NOS	0.92245	-0.0807226	0.0531453	0.128787	399	63608	FALSE
sense organs	379.4	Anomalies of pupillary function	1.17997	0.165489	0.109515	0.130763	79	61188	FALSE
sense organs	362.21	Macular degeneration, dry	0.905083	-0.0997284	0.0661255	0.131511	258	63608	FALSE
sense organs	362.26	Macular puckering of retina	0.92392	-0.0791294	0.0534076	0.138443	380	63608	FALSE
sense organs	369	Infection of the eye	0.956194	-0.0447942	0.0311575	0.150527	1107	61123	FALSE
sense organs	385.5	Tympanosclerosis and middle ear disease related to otitis media	1.19359	0.176967	0.127299	0.164478	58	61381	FALSE
sense organs	367.1	Myopia	0.96614	-0.0344466	0.0250967	0.169892	1720	64773	FALSE
sense organs	379.2	Disorders of vitreous body	1.03533	0.034718	0.0253507	0.170841	1764	61188	FALSE
sense organs	384.1	Myringitis	0.749562	-0.288266	0.214466	0.178912	24	61381	FALSE
sense organs	370.1	Corneal ulcer	0.892077	-0.114203	0.085584	0.182074	143	61123	FALSE
sense organs	364	Corneal opacity and other disorders of cornea	0.932066	-0.0703512	0.0536607	0.189845	364	64104	FALSE
sense organs	362.2	Degeneration of macula and posterior pole of retina	0.959732	-0.0411012	0.0314089	0.190675	1180	63608	FALSE
sense organs	362.7	Hereditary retinal dystrophies	0.862129	-0.148351	0.113406	0.190827	82	63608	FALSE
sense organs	374.2	Lagophthalmos	0.848188	-0.164653	0.126891	0.194427	66	61123	FALSE
sense organs	362.6	Peripheral retinal degenerations	0.874178	-0.134471	0.103907	0.195616	98	63608	FALSE
sense organs	379.9	Pain, swelling or discharge of eye	0.916702	-0.086973	0.0673762	0.196754	232	61188	FALSE
sense organs	368.9	Subjective visual disturbances	0.93871	-0.0632488	0.0493723	0.200172	428	64968	FALSE
sense organs	383	Otosclerosis	0.789158	-0.236789	0.186754	0.204827	31	61381	FALSE
sense organs	379.5	Disorders of iris and ciliary body	0.904041	-0.10088	0.0798432	0.206416	165	61188	FALSE
sense organs	376	Disorders of the orbit	0.848146	-0.164703	0.135256	0.223332	58	61188	FALSE
sense organs	369.2	Eye infection, viral	0.911016	-0.0931946	0.0768792	0.225428	177	61123	FALSE
sense organs	364.5	Corneal dystrophy	0.906789	-0.097845	0.0826346	0.236386	156	64104	FALSE
sense organs	361	Retinal detachments and defects	0.94102	-0.0607912	0.0523164	0.245239	377	64104	FALSE
sense organs	377.3	Optic neuritis/neuropathy	1.07735	0.0745011	0.0651633	0.252915	230	61188	FALSE
sense organs	381.9	Otorrhea	1.0711	0.0686887	0.0617276	0.265807	261	61381	FALSE
sense organs	370	Keratitis	0.959321	-0.0415295	0.0373974	0.266787	788	61123	FALSE
sense organs	365	Glaucoma	1.02743	0.0270583	0.0257007	0.292421	1662	64104	FALSE
sense organs	361.1	Retinal detachment with retinal defect	0.931877	-0.0705543	0.0685938	0.303676	217	64104	FALSE
sense organs	385.3	Cholesteatoma	1.0848	0.0813947	0.0801486	0.309845	150	61381	FALSE
sense organs	362.3	Other nondiabetic retinopathy	1.05712	0.0555443	0.0558036	0.319564	329	63608	FALSE
sense organs	368.2	Diplopia and disorders of binocular vision	1.04162	0.040775	0.0423871	0.336066	561	64968	FALSE
sense organs	369.5	Conjunctivitis, infectious	0.96716	-0.0333913	0.0351425	0.342027	862	61123	FALSE
sense organs	379	Other disorders of eye	1.02228	0.022033	0.0232083	0.342439	2119	61188	FALSE
sense organs	371.2	Conjunctivitis, noninfectious	0.970854	-0.0295794	0.0313191	0.344939	1125	61123	FALSE
sense organs	365.1	Open-angle glaucoma	1.0283	0.0279034	0.0312341	0.371662	1102	64104	FALSE
sense organs	386.9	Dizziness and giddiness (Light-headedness and vertigo)	0.985356	-0.0147519	0.0165473	0.372664	4516	60084	FALSE
sense organs	364.51	Fuchs' dystrophy	0.914041	-0.0898804	0.101441	0.375596	102	64104	FALSE
sense organs	382	Otalgia	1.03007	0.0296253	0.0341589	0.38579	906	61381	FALSE
sense organs	364.41	Keratoconus	0.864216	-0.145933	0.170207	0.391231	36	64104	FALSE
sense organs	377	Disorders of optic nerve and visual pathways	0.963933	-0.0367334	0.0442366	0.40632	542	61188	FALSE
sense organs	370.2	Superficial keratitis	0.909967	-0.094347	0.116317	0.417298	79	61123	FALSE
sense organs	371.21	Allergic conjunctivitis	0.974153	-0.0261865	0.0323081	0.417639	1053	61123	FALSE
sense organs	379.3	Aphakia and other disorders of lens	0.920003	-0.0833784	0.106386	0.433197	91	61188	FALSE
sense organs	362.23	Cystoid macular degeneration of retina	0.954628	-0.0464336	0.0593371	0.433898	298	63608	FALSE
sense organs	366	Cataract	0.987533	-0.0125454	0.016048	0.434367	5290	62987	FALSE
sense organs	378.2	Nystagmus and other irregular eye movements	0.926078	-0.0767963	0.0988141	0.437053	106	61188	FALSE
sense organs	378	Strabismus and other disorders of binocular eye movements	0.973214	-0.0271511	0.0366087	0.458295	794	61188	FALSE
sense organs	362.9	Retinal edema	1.04662	0.0455642	0.0655215	0.4868	234	63608	FALSE
sense organs	362.27	Drusen (degenerative) of retina	0.950452	-0.0508176	0.0744506	0.49488	193	63608	FALSE
sense organs	380.1	Otitis externa	1.0292	0.0287836	0.0430476	0.503722	543	65699	FALSE
sense organs	365.11	Primary open angle glaucoma	1.03207	0.0315628	0.0487178	0.517069	439	64104	FALSE
sense organs	362.1	Retinopathy of prematurity	0.938669	-0.0632927	0.102219	0.535791	99	63608	FALSE
sense organs	362	Other retinal disorders	0.98578	-0.0143221	0.0237433	0.546371	2027	63608	FALSE
sense organs	375.2	Epiphora	0.941625	-0.060148	0.105641	0.569108	93	61188	FALSE
sense organs	360	Disorders of the globe	1.04242	0.0415442	0.0743037	0.576084	178	64104	FALSE
sense organs	377.1	Optic atrophy	0.955555	-0.0454632	0.0830254	0.583979	153	61188	FALSE
sense organs	364.1	Corneal opacity	0.961975	-0.0387665	0.0735573	0.598176	188	64104	FALSE
sense organs	374.6	Dermatochalasis	0.981564	-0.0186076	0.0356377	0.601577	862	61123	FALSE
sense organs	368	Visual disturbances	1.01292	0.0128384	0.0245936	0.601654	1755	64968	FALSE
sense organs	374.1	Ectropion or entropion	0.958394	-0.0424959	0.0817578	0.603218	153	61123	FALSE
sense organs	364.4	Corneal degenerations	0.953908	-0.0471876	0.099114	0.634007	103	64104	FALSE
sense organs	362.4	Retinal vascular changes and abnomalities	0.974012	-0.026332	0.0569667	0.643913	317	63608	FALSE
sense organs	362.8	Retinal hemorrhage/ischemia	0.953404	-0.047717	0.103939	0.646172	94	63608	FALSE
sense organs	379.1	Scleritis and episcleritis	0.961286	-0.0394837	0.0860068	0.64618	141	61188	FALSE
sense organs	375.1	Dry eyes	0.990184	-0.00986491	0.0216026	0.647919	2534	61188	FALSE
sense organs	370.31	Keratoconjunctivitis sicca	0.97882	-0.0214071	0.0478377	0.654519	484	61123	FALSE
sense organs	380.4	Impacted cerumen	1.01188	0.0118091	0.0264393	0.655129	1523	65699	FALSE
sense organs	370.3	Keratoconjunctivitis	0.980388	-0.0198073	0.0444528	0.655901	558	61123	FALSE
sense organs	381.2	Eustachian tube disorders	1.00995	0.00990565	0.0240718	0.680702	1869	61381	FALSE
sense organs	375	Disorders of lacrimal system	1.0306	0.0301459	0.0734953	0.681678	186	61188	FALSE
sense organs	389.3	Degenerative and vascular disorders of ear	0.925766	-0.0771337	0.192935	0.689311	28	62081	FALSE
sense organs	361.2	Retinoschisis and retinal cysts	1.08205	0.078857	0.21283	0.710997	21	64104	FALSE
sense organs	367	Disorders of refraction and accommodation; blindness and low vision	0.992538	-0.00749048	0.0202268	0.71114	2706	64773	FALSE
sense organs	384.4	Perforation of tympanic membrane	0.979797	-0.0204099	0.0562451	0.716699	324	61381	FALSE
sense organs	389.1	Sensorineural hearing loss	1.00773	0.00769922	0.0213295	0.718125	2515	62081	FALSE
sense organs	374.3	Ptosis of eyelid	0.982024	-0.0181396	0.0511803	0.723019	403	61123	FALSE
sense organs	381	Otitis media and Eustachian tube disorders	0.993718	-0.00630171	0.0186428	0.735345	3292	61381	FALSE
sense organs	388	Other disorders of ear	1.03161	0.0311248	0.095323	0.744032	111	62081	FALSE
sense organs	363.3	Chorioretinal scars	1.02754	0.02717	0.088471	0.758763	128	64104	FALSE
sense organs	386	Vertiginous syndromes and other disorders of vestibular system	1.00999	0.0099438	0.0324122	0.759002	1027	60084	FALSE
sense organs	362.31	Separation of retinal layers	0.963452	-0.0372325	0.138352	0.787841	52	63608	FALSE
sense organs	381.11	Suppurative and unspecified otitis media	0.993014	-0.00701085	0.026539	0.791648	1604	61381	FALSE
sense organs	367.9	Blindness and low vision	0.988167	-0.0119037	0.0479319	0.803866	452	64773	FALSE
sense organs	366.2	Senile cataract	0.995843	-0.0041653	0.0170435	0.806927	4532	62987	FALSE
sense organs	384	Other disorders of tympanic membrane	0.987396	-0.0126842	0.0535687	0.812824	356	61381	FALSE
sense organs	378.1	Strabismus (not specified as paralytic)	0.98978	-0.0102727	0.0437111	0.814198	549	61188	FALSE
sense organs	386.21	Central origin vertigo	0.980067	-0.0201346	0.0979068	0.837064	107	60084	FALSE
sense organs	386.2	Peripheral or central vertigo	0.992328	-0.00770109	0.0387813	0.842593	715	60084	FALSE
sense organs	368.3	Anisometropia	1.02918	0.0287642	0.146748	0.844602	46	64968	FALSE
sense organs	378.5	Paralytic strabismus	0.984393	-0.0157304	0.0828793	0.849467	147	61188	FALSE
sense organs	389	Hearing loss	1.00249	0.00248358	0.0170023	0.883864	3985	62081	FALSE
sense organs	365.5	Pseudoexfoliation glaucoma	0.976502	-0.0237788	0.198765	0.904774	26	64104	FALSE
sense organs	368.91	Psychophysical visual disturbances	1.01305	0.0129624	0.110155	0.906325	82	64968	FALSE
sense organs	360.2	Progressive myopia	1.01107	0.0110058	0.0942339	0.907024	112	64104	FALSE
sense organs	389.4	Tinnitus	1.00351	0.00350126	0.0342407	0.918555	896	62081	FALSE
sense organs	389.2	Conductive hearing loss	1.00335	0.0033491	0.0382739	0.930271	701	62081	FALSE
sense organs	367.2	Astigmatism	0.996585	-0.00342065	0.0394893	0.930972	666	64773	FALSE
sense organs	386.1	Meniere's disease	1.00517	0.00515955	0.0689275	0.94033	213	60084	FALSE
sense organs	363	Chorioretinal inflammations, scars, and other disorders of choroid	0.995436	-0.00457477	0.0700839	0.947955	210	64104	FALSE
sense organs	364.2	Corneal edema	1.0071	0.00707458	0.111211	0.949278	80	64104	FALSE
sense organs	362.22	Macular degeneration, wet	0.995084	-0.00492812	0.0879907	0.955336	143	63608	FALSE
sense organs	366.1	Nonsenile Cataract	1.00651	0.00648453	0.189423	0.972691	28	62987	FALSE
sense organs	381.1	Otitis media	0.999318	-0.000682452	0.0238298	0.977153	1989	61381	FALSE
sense organs	360.3	Hypotony of eye	1.00264	0.00263227	0.222339	0.990554	20	64104	FALSE
sense organs	386.3	Labyrinthitis	0.999025	-0.000975879	0.104979	0.992583	91	60084	FALSE
sense organs	389.5	Disorders of acoustic nerve	0.998552	-0.00144882	0.185191	0.993758	29	62081	FALSE
sense organs	363.4	Choroidal degenerations					5	64104
sense organs	366.3	Traumatic cataract					8	62987
sense organs	368.5	Color vision deficiencies					5	64968
sense organs	368.7	Disorders of accommodation					2	64968
sense organs	371.33	Noninfectious dermatoses of eyelid					5	61123
sense organs	379.51	Pigmentary iris degeneration					17	61188
symptoms	785	Abdominal pain	0.97387	-0.0264775	0.0103948	0.0108599	14602	44401	FALSE
symptoms	789.1	Persistent vomiting	0.809508	-0.211329	0.108353	0.0511319	95	52183	FALSE
symptoms	798	Malaise and fatigue	0.980529	-0.0196631	0.0105631	0.0626734	16988	42402	FALSE
symptoms	772.3	Muscle weakness	0.964674	-0.035965	0.0208074	0.0839029	2813	61619	FALSE
symptoms	789	Nausea and vomiting	0.982368	-0.0177898	0.0121849	0.144295	9434	52183	FALSE
symptoms	766	Neuralgia, neuritis, and radiculitis NOS	1.03546	0.0348467	0.0282151	0.216816	1392	62495	FALSE
symptoms	782.6	Pallor and flushing	1.07272	0.0701952	0.0579579	0.225842	298	58166	FALSE
symptoms	767	Cervicocranial/Cervicobrachial syndrome	1.18067	0.166086	0.14704	0.258675	44	62495	FALSE
symptoms	781	Symptoms involving nervous and musculoskeletal systems	1.04487	0.043895	0.0399395	0.271751	650	67459	FALSE
symptoms	761	Cervicalgia	1.01736	0.0172137	0.0159136	0.279387	4687	61622	FALSE
symptoms	797	Shock	1.0282	0.0278084	0.026378	0.291778	1488	67408	FALSE
symptoms	790.6	Other abnormal blood chemistry	0.970045	-0.0304132	0.0330254	0.3571	970	67642	FALSE
symptoms	765	Cervical radiculitis	1.02812	0.0277306	0.0321407	0.388255	1019	62495	FALSE
symptoms	780	Hypothermia/Chills	1.06082	0.0590463	0.0741065	0.425581	181	69741	FALSE
symptoms	760	Back pain	0.990931	-0.00911026	0.0118565	0.442264	10494	52149	FALSE
symptoms	772.6	Facial weakness	0.946116	-0.0553899	0.0721027	0.442364	203	61619	FALSE
symptoms	791	Gangrene	0.953937	-0.0471573	0.0715595	0.509899	201	70027	FALSE
symptoms	790.1	Elevated sedimentation rate	1.05051	0.0492715	0.0779263	0.527201	161	67642	FALSE
symptoms	772.2	Spasm of muscle	1.01645	0.016318	0.0273897	0.551328	1493	61619	FALSE
symptoms	788	Syncope and collapse	0.99058	-0.00946451	0.0167548	0.572154	4088	63089	FALSE
symptoms	771.1	Swelling of limb	1.01099	0.0109253	0.0197701	0.580526	2995	61998	FALSE
symptoms	790.8	Elevated C-reactive protein (CRP)	0.965199	-0.0354205	0.0712944	0.619315	200	67642	FALSE
symptoms	763	Thoracic or lumbosacral neuritis or radiculitis, unspecified	1.01113	0.0110642	0.0230366	0.631022	2110	62495	FALSE
symptoms	795	Other and nonspecific abnormal cytological, histological and immunological findings	0.937842	-0.0641734	0.135776	0.636468	55	70128	FALSE
symptoms	781.1	Loss of height	0.922334	-0.0808481	0.174271	0.642705	34	67459	FALSE
symptoms	782	Symptoms involving skin and other integumentary tissue	0.974627	-0.0257003	0.0629863	0.683252	273	58166	FALSE
symptoms	771.2	Cramp of limb	0.971574	-0.0288383	0.0772356	0.708865	175	61998	FALSE
symptoms	795.81	Elevated carcinoembryonic antigen [CEA]	0.960329	-0.040479	0.113962	0.722441	77	70128	FALSE
symptoms	797.1	Cardiogenic shock	1.01436	0.0142543	0.0427554	0.738839	556	67408	FALSE
symptoms	781.2	Abnormal posture	1.01511	0.0149972	0.0473939	0.751671	466	67459	FALSE
symptoms	795.8	Abnormal tumor markers	0.976854	-0.0234184	0.081883	0.77488	149	70128	FALSE
symptoms	794	Abnormal results of other function studies (bladder, pancreas, placenta, spleen, etc)	1.05772	0.0561199	0.218954	0.797712	20	70291	FALSE
symptoms	772	Symptoms of the muscles	1.01239	0.0123171	0.0543813	0.820817	357	61619	FALSE
symptoms	772.4	Rhabdomyolysis	0.985478	-0.0146283	0.0709811	0.836723	202	61619	FALSE
symptoms	783	Fever of unknown origin	0.997945	-0.00205666	0.0127579	0.871931	8460	54886	FALSE
symptoms	772.1	Muscular wasting and disuse atrophy	1.0162	0.0160656	0.10332	0.876432	97	61619	FALSE
symptoms	771	Musculoskeletal symptoms referable to limbs	0.995398	-0.00461237	0.0377452	0.902743	737	61998	FALSE
symptoms	782.3	Edema	1.00125	0.00124459	0.0153448	0.935356	5828	58166	FALSE
symptoms	770	Myalgia and myositis unspecified	0.998546	-0.00145482	0.0180524	0.935769	3441	63358	FALSE
symptoms	783.1	Postprocedural fever	1.0047	0.00468999	0.101395	0.963107	100	54886	FALSE
symptoms	798.1	Chronic fatigue syndrome	0.998546	-0.00145538	0.0377638	0.969258	819	42402	FALSE
symptoms	764	Sciatica	1.00038	0.000384375	0.0289961	0.989423	1306	62495	FALSE
symptoms	769	Nonallopathic lesions NEC	1.00051	0.000510049	0.117314	0.996531	73	70207	FALSE
symptoms	790	Nonspecific findings on examination of blood					17	67642
symptoms	790.9	Abnormal arterial blood gases					3	67642
symptoms	795.82	Elevated cancer antigen 125 [CA 125]					10	70128

### Sheet: S2-PLOD3 TSH Association
term	estimate	std.error	statistic	p.value
(Intercept)	0.241248	0.0189484	12.7318	5.02035e-37
PLOD3	-0.0140797	0.00614559	-2.29102	0.0219699
AGE	-0.00510433	0.000309287	-16.5035	6.83969e-61
is.male	0.114206	0.0126934	8.99723	2.46164e-19
PC1	0.0195004	0.00698484	2.79181	0.00524504
PC2	0.128687	0.0522476	2.46301	0.0137836
PC3	-0.0682578	0.0630742	-1.08218	0.279181
PC4	0.140165	0.102349	1.36948	0.170861
PC5	-0.0685191	0.1346	-0.509056	0.610717
PC6	-0.0359798	0.159183	-0.226027	0.821182
PC7	-0.0141044	0.160027	-0.0881379	0.929768
PC8	0.280941	0.163408	1.71926	0.0855784
PC9	0.0465776	0.164105	0.283828	0.776544
PC10	0.20655	0.163611	1.26245	0.206797
Visits	0.000247737	6.83269e-05	3.62576	0.000288642

### Sheet: S3-DRIVE Networks
clstID	n.total	n.haplotype	true.positive.n	true.positive	falst.postive
0	10	10	36	0.8	8
0.1	17	17	113	0.8309	60
0.1	4	4	6	1	39
0.11	4	4	6	1	4
0.2	76	76	1891	0.6635	247
0.3	17	17	87	0.6397	11
0.4	13	13	72	0.9231	58
0.5	46	46	623	0.6019	14
0.7	14	14	68	0.7473	6
0.8	6	6	15	1	71
0.9	13	13	63	0.8077	12
1	20	20	166	0.8737	0
10	16	16	100	0.8333	0
100	13	13	43	0.5513	0
10000	4	4	6	1	0
10001	3	3	3	1	0
10003	5	5	9	0.9	0
10004	3	3	3	1	0
10005	4	4	6	1	0
10006	3	3	3	1	0
10007	3	3	3	1	0
10008	3	3	3	1	0
1001	3	3	2	0.6667	0
10011	3	3	3	1	0
10012	5	5	9	0.9	0
10014	3	3	3	1	0
10015	3	3	3	1	0
10016	8	8	28	1	0
10018	3	3	3	1	0
10019	4	4	6	1	0
10023	3	3	3	1	0
10024	5	5	8	0.8	0
10025	6	6	15	1	0
10028	5	5	10	1	0
10029	3	3	3	1	0
10030	9	9	34	0.9444	0
10031	3	3	3	1	0
10032	11	11	55	1	0
10036	4	4	6	1	0
10037	3	3	3	1	0
10038	4	4	4	0.6667	0
10039	10	10	25	0.5556	0
1004	23	23	96	0.3794	0
10040	3	3	3	1	0
10042	3	3	2	0.6667	0
10043	4	4	6	1	0
10044	6	6	15	1	0
10046	3	3	3	1	0
10047	5	5	10	1	0
10048	5	5	9	0.9	0
10049	5	5	6	0.6	0
1005	10	10	16	0.3556	0
10052	4	4	5	0.8333	0
10053	4	4	6	1	0
10054	4	4	6	1	0
10055	3	3	3	1	0
10056	10	10	41	0.9111	0
10058	4	4	6	1	0
10059	3	3	3	1	0
1006	22	22	110	0.4762	0
10061	3	3	3	1	0
10062	4	4	4	0.6667	0
10063	11	11	50	0.9091	0
10065	3	3	3	1	0
10066	3	3	3	1	0
10068	7	7	19	0.9048	0
10069	4	4	4	0.6667	0
1007	21	21	80	0.381	0
10070	6	6	14	0.9333	0
10071	3	3	3	1	0
10072	9	9	29	0.8056	0
10074	6	6	13	0.8667	0
10075	7	7	21	1	0
10077	3	3	2	0.6667	0
10078	4	4	3	0.5	0
10079	8	9	25	0.6944	0
1008	23	23	177	0.6996	0
10080	9	9	21	0.5833	0
10085	3	3	3	1	0
10087	4	4	4	0.6667	0
1009	14	14	44	0.4835	0
10092	5	5	10	1	0
10095	6	6	14	0.9333	0
10098	7	7	21	1	0
10099	6	6	9	0.6	0
101	34	34	283	0.5045	0
1010	3	3	2	0.6667	0
10100	3	3	3	1	0
10101	6	6	15	1	0
10102	6	6	15	1	0
10103	5	5	10	1	0
10104	3	3	3	1	0
10106	3	3	3	1	0
10107	4	4	5	0.8333	0
10108	4	4	6	1	0
10109	3	3	2	0.6667	0
1011	6	6	6	0.4	0
10110	3	3	3	1	0
10111	4	4	4	0.6667	0
10114	3	3	3	1	0
10116	3	3	3	1	0
10117	3	3	3	1	0
1012	17	17	57	0.4191	0
10120	4	4	6	1	0
10122	4	4	4	0.6667	0
10123	17	17	132	0.9706	0
10124	9	9	34	0.9444	0
10125	3	3	3	1	0
10126	3	3	2	0.6667	0
10128	5	5	7	0.7	0
10129	3	3	3	1	0
1013	4	4	4	0.6667	0
10131	3	3	3	1	0
10132	4	4	6	1	0
10133	5	5	10	1	0
10136	4	4	6	1	0
10137	4	4	6	1	0
10138	7	7	21	1	0
1014	12	12	62	0.9394	0
10140	3	3	2	0.6667	0
10141	3	3	3	1	0
10142	5	5	10	1	0
10144	3	3	3	1	0
10145	5	5	10	1	0
10146	6	6	15	1	0
10149	3	3	3	1	0
1015	7	7	20	0.9524	0
10150	10	10	45	1	0
10151	5	5	10	1	0
10154	6	6	9	0.6	0
10155	3	3	3	1	0
10156	9	9	36	1	0
10157	5	5	10	1	0
10159	4	4	6	1	0
1016	3	3	3	1	0
10160	3	3	3	1	0
10164	5	5	10	1	0
10165	6	6	15	1	0
10167	4	4	6	1	0
10168	3	3	3	1	0
10169	3	3	3	1	0
1017	25	25	130	0.4333	0
10171	4	4	6	1	0
10172	3	3	3	1	0
10173	6	6	15	1	0
10174	3	3	3	1	0
10175	7	7	21	1	0
10176	4	4	6	1	0
10177	3	3	3	1	0
10179	6	6	15	1	0
1018	4	4	4	0.6667	0
10180	8	8	28	1	0
10181	8	8	28	1	0
10182	5	5	10	1	0
10184	3	3	2	0.6667	0
10185	3	3	3	1	0
10188	3	3	3	1	0
10189	9	9	36	1	0
1019	6	6	10	0.6667	0
10190	3	3	3	1	0
10191	3	3	3	1	0
10192	5	5	10	1	0
10193	3	3	3	1	0
10198	4	4	6	1	0
10199	3	3	3	1	0
102	3	3	3	1	0
10201	4	4	3	0.5	0
10202	4	4	6	1	0
10203	9	9	36	1	0
10206	6	6	15	1	0
10207	3	3	2	0.6667	0
10209	4	4	4	0.6667	0
1021	11	11	40	0.7273	0
10212	4	4	4	0.6667	0
10214	7	7	20	0.9524	0
10215	3	3	3	1	0
10216	11	11	55	1	0
1022	10	10	43	0.9556	0
10220	5	5	8	0.8	0
10222	3	3	3	1	0
10223	3	3	3	1	0
10224	4	4	5	0.8333	0
10229	4	4	6	1	0
1023	14	14	75	0.8242	0
10234	7	7	19	0.9048	0
10235	5	5	10	1	0
10239	3	3	3	1	0
1024	4	4	4	0.6667	0
10240	4	4	6	1	0
10241	3	3	3	1	0
10243	6	6	15	1	0
10244	5	5	8	0.8	0
10245	3	3	3	1	0
10246	7	7	18	0.8571	0
10247	5	5	6	0.6	0
10249	7	7	18	0.8571	0
1025	4	4	6	1	0
10250	4	4	6	1	0
10251	9	9	35	0.9722	0
10254	3	3	3	1	0
10258	3	3	3	1	0
10262	4	4	6	1	0
10263	3	3	3	1	0
10264	3	3	3	1	0
10266	5	5	10	1	0
10268	4	4	4	0.6667	0
10269	3	3	3	1	0
1027	10	10	40	0.8889	64
1027.0999999999999	22	22	186	0.8052	49
1027.2	15	15	91	0.8667	34
1027.3	4	4	6	1	20
10271	3	3	3	1	0
10272	5	5	10	1	0
10273	3	3	3	1	0
10276	4	4	4	0.6667	0
10278	8	8	28	1	0
10279	3	3	3	1	0
1028	26	26	249	0.7662	0
10281	4	4	4	0.6667	0
10282	5	5	5	0.5	0
10284	3	3	3	1	0
10285	3	3	3	1	0
10286	8	8	28	1	0
10287	10	10	45	1	0
10289	6	6	15	1	0
1029	31	31	281	0.6043	0
10290	3	3	3	1	0
10296	4	4	6	1	0
10297	5	5	10	1	0
10299	3	3	3	1	0
103	8	8	28	1	0
1030	12	12	63	0.9545	0
10301	4	4	6	1	0
10303	3	3	3	1	0
10304	3	3	3	1	0
10308	7	7	21	1	0
1031	8	8	20	0.7143	0
10313	3	3	2	0.6667	0
10314	3	3	3	1	0
10315	3	3	3	1	0
10316	7	7	17	0.8095	0
10317	7	7	21	1	0
10318	8	8	26	0.9286	0
10319	3	3	3	1	0
1032	12	12	63	0.9545	0
10320	7	7	21	1	0
10321	3	3	3	1	0
10323	4	4	6	1	0
10324	3	3	3	1	0
10326	3	3	3	1	0
10329	3	3	2	0.6667	0
1033	23	23	121	0.4783	0
10330	3	3	3	1	0
10332	3	3	3	1	0
10333	3	3	3	1	0
10334	5	5	10	1	0
10336	5	5	10	1	0
10337	3	3	3	1	0
10338	3	3	3	1	0
1034	3	3	3	1	0
10340	4	4	4	0.6667	0
10341	3	3	3	1	0
10343	7	7	21	1	0
10344	4	4	6	1	0
10345	4	4	6	1	0
10346	5	5	10	1	0
10348	8	8	27	0.9643	0
1035.2	5	5	10	1	116
1035.3	10	10	45	1	123
1035.4000000000001	9	9	36	1	129
1035.5	4	4	6	1	50
10350	9	9	36	1	0
10351	4	4	6	1	0
10352	3	3	3	1	0
10353	4	4	6	1	0
10354	6	6	15	1	0
10355	3	3	3	1	0
10357	5	5	10	1	0
10358	5	5	10	1	0
10359	5	5	7	0.7	0
1036	11	11	32	0.5818	0
10361	4	4	6	1	0
10362	4	4	6	1	0
10363	13	13	78	1	0
10364	4	4	6	1	0
10369	4	4	4	0.6667	0
1037	6	6	11	0.7333	0
10370	4	4	4	0.6667	0
10375	10	10	45	1	0
10377	5	5	10	1	0
10378	4	4	6	1	0
1038	26	26	258	0.7938	6
1038.0999999999999	14	14	77	0.8462	6
10380	5	5	10	1	0
10381	3	3	3	1	0
10382	3	3	3	1	0
10385	4	4	4	0.6667	0
10387	5	5	10	1	0
10388	3	3	3	1	0
10389	3	3	3	1	0
1039	3	3	3	1	0
10392	4	4	6	1	0
10395	3	3	3	1	0
10397	4	4	4	0.6667	0
10398	4	4	6	1	0
104	29	29	294	0.7241	0
1040	3	3	3	1	0
10401	4	4	6	1	0
10404	3	3	2	0.6667	0
10405	3	3	3	1	0
10406	4	4	5	0.8333	0
10407	4	4	6	1	0
1041	6	6	12	0.8	0
10411	3	3	2	0.6667	0
10413	3	3	3	1	0
10415	5	5	10	1	0
10418	3	3	3	1	0
1042	9	9	29	0.8056	0
10421	7	7	21	1	0
10422	3	3	3	1	0
10425	3	3	3	1	0
10427	6	6	15	1	0
10428	4	4	6	1	0
10429	3	3	3	1	0
1043	11	11	36	0.6545	0
10432	7	7	21	1	0
10434	5	5	10	1	0
10435	5	5	10	1	0
10436	7	7	20	0.9524	0
1044	7	7	9	0.4286	0
10440	5	5	10	1	0
10441	5	5	9	0.9	0
10445	5	5	10	1	0
10449	3	3	3	1	0
1045	23	23	135	0.5336	0
10450	4	4	6	1	0
10452	4	4	6	1	0
10454	9	9	29	0.8056	0
10455	8	8	26	0.9286	0
10457	3	3	2	0.6667	0
10458	5	5	9	0.9	0
1046	39	39	608	0.8205	0
10461	5	5	10	1	0
10464	5	5	10	1	0
10465	3	3	2	0.6667	0
10469	5	5	10	1	0
1047	7	7	10	0.4762	0
10470	4	4	6	1	0
10472	3	3	3	1	0
10473	6	6	15	1	0
10474	7	7	17	0.8095	0
10475	4	4	6	1	0
1048	8	8	20	0.7143	0
10481	4	4	6	1	0
10482	4	4	6	1	0
10483	6	6	11	0.7333	0
10484	5	5	6	0.6	0
10485	3	3	3	1	0
10489	3	3	3	1	0
1049	19	19	126	0.7368	0
10490	5	5	10	1	0
10493	6	6	13	0.8667	0
10494	4	4	6	1	0
10497	7	7	21	1	0
10498	3	3	3	1	0
10499	3	3	3	1	0
105	18	18	151	0.9869	0
1050	16	16	64	0.5333	0
10500	4	4	6	1	0
10503	3	3	3	1	0
10504	5	5	10	1	0
10505	7	7	21	1	0
10508	7	7	21	1	0
10509	5	5	10	1	0
1051	9	9	30	0.8333	0
10510	4	4	6	1	0
10512	3	3	3	1	0
10513	3	3	3	1	0
10515	4	4	6	1	0
1052	47	47	853	0.7891	0
10525	5	5	10	1	0
10527	4	4	5	0.8333	0
10528	6	6	14	0.9333	0
1053	12	12	57	0.8636	0
10530	4	4	6	1	0
10531	3	3	3	1	0
10533	3	3	3	1	0
10535	9	9	35	0.9722	0
10536	3	3	3	1	0
10537	5	5	10	1	0
1054	11	11	29	0.5273	0
10541	3	3	3	1	0
10542	3	3	3	1	0
10543	3	3	3	1	0
10544	8	8	28	1	0
10545	4	4	6	1	0
10546	3	3	3	1	0
10549	3	3	3	1	0
1055	18	18	123	0.8039	110
1055.0999999999999	6	6	15	1	104
1055.2	4	4	6	1	52
1055.4000000000001	9	9	31	0.8611	85
10551	3	3	3	1	0
10553	10	10	45	1	0
10554	4	4	6	1	0
10556	3	3	3	1	0
10559	3	3	2	0.6667	0
1056	3	3	2	0.6667	0
10560	8	8	28	1	0
10561	5	5	10	1	0
10564	5	5	10	1	0
10565	5	5	10	1	0
10566	13	13	74	0.9487	0
10567	9	9	36	1	0
10568	5	5	10	1	0
10569	4	4	6	1	0
1057	6	6	14	0.9333	0
10571	8	8	28	1	0
10572	9	9	36	1	0
10574	3	3	3	1	0
10575	3	3	3	1	0
10576	5	5	9	0.9	0
10577	3	3	3	1	0
10579	4	4	6	1	0
1058	23	23	169	0.668	0
10582	7	7	18	0.8571	0
10583	4	4	6	1	0
10585	4	4	6	1	0
10586	5	5	8	0.8	0
10587	7	7	21	1	0
10588	4	4	6	1	0
1059	30	30	381	0.8759	166
1059.0999999999999	5	5	9	0.9	16
1059.2	4	5	9	0.9	120
1059.3	4	4	6	1	16
1059.4000000000001	4	4	6	1	31
1059.5	3	3	3	1	39
10593	3	3	3	1	0
10594	4	4	6	1	0
10597	5	5	10	1	0
106	8	8	20	0.7143	0
1060	14	14	91	1	0
10601	6	6	15	1	0
10603	5	5	10	1	0
10604	3	3	3	1	0
10605	5	5	10	1	0
10607	5	5	6	0.6	0
1061	3	3	2	0.6667	0
10610	5	5	10	1	0
10611	4	4	6	1	0
10612	11	11	46	0.8364	0
10617	3	3	3	1	0
10618	4	4	5	0.8333	0
1062	9	9	34	0.9444	0
10620	3	3	3	1	0
10621	3	3	2	0.6667	0
10622	4	4	6	1	0
10623	6	6	15	1	0
10624	3	3	3	1	0
10625	3	3	2	0.6667	0
10626	5	5	10	1	0
10627	3	3	3	1	0
10629	6	6	11	0.7333	0
1063	19	19	136	0.7953	0
10631	11	11	51	0.9273	0
10633	4	4	6	1	0
10635	10	10	45	1	0
10636	4	4	6	1	0
10638	6	6	15	1	0
10639	4	4	6	1	0
1064	5	5	10	1	0
10640	3	3	3	1	0
10643	3	3	2	0.6667	0
10645	5	5	9	0.9	0
10646	4	4	6	1	0
10647	5	5	10	1	0
1065	9	9	21	0.5833	0
10650	3	3	3	1	0
10651	3	3	3	1	0
10652	4	4	5	0.8333	0
10657	11	11	55	1	0
1066	43	43	607	0.6722	0
10660	3	3	3	1	0
10662	3	3	3	1	0
10663	6	6	15	1	0
10664	3	3	3	1	0
1067	9	9	24	0.6667	0
10670	3	3	3	1	0
10672	4	4	6	1	0
10674	5	5	10	1	0
10675	4	4	6	1	0
10676	4	4	6	1	0
10679	3	3	3	1	0
1068	12	12	64	0.9697	0
10680	3	3	3	1	0
10682	4	4	6	1	0
10683	10	10	45	1	0
10684	3	3	3	1	0
10685	4	4	6	1	0
10686	3	3	3	1	0
10687	3	3	2	0.6667	0
10689	6	6	15	1	0
1069	7	7	17	0.8095	0
10690	6	6	15	1	0
10691	6	6	15	1	0
10692	4	4	6	1	0
10694	8	8	28	1	0
10698	3	3	3	1	0
107	12	12	47	0.7121	0
10702	5	5	10	1	0
10705	3	3	3	1	0
10707	3	3	3	1	0
1071	8	8	9	0.3214	0
10711	4	4	4	0.6667	0
10713	9	9	32	0.8889	0
10714	3	3	3	1	0
10715	5	5	8	0.8	0
10716	3	3	3	1	0
10717	4	4	6	1	0
10718	3	3	3	1	0
10719	3	3	3	1	0
1072	14	14	79	0.8681	0
10720	6	6	15	1	0
10721	3	3	3	1	0
10723	3	3	3	1	0
10724	3	3	3	1	0
10726	3	3	3	1	0
10727	5	5	10	1	0
1073	4	4	4	0.6667	0
10730	8	8	28	1	0
10732	3	3	3	1	0
10734	3	3	2	0.6667	0
10736	4	4	6	1	0
10737	3	3	3	1	0
10738	4	4	6	1	0
1074	4	4	6	1	0
10741	3	3	3	1	0
10743	4	4	6	1	0
10744	4	4	6	1	0
10746	4	4	6	1	0
10748	7	7	21	1	0
1075	9	9	31	0.8611	0
10750	3	3	3	1	0
10752	3	3	3	1	0
10754	5	5	10	1	0
10755	4	4	6	1	0
10757	4	4	6	1	0
10759	4	4	6	1	0
1076	13	13	74	0.9487	0
10761	8	8	28	1	0
10762	9	9	23	0.6389	0
10764	7	7	21	1	0
10765	3	3	3	1	0
10766	4	4	6	1	0
10768	3	3	3	1	0
1077	5	5	10	1	0
10770	3	3	3	1	0
10771	6	6	15	1	0
10775	4	4	6	1	0
10776	3	3	3	1	0
10777	5	5	10	1	0
10778	5	5	9	0.9	0
1078	15	15	59	0.5619	35
1078.0999999999999	16	16	76	0.6333	2
1078.2	20	20	142	0.7474	20
1078.3	5	5	8	0.8	9
1078.5	23	23	131	0.5178	60
1078.5999999999999	8	8	20	0.7143	15
1078.8	5	5	10	1	25
1078.9000000000001	4	4	6	1	4
10781	5	5	10	1	0
10783	6	6	15	1	0
10784	5	5	10	1	0
10787	3	3	3	1	0
10788	4	4	6	1	0
1079	4	4	5	0.8333	0
10790	3	3	3	1	0
10792	8	8	28	1	0
10795	3	3	3	1	0
108	7	7	13	0.619	0
1080	27	27	142	0.4046	0
10800	4	4	6	1	0
10801	3	3	3	1	0
10802	4	4	6	1	0
10803	6	6	15	1	0
10804	4	4	6	1	0
10805	10	10	45	1	0
10806	6	6	13	0.8667	0
10807	3	3	3	1	0
10808	3	3	3	1	0
1081	6	6	12	0.8	0
10811	9	9	30	0.8333	0
10814	3	3	3	1	0
10816	13	13	78	1	0
10817	7	7	21	1	0
10819	6	6	15	1	0
1082	9	9	36	1	20
1082.0999999999999	28	28	246	0.6508	14
1082.2	10	10	45	1	88
1082.3	12	12	57	0.8636	63
1082.4000000000001	3	3	3	1	30
1082.5999999999999	6	6	15	1	12
10820	3	3	3	1	0
10821	4	4	6	1	0
10822	5	5	10	1	0
10823	8	8	28	1	0
10824	3	3	3	1	0
10825	5	5	10	1	0
10826	3	3	3	1	0
10827	3	3	3	1	0
10828	6	6	15	1	0
10829	3	3	3	1	0
1083	17	17	116	0.8529	0
10830	3	3	3	1	0
10831	12	12	66	1	0
10833	3	3	3	1	0
10834	3	3	3	1	0
10835	3	3	2	0.6667	0
10836	3	3	3	1	0
10837	5	5	10	1	0
10839	4	4	6	1	0
1084	10	10	24	0.5333	0
10840	6	6	15	1	0
10841	3	3	3	1	0
10843	3	3	3	1	0
10844	5	5	9	0.9	0
10846	3	3	3	1	0
10848	6	6	15	1	0
1085	33	33	482	0.9129	0
10850	3	3	3	1	0
10851	3	3	3	1	0
10855	4	4	6	1	0
10856	3	3	3	1	0
10859	3	3	3	1	0
1086	15	15	99	0.9429	0
10864	11	11	55	1	0
10865	7	7	21	1	0
10866	6	6	15	1	0
10867	3	3	3	1	0
1087	38	38	566	0.8051	0
10870	3	3	3	1	0
10871	3	3	3	1	0
10872	4	4	6	1	0
1088	6	7	14	0.6667	0
10881	4	4	6	1	0
10882	3	3	3	1	0
10884	3	3	3	1	0
10885	3	3	3	1	0
10887	5	5	10	1	0
1089	5	5	10	1	0
10891	7	7	21	1	0
10892	3	3	3	1	0
10894	5	5	10	1	0
10895	4	4	6	1	0
10896	3	3	3	1	0
10897	3	3	3	1	0
10899	3	3	3	1	0
109	15	15	104	0.9905	0
1090	26	26	137	0.4215	0
10900	9	9	36	1	0
10902	3	3	3	1	0
10907	3	3	3	1	0
10908	3	3	3	1	0
10909	6	6	15	1	0
1091	15	15	85	0.8095	0
10910	5	5	10	1	0
10912	4	4	6	1	0
10913	3	3	3	1	0
10914	5	5	10	1	0
1092	9	9	19	0.5278	0
10920	3	3	3	1	0
10921	3	3	3	1	0
10925	6	6	15	1	0
10926	7	7	21	1	0
10927	4	4	6	1	0
1093	11	11	47	0.8545	0
10931	5	5	10	1	0
10932	3	3	3	1	0
10933	4	4	6	1	0
10934	4	4	6	1	0
10935	6	6	15	1	0
10938	3	3	3	1	0
10939	4	4	6	1	0
1094	30	30	180	0.4138	0
10942	10	10	37	0.8222	0
10947	9	9	36	1	0
10948	3	3	3	1	0
1095	9	9	33	0.9167	0
10950	5	5	10	1	0
10951	7	7	21	1	0
10954	5	5	10	1	0
10955	4	4	6	1	0
10956	4	4	6	1	0
1096	4	4	5	0.8333	0
10960	3	3	3	1	0
10965	3	3	3	1	0
10967	3	3	3	1	0
1097	15	15	69	0.6571	0
10970	4	4	6	1	0
10974	4	4	6	1	0
10975	5	5	10	1	0
10976	8	8	28	1	0
10977	4	4	6	1	0
10978	3	3	3	1	0
1098	11	11	55	1	0
10987	5	5	10	1	0
10988	4	4	6	1	0
1099	33	33	382	0.7235	0
10991	4	4	6	1	0
10992	3	3	3	1	0
10993	3	3	3	1	0
10997	3	3	3	1	0
10999	3	3	3	1	0
11	8	8	26	0.9286	0
110	28	28	181	0.4788	0
1100	45	45	688	0.6949	0
11002	6	6	15	1	0
11003	3	3	3	1	0
11004	4	4	5	0.8333	0
11005	7	7	17	0.8095	0
11006	3	3	3	1	0
1101	15	15	84	0.8	0
11010	3	3	3	1	0
11011	3	3	3	1	0
11012	3	3	3	1	0
11014	6	6	15	1	0
1102	9	9	35	0.9722	0
11023	4	4	6	1	0
11025	3	3	3	1	0
11027	3	3	3	1	0
11029	3	3	3	1	0
1103	4	4	6	1	0
11032	3	3	3	1	0
11034	4	4	6	1	0
11035	5	5	10	1	0
11037	3	3	2	0.6667	0
11038	3	3	3	1	0
11039	3	3	3	1	0
11042	3	3	3	1	0
11044	4	4	6	1	0
11046	7	7	18	0.8571	0
1105	31	31	331	0.7118	0
11050	4	4	6	1	0
11053	3	3	3	1	0
11055	5	5	10	1	0
11057	5	5	10	1	0
11059	3	3	3	1	0
1106	8	8	22	0.7857	0
11060	4	4	6	1	0
11061	4	4	6	1	0
1107	10	10	25	0.5556	0
11071	15	15	105	1	0
11073	4	4	6	1	0
11076	9	9	36	1	0
11077	3	3	3	1	0
11078	5	5	10	1	0
11079	3	3	3	1	0
1108	8	8	18	0.6429	0
11083	3	3	3	1	0
11085	8	8	27	0.9643	0
11086	8	8	28	1	0
11089	4	4	6	1	0
1109	4	4	4	0.6667	0
11092	3	3	3	1	0
11096	8	8	28	1	0
11097	5	5	10	1	0
11098	4	4	6	1	0
11099	4	4	6	1	0
111	11	11	44	0.8	0
11103	4	4	6	1	0
11105	3	3	3	1	0
11106	3	3	2	0.6667	0
11109	3	3	3	1	0
1111	6	6	9	0.6	0
11110	3	3	3	1	0
11112	3	3	3	1	0
11113	3	3	3	1	0
11114	3	3	2	0.6667	0
11116	4	4	6	1	0
11117	6	6	9	0.6	0
11119	6	6	15	1	0
1112	22	22	79	0.342	0
11123	4	4	6	1	0
11127	5	5	7	0.7	0
11129	3	3	3	1	0
1113	7	7	21	1	0
11130	4	4	6	1	0
11133	4	4	6	1	0
11135	10	10	45	1	0
11138	5	5	9	0.9	0
11139	6	6	15	1	0
1114	27	27	250	0.7123	39
1114.0999999999999	21	21	186	0.8857	57
1114.2	4	4	5	0.8333	32
1114.3	3	3	3	1	51
11142	5	5	10	1	0
11148	4	4	4	0.6667	0
11149	5	5	6	0.6	0
1115	6	6	13	0.8667	0
11150	4	4	6	1	0
11152	3	3	3	1	0
11158	5	5	7	0.7	0
1116	25	25	117	0.39	0
11161	3	3	2	0.6667	0
11165	3	3	3	1	0
11169	3	3	3	1	0
1117	23	23	247	0.9763	0
11174	4	4	6	1	0
11176	3	3	3	1	0
11177	3	3	3	1	0
1118	10	10	45	1	0
11180	3	3	3	1	0
11182	3	3	3	1	0
11184	3	3	3	1	0
11185	3	3	3	1	0
11186	3	3	3	1	0
11194	4	4	4	0.6667	0
11199	5	5	10	1	0
112	24	24	226	0.8188	0
1120	5	5	10	1	0
11200	3	3	3	1	0
11202	4	4	6	1	0
11205	5	5	10	1	0
11207	6	6	8	0.5333	0
11208	3	3	3	1	0
11209	4	4	5	0.8333	0
1121	18	18	83	0.5425	0
11214	3	3	3	1	0
11216	3	3	3	1	0
1122	15	15	63	0.6	0
11221	4	4	4	0.6667	0
11223	3	3	3	1	0
11224	3	3	3	1	0
11226	3	3	3	1	0
11229	3	3	3	1	0
1123	9	9	27	0.75	0
11231	3	3	3	1	0
11232	3	3	3	1	0
11233	3	3	3	1	0
11234	6	6	15	1	0
11236	4	4	6	1	0
11237	4	4	6	1	0
11241	3	3	3	1	0
11242	6	6	15	1	0
11245	3	3	3	1	0
11247	3	3	3	1	0
11249	5	5	10	1	0
1125	20	20	95	0.5	0
11250	7	7	18	0.8571	0
11251	3	3	3	1	0
11252	4	4	4	0.6667	0
11255	3	3	3	1	0
11256	3	3	3	1	0
11258	5	5	10	1	0
1126	7	7	20	0.9524	0
11262	3	3	3	1	0
11265	9	9	30	0.8333	0
11267	3	3	3	1	0
1127	9	9	24	0.6667	0
11270	5	5	7	0.7	0
11271	3	3	3	1	0
11277	4	4	4	0.6667	0
11283	3	3	2	0.6667	0
11284	4	4	4	0.6667	0
11288	10	10	45	1	0
1129	4	4	3	0.5	0
11290	3	3	3	1	0
11291	5	5	8	0.8	0
11293	7	7	21	1	0
11295	5	5	10	1	0
11296	5	5	10	1	0
113	39	39	381	0.5142	0
1130	14	14	70	0.7692	0
11300	4	4	6	1	0
11302	4	4	5	0.8333	0
11303	3	3	2	0.6667	0
11305	6	6	12	0.8	0
11306	3	3	2	0.6667	0
11307	3	3	3	1	0
11308	9	9	21	0.5833	0
1131	8	8	25	0.8929	0
11318	5	5	7	0.7	0
1132.0999999999999	4	4	6	1	50
1132.2	42	42	820	0.9524	579
1132.3	6	6	15	1	183
1132.4000000000001	14	14	86	0.9451	387
1132.9000000000001	3	3	3	1	9
11324	4	4	6	1	0
11326	3	3	3	1	0
11327	4	4	4	0.6667	0
11328	8	8	22	0.7857	0
1133	6	6	9	0.6	0
11331	3	3	3	1	0
11332	5	5	10	1	0
11334	3	3	3	1	0
11335	3	3	2	0.6667	0
11336	3	3	2	0.6667	0
11338	3	3	3	1	0
1134	8	8	11	0.3929	0
11340	4	4	5	0.8333	0
11341	4	4	6	1	0
11342	3	3	3	1	0
11343	4	4	6	1	0
11346	5	5	10	1	0
11349	3	3	3	1	0
1135	16	16	112	0.9333	0
11352	4	4	5	0.8333	0
11356	9	9	29	0.8056	0
11357	5	5	7	0.7	0
1136	6	6	11	0.7333	0
11360	4	4	4	0.6667	0
11361	3	3	3	1	0
11363	4	4	5	0.8333	0
11364	3	3	3	1	0
11365	4	4	6	1	0
11368	3	3	3	1	0
11369	3	3	2	0.6667	0
1137	17	17	42	0.3088	0
11371	3	3	2	0.6667	0
11372	3	3	2	0.6667	0
11373	4	4	4	0.6667	0
11375	4	4	6	1	0
11376	3	3	3	1	0
11377	3	3	3	1	0
11378	4	4	6	1	0
11379	3	3	3	1	0
1138	6	6	15	1	0
11380	4	4	6	1	0
11381	8	8	18	0.6429	0
11382	5	5	10	1	0
11383	5	5	10	1	0
11388	3	3	2	0.6667	0
1139	7	7	15	0.7143	0
11390	3	3	3	1	0
11393	5	5	10	1	0
11395	4	4	6	1	0
114	27	27	246	0.7009	0
1140	7	7	14	0.6667	0
11402	3	3	3	1	0
11403	3	3	3	1	0
11405	3	3	3	1	0
11406	3	3	3	1	0
1141	11	11	46	0.8364	0
11411	4	4	6	1	0
11414	9	9	36	1	0
11416	5	5	7	0.7	0
11418	6	6	15	1	0
11419	4	4	4	0.6667	0
1142	4	4	5	0.8333	0
11424	3	3	3	1	0
11425	3	3	2	0.6667	0
11428	3	3	3	1	0
1143	28	28	299	0.791	0
11430	4	4	6	1	0
11431	6	6	11	0.7333	0
11432	4	4	6	1	0
11434	3	3	3	1	0
11438	3	3	3	1	0
1144	11	11	51	0.9273	0
11440	4	4	5	0.8333	0
11441	3	3	3	1	0
11442	5	5	7	0.7	0
11443	4	4	6	1	0
11448	7	7	21	1	0
1145	3	3	3	1	0
11450	3	3	3	1	0
11451	5	5	7	0.7	0
11452	4	4	5	0.8333	0
11453	5	5	10	1	0
11456	3	3	2	0.6667	0
1146	30	30	297	0.6828	66
1146.0999999999999	24	24	193	0.6993	142
1146.2	11	11	33	0.6	14
1146.4000000000001	14	14	84	0.9231	63
11462	6	6	14	0.9333	0
11463	3	3	2	0.6667	0
11467	4	4	4	0.6667	0
11472	4	4	6	1	0
11475	3	3	3	1	0
11477	5	5	10	1	0
1148	25	25	299	0.9967	171
1148.0999999999999	11	11	50	0.9091	163
1148.2	3	3	3	1	15
1148.3	4	4	6	1	22
11480	3	3	2	0.6667	0
11481	4	4	4	0.6667	0
11483	5	5	7	0.7	0
11485	3	3	2	0.6667	0
11487	3	3	2	0.6667	0
1149	21	21	101	0.481	0
11493	4	4	6	1	0
11494	3	3	3	1	0
11496	5	5	10	1	0
11497	3	3	3	1	0
11498	3	3	3	1	0
11499	5	5	10	1	0
115	21	21	132	0.6286	0
11501	11	11	43	0.7818	0
11503	4	4	6	1	0
11504	5	5	7	0.7	0
11506	3	3	3	1	0
11507	3	3	3	1	0
11508	5	5	6	0.6	0
11509	3	3	3	1	0
1151	10	10	45	1	0
11510	5	5	10	1	0
11511	3	3	2	0.6667	0
11513	5	5	10	1	0
11515	6	6	15	1	0
11516	5	5	10	1	0
11519	5	5	10	1	0
1152	13	13	78	1	0
11520	4	4	6	1	0
11523	5	5	9	0.9	0
11526	4	4	6	1	0
11529	4	4	6	1	0
1153	15	15	67	0.6381	0
11530	4	4	4	0.6667	0
11531	3	3	3	1	0
11533	3	3	2	0.6667	0
11536	4	4	6	1	0
11537	5	5	10	1	0
11538	3	3	3	1	0
11539	3	3	2	0.6667	0
1154	5	5	7	0.7	0
11541	5	5	6	0.6	0
11545	4	4	6	1	0
11546	3	3	3	1	0
11548	3	3	3	1	0
11549	3	3	2	0.6667	0
11550	4	4	6	1	0
11551	3	3	3	1	0
11552	3	3	3	1	0
11553	3	3	3	1	0
11555	3	3	3	1	0
11557	7	7	21	1	0
11558	5	5	9	0.9	0
1156	14	14	51	0.5604	0
11560	3	3	3	1	0
11564	3	3	3	1	0
11566	3	3	3	1	0
11567	3	3	3	1	0
1157	21	21	143	0.681	0
11571	3	3	3	1	0
11573	4	4	5	0.8333	0
11577	4	4	6	1	0
1158	9	9	32	0.8889	0
11580	3	3	3	1	0
11581	3	3	2	0.6667	0
11582	3	3	3	1	0
11584	3	3	3	1	0
11586	4	4	5	0.8333	0
11587	3	3	3	1	0
11588	3	3	2	0.6667	0
11591	5	5	10	1	0
11592	3	3	3	1	0
11594	4	4	6	1	0
11595	3	3	2	0.6667	0
11597	5	5	10	1	0
11599	3	3	3	1	0
116	20	20	160	0.8421	0
11600	8	9	31	0.8611	0
11603	5	5	10	1	0
11604	7	7	18	0.8571	0
11605	5	5	7	0.7	0
11606	3	3	3	1	0
11607	3	3	3	1	0
11608	4	4	6	1	0
11609	5	5	10	1	0
11610	5	5	9	0.9	0
11613	3	3	2	0.6667	0
11614	9	9	34	0.9444	0
11618	6	6	11	0.7333	0
1162	6	6	6	0.4	0
11622	7	7	21	1	0
11624	4	4	6	1	0
11625	6	6	15	1	0
11627	5	5	10	1	0
11629	4	4	6	1	0
1163	7	7	17	0.8095	0
11633	3	3	3	1	0
11635	5	5	8	0.8	0
1164	21	21	196	0.9333	0
11640	3	3	3	1	0
11642	4	4	6	1	0
11645	3	3	3	1	0
11646	3	3	3	1	0
11647	5	5	10	1	0
11649	4	4	6	1	0
1165	7	7	10	0.4762	0
11651	5	5	7	0.7	0
11654	3	3	2	0.6667	0
11655	3	3	3	1	0
11656	4	4	6	1	0
11658	4	4	6	1	0
1166	20	20	167	0.8789	0
11660	5	5	10	1	0
11661	4	4	4	0.6667	0
11668	3	3	3	1	0
1167	6	6	13	0.8667	0
11673	3	3	3	1	0
11674	3	3	3	1	0
11676	4	4	6	1	0
11678	8	8	28	1	0
1168	11	11	48	0.8727	0
11682	7	7	21	1	0
11684	3	3	3	1	0
11685	8	8	28	1	0
11687	9	9	36	1	0
11688	3	3	3	1	0
1169	32	32	376	0.7581	0
11691	7	7	21	1	0
11694	3	3	2	0.6667	0
11698	3	3	3	1	0
1170	48	48	702	0.6223	0
11700	3	3	3	1	0
11701	3	3	3	1	0
11705	3	3	2	0.6667	0
11709	3	3	2	0.6667	0
1171	16	16	97	0.8083	0
11711	3	3	3	1	0
11718	3	3	2	0.6667	0
1172	7	7	16	0.7619	0
11722	3	3	3	1	0
11723	5	5	10	1	0
11725	6	6	13	0.8667	0
11726	4	4	4	0.6667	0
11727	3	3	3	1	0
11728	8	8	28	1	0
11729	3	3	3	1	0
1173	13	13	42	0.5385	0
11731	4	4	6	1	0
11732	5	5	10	1	0
11735	3	3	3	1	0
11737	4	4	6	1	0
1174	11	11	22	0.4	0
11740	3	3	3	1	0
11741	6	6	15	1	0
11747	4	4	6	1	0
11748	4	4	6	1	0
1175	29	29	252	0.6207	0
11750	4	4	6	1	0
11752	3	3	3	1	0
11753	3	3	2	0.6667	0
11754	4	4	5	0.8333	0
1176	4	4	3	0.5	0
11760	3	3	3	1	0
11762	3	3	3	1	0
11765	6	6	15	1	0
11766	4	4	6	1	0
1177	29	29	230	0.5665	0
11770	3	3	3	1	0
11774	3	3	3	1	0
11777	3	3	3	1	0
11779	3	3	3	1	0
1178	18	18	111	0.7255	0
11784	3	3	2	0.6667	0
11788	3	3	3	1	0
1179	4	4	6	1	0
11791	3	3	2	0.6667	0
11792	4	4	4	0.6667	0
11796	3	3	2	0.6667	0
11798	3	3	3	1	0
118	18	18	133	0.8693	17
118.1	81	81	2442	0.7537	544
118.1	5	5	8	0.8	25
118.11	4	4	6	1	29
118.13	27	27	253	0.7208	89
118.2	21	21	184	0.8762	422
118.3	3	3	3	1	6
118.7	3	3	3	1	11
118.9	5	5	10	1	24
1180	8	8	23	0.8214	0
11800	6	6	15	1	0
11807	3	3	3	1	0
11808	4	4	5	0.8333	0
1181	18	18	111	0.7255	0
11815	3	3	2	0.6667	0
11818	3	3	3	1	0
1182	8	8	28	1	0
11826	4	4	3	0.5	0
11827	3	3	3	1	0
1183	17	17	91	0.6691	0
11831	4	4	6	1	0
11834	3	3	3	1	0
11836	3	3	3	1	0
11837	3	3	2	0.6667	0
11838	6	6	12	0.8	0
1184	28	28	311	0.8228	868
1184.0999999999999	16	16	97	0.8083	221
1184.2	13	13	76	0.9744	276
1184.3	9	9	36	1	163
1184.4000000000001	18	18	144	0.9412	204
1184.5	4	4	6	1	2
11841	3	3	3	1	0
11847	3	3	3	1	0
1185	5	5	8	0.8	0
11850	4	4	4	0.6667	0
11851	3	3	2	0.6667	0
11852	3	3	3	1	0
11854	3	3	3	1	0
11856	4	4	5	0.8333	0
11857	4	4	4	0.6667	0
1186	6	6	14	0.9333	0
11860	4	4	6	1	0
11861	4	4	6	1	0
11863	3	3	3	1	0
11865	3	3	3	1	0
11867	3	3	3	1	0
11869	3	3	3	1	0
1187	3	3	3	1	0
11871	4	4	6	1	0
11875	3	3	3	1	0
11878	5	5	8	0.8	0
11883	5	5	9	0.9	0
11885	4	4	5	0.8333	0
1189	15	15	103	0.981	0
11892	3	3	3	1	0
11893	3	3	2	0.6667	0
11896	3	3	3	1	0
11897	4	4	5	0.8333	0
11899	3	3	2	0.6667	0
119	4	4	3	0.5	0
11900	3	3	2	0.6667	0
11905	4	4	6	1	0
11906	3	3	3	1	0
11909	3	3	3	1	0
1191	23	23	67	0.2648	0
11910	5	5	7	0.7	0
11911	4	4	6	1	0
11912	5	5	10	1	0
11915	4	4	6	1	0
1192	12	12	42	0.6364	0
11920	3	3	3	1	0
11921	3	3	3	1	0
11923	3	3	3	1	0
11925	4	4	5	0.8333	0
11929	3	3	3	1	0
1193	21	21	172	0.819	0
11930	3	3	2	0.6667	0
11933	3	3	2	0.6667	0
11934	3	3	3	1	0
11935	3	3	3	1	0
11936	3	3	2	0.6667	0
11944	3	3	3	1	0
11946	3	3	3	1	0
11947	3	3	3	1	0
11948	3	3	2	0.6667	0
1195	21	21	161	0.7667	0
11951	5	5	10	1	0
11955	3	3	2	0.6667	0
11958	5	5	9	0.9	0
1196	10	10	35	0.7778	0
11960	4	4	4	0.6667	0
11961	4	4	5	0.8333	0
11962	7	7	20	0.9524	0
11964	3	3	3	1	0
11965	3	3	3	1	0
11966	3	3	3	1	0
1197	16	16	109	0.9083	0
11970	3	3	3	1	0
11976	3	3	3	1	0
11977	3	3	3	1	0
11978	4	4	4	0.6667	0
11979	5	5	9	0.9	0
1198	28	28	183	0.4841	0
11980	4	4	6	1	0
11981	3	3	3	1	0
11985	3	3	3	1	0
11986	7	7	21	1	0
11988	4	4	6	1	0
11989	3	3	3	1	0
1199	21	21	152	0.7238	0
11992	3	3	3	1	0
11995	3	3	2	0.6667	0
11998	3	3	3	1	0
12	14	14	54	0.5934	0
120	3	3	3	1	0
1200	9	10	32	0.7111	0
12002	6	6	15	1	0
12005	3	3	2	0.6667	0
12006	3	3	3	1	0
12007	3	3	3	1	0
12008	3	3	3	1	0
12009	5	5	10	1	0
1201	7	7	21	1	0
12010	4	4	5	0.8333	0
12012	4	4	6	1	0
12013	3	3	3	1	0
12014	4	4	6	1	0
1202	23	23	169	0.668	0
12021	4	4	6	1	0
12022	17	17	136	1	0
12028	3	3	3	1	0
1203	13	13	37	0.4744	0
12032	7	7	21	1	0
12033	11	11	55	1	0
12034	3	3	3	1	0
12036	3	3	3	1	0
12039	4	4	6	1	0
1204	27	27	114	0.3248	0
12042	4	4	6	1	0
12047	3	3	3	1	0
12049	3	3	3	1	0
1205	6	6	15	1	0
12050	3	3	3	1	0
12051	5	5	10	1	0
12053	3	3	3	1	0
12057	3	3	3	1	0
12058	3	3	3	1	0
1206	37	37	472	0.7087	0
12062	4	4	6	1	0
12065	4	4	6	1	0
12068	3	3	3	1	0
1207	38	38	420	0.5974	0
12071	5	5	10	1	0
12073	4	4	6	1	0
12074	4	4	6	1	0
12076	5	5	10	1	0
12079	4	4	6	1	0
1208	4	4	4	0.6667	0
12080	3	3	3	1	0
12081	3	3	3	1	0
12082	3	3	3	1	0
12084	3	3	3	1	0
12086	3	3	3	1	0
12087	3	3	3	1	0
12088	3	3	3	1	0
1209	15	15	69	0.6571	0
12090	3	3	3	1	0
12092	3	3	3	1	0
12093	4	4	6	1	0
12095	5	5	10	1	0
12097	4	4	6	1	0
121	17	17	96	0.7059	0
1210	11	11	39	0.7091	0
12101	3	3	3	1	0
12102	3	3	3	1	0
12104	3	3	3	1	0
12105	3	3	3	1	0
12106	3	3	3	1	0
12108	3	3	3	1	0
1211	21	21	131	0.6238	0
12110	3	3	3	1	0
12111	3	3	3	1	0
12112	3	3	3	1	0
12115	3	3	3	1	0
1212	12	12	66	1	0
12121	7	7	21	1	0
12122	3	3	3	1	0
12123	4	4	6	1	0
12126	4	4	6	1	0
12127	3	3	3	1	0
12129	5	5	10	1	0
1213	29	29	380	0.936	120
1213.0999999999999	5	5	10	1	66
1213.2	3	3	3	1	20
1213.3	13	13	78	1	42
1213.4000000000001	5	5	9	0.9	8
1213.8	3	3	3	1	3
12135	3	3	3	1	0
12136	3	3	3	1	0
12139	4	4	6	1	0
1214	17	17	106	0.7794	0
12140	3	3	3	1	0
12141	3	3	3	1	0
12142	5	5	10	1	0
12144	3	3	3	1	0
12145	3	3	3	1	0
12149	3	3	3	1	0
1215	9	9	31	0.8611	0
12150	3	3	3	1	0
12153	3	3	3	1	0
12154	5	5	10	1	0
12155	5	5	10	1	0
12156	3	3	3	1	0
1216	16	16	119	0.9917	0
12160	4	4	6	1	0
12162	3	3	3	1	0
12165	5	5	10	1	0
12166	3	3	3	1	0
12169	3	3	3	1	0
1217	28	28	372	0.9841	0
12172	3	3	3	1	0
12174	7	7	21	1	0
12176	4	4	6	1	0
12177	3	3	3	1	0
12180	4	4	4	0.6667	0
12181	3	3	3	1	0
12184	3	3	3	1	0
12188	3	3	3	1	0
1219	13	13	71	0.9103	0
12193	4	4	6	1	0
12194	4	4	6	1	0
12198	3	3	3	1	0
12199	3	3	3	1	0
122	10	10	21	0.4667	0
1220	3	3	3	1	0
12202	10	10	45	1	0
12203	3	3	3	1	0
12209	3	3	3	1	0
1221	20	20	75	0.3947	0
12214	3	3	3	1	0
12216	4	4	6	1	0
12217	3	3	3	1	0
12218	3	3	3	1	0
1222	38	38	569	0.8094	0
12220	4	4	6	1	0
12221	3	3	3	1	0
12223	4	4	6	1	0
12224	3	3	3	1	0
12225	3	3	3	1	0
12228	3	3	3	1	0
1223	4	4	6	1	0
12232	3	3	3	1	0
12233	10	10	45	1	0
12234	3	3	3	1	0
12236	7	7	21	1	0
12237	5	5	10	1	0
12239	3	3	3	1	0
1224	6	6	12	0.8	0
12240	4	4	6	1	0
12246	3	3	3	1	0
12247	4	4	6	1	0
12248	3	3	3	1	0
12249	3	3	3	1	0
1225	8	8	27	0.9643	0
12250	5	5	10	1	0
12252	3	3	3	1	0
12254	3	3	3	1	0
12255	3	3	3	1	0
12256	3	3	3	1	0
12257	3	3	3	1	0
1226	4	4	6	1	0
12261	5	5	10	1	0
12262	3	3	3	1	0
12264	3	3	3	1	0
12266	3	3	3	1	0
12268	3	3	3	1	0
12269	4	4	6	1	0
1227	8	8	22	0.7857	0
12275	3	3	3	1	0
12276	4	4	6	1	0
12279	4	4	6	1	0
1228	25	25	152	0.5067	0
12280	4	4	6	1	0
12282	3	3	3	1	0
12283	5	5	10	1	0
12284	3	3	3	1	0
12286	3	3	3	1	0
1229	4	4	5	0.8333	0
12296	3	3	3	1	0
12297	3	3	3	1	0
12298	4	4	6	1	0
123	7	7	13	0.619	0
1230	34	34	417	0.7433	225
1230.0999999999999	39	39	615	0.83	327
1230.3	10	10	45	1	160
12301	3	3	3	1	0
12304	3	3	3	1	0
12305	5	5	10	1	0
12307	10	10	45	1	0
12308	5	5	10	1	0
1231	3	3	2	0.6667	0
12313	3	3	3	1	0
12315	4	4	6	1	0
12316	3	3	3	1	0
12317	4	4	6	1	0
12318	6	6	15	1	0
12319	3	3	3	1	0
1232	11	11	39	0.7091	0
12322	3	3	3	1	0
12323	8	8	28	1	0
12327	3	3	3	1	0
12329	4	4	6	1	0
1233	30	30	156	0.3586	0
12331	4	4	6	1	0
12333	5	5	10	1	0
12334	4	4	6	1	0
12335	4	4	6	1	0
12339	5	5	10	1	0
1234	23	23	131	0.5178	0
12340	6	6	15	1	0
12346	6	6	15	1	0
1235.0999999999999	12	12	57	0.8636	25
1235.2	5	5	9	0.9	4
1235.3	13	13	61	0.7821	2
1235.5	12	12	63	0.9545	7
12352	3	3	3	1	0
12354	8	8	28	1	0
12355	3	3	3	1	0
12358	3	3	3	1	0
1236	7	7	14	0.6667	0
12360	5	5	10	1	0
12365	3	3	3	1	0
12367	3	3	3	1	0
12368	3	3	3	1	0
12369	5	5	10	1	0
1237	4	4	6	1	0
12370	4	4	6	1	0
12373	7	7	19	0.9048	0
12374	6	6	15	1	0
1238	5	5	5	0.5	0
12382	3	3	3	1	0
12384	5	5	10	1	0
12386	3	3	3	1	0
12391	3	3	3	1	0
12392	6	6	15	1	0
12398	4	4	6	1	0
124	24	24	110	0.3986	0
1240	11	11	34	0.6182	0
12401	3	3	3	1	0
12402	4	4	6	1	0
12405	4	4	6	1	0
12409	3	3	3	1	0
1241	5	5	9	0.9	0
12410	3	3	3	1	0
12413	3	3	3	1	0
12414	4	4	6	1	0
12415	3	3	3	1	0
12416	3	3	3	1	0
12418	3	3	3	1	0
12419	4	4	6	1	0
1242	4	4	6	1	0
12420	5	5	10	1	0
12421	6	6	15	1	0
12422	3	3	3	1	0
12423	4	4	6	1	0
12424	3	3	3	1	0
12426	3	3	3	1	0
12427	4	4	6	1	0
1243	6	6	13	0.8667	0
12432	3	3	3	1	0
12434	4	4	6	1	0
12437	3	3	3	1	0
12438	3	3	3	1	0
12439	4	4	6	1	0
1244	25	25	297	0.99	0
12442	3	3	3	1	0
12443	8	8	28	1	0
12445	3	3	3	1	0
12448	3	3	3	1	0
12449	5	5	10	1	0
1245	4	4	6	1	0
12450	3	3	3	1	0
12453	6	6	15	1	0
12454	5	5	10	1	0
12455	3	3	3	1	0
12457	3	3	3	1	0
12458	4	4	6	1	0
1246	16	16	78	0.65	13
1246.1099999999999	5	5	10	1	5
1246.3	4	4	6	1	4
1246.4000000000001	24	24	193	0.6993	166
1246.5	7	7	18	0.8571	8
1246.5999999999999	5	5	10	1	10
1246.7	15	15	87	0.8286	130
1246.8	4	4	5	0.8333	35
1246.9000000000001	3	3	3	1	4
12461	4	4	6	1	0
12465	5	5	10	1	0
12466	4	4	6	1	0
12467	4	4	6	1	0
12468	12	12	66	1	0
1247	6	6	15	1	0
12470	7	7	21	1	0
12475	3	3	3	1	0
1248	19	20	46	0.2421	0
12480	4	4	6	1	0
12481	3	3	3	1	0
12489	4	4	6	1	0
1249	27	27	238	0.6781	0
12490	3	3	3	1	0
12494	3	3	3	1	0
12495	3	3	3	1	0
12496	5	5	10	1	0
12497	4	4	6	1	0
12498	3	3	3	1	0
125	6	6	15	1	0
1250	19	19	73	0.4269	0
12500	3	3	3	1	0
12504	5	5	10	1	0
12506	3	3	3	1	0
12508	3	3	3	1	0
12509	3	3	3	1	0
1251	4	4	6	1	0
12510	8	8	28	1	0
12514	5	5	10	1	0
12515	5	5	10	1	0
12516	7	7	21	1	0
12519	4	4	6	1	0
1252	7	7	21	1	0
12520	3	3	3	1	0
12522	4	4	6	1	0
12527	3	3	3	1	0
12528	3	3	3	1	0
12529	3	3	3	1	0
1253	11	11	30	0.5455	0
12530	4	4	6	1	0
12532	3	3	2	0.6667	0
12534	4	4	6	1	0
1254	4	4	4	0.6667	0
12544	5	5	10	1	0
12545	3	3	3	1	0
12548	3	3	3	1	0
12549	3	3	3	1	0
1255	11	11	49	0.8909	0
12553	3	3	3	1	0
12554	3	3	3	1	0
12556	6	6	15	1	0
12557	9	9	36	1	0
1256	11	11	27	0.4909	0
12560	5	5	10	1	0
12561	3	3	3	1	0
12563	6	6	15	1	0
12564	5	5	10	1	0
12566	7	7	21	1	0
12569	3	3	3	1	0
1257	7	7	20	0.9524	0
12571	3	3	3	1	0
12572	4	4	6	1	0
12573	6	6	15	1	0
12574	4	4	6	1	0
12579	4	4	6	1	0
1258	77	77	2306	0.7881	1700
1258.0999999999999	19	19	147	0.8596	6
1258.1099999999999	5	5	10	1	55
1258.1400000000001	4	4	6	1	4
1258.2	28	28	324	0.8571	578
1258.3	9	9	34	0.9444	424
1258.4000000000001	13	13	76	0.9744	84
1258.5	27	27	328	0.9345	217
1258.5999999999999	17	17	136	1	674
1258.7	5	5	10	1	5
1258.8	9	9	36	1	94
12582	3	3	3	1	0
12584	4	4	6	1	0
1259	4	4	4	0.6667	0
12591	4	4	6	1	0
12593	5	5	10	1	0
12596	3	3	3	1	0
126	43	43	588	0.6512	0
1260	4	4	4	0.6667	0
12602	7	7	21	1	0
12603	3	3	3	1	0
12605	3	3	3	1	0
1261	23	23	227	0.8972	0
12610	3	3	3	1	0
12611	6	6	15	1	0
12612	3	3	3	1	0
12614	3	3	3	1	0
12615	4	4	6	1	0
12617	3	3	3	1	0
12619	4	4	6	1	0
1262	6	6	12	0.8	0
12620	3	3	3	1	0
12623	4	4	6	1	0
12625	6	6	15	1	0
12626	3	3	3	1	0
12628	6	6	15	1	0
12632	3	3	3	1	0
12633	3	3	3	1	0
12637	5	5	10	1	0
1264	13	13	60	0.7692	0
12640	4	4	6	1	0
12641	4	4	6	1	0
12643	3	3	3	1	0
12644	5	5	8	0.8	0
12645	3	3	3	1	0
12646	5	5	10	1	0
12649	4	4	6	1	0
1265	10	10	23	0.5111	0
12650	3	3	3	1	0
12655	3	3	3	1	0
1266	5	5	7	0.7	0
12660	3	3	3	1	0
12661	3	3	3	1	0
12663	5	5	10	1	0
12664	4	4	6	1	0
12665	3	3	3	1	0
12666	4	4	6	1	0
12669	4	4	6	1	0
1267	5	5	10	1	0
12670	6	6	15	1	0
12676	5	5	10	1	0
12677	3	3	3	1	0
12678	5	5	10	1	0
12679	4	4	6	1	0
1268	7	7	18	0.8571	0
12680	4	4	6	1	0
12682	3	3	3	1	0
12685	3	3	3	1	0
12688	3	3	3	1	0
1269	19	19	84	0.4912	0
12691	3	3	3	1	0
12692	6	6	15	1	0
12694	4	4	6	1	0
127.0.11	7	7	21	1	0
127.0.12	4	4	6	1	0
127.0.13	5	5	10	1	0
127.0.14	3	3	3	1	0
127.0.16	4	4	6	1	0
127.0.21	4	4	6	1	0
127.0.22	8	8	28	1	0
127.0.23	6	6	15	1	0
127.0.29	18	18	153	1	0
127.0.30	4	4	6	1	0
127.0.32	3	3	3	1	0
127.0.33	7	7	21	1	0
127.0.44	3	3	3	1	0
127.0.5	15	15	105	1	0
127.0.7	19	19	171	1	0
127.1	55	55	841	0.5663	82
127.1	3	3	3	1	6
127.12	13	13	70	0.8974	12
127.16	6	6	15	1	12
127.2	4	4	6	1	3
127.2	3	3	3	1	6
127.21	6	6	15	1	6
127.3	13	13	75	0.9615	8
127.4	20	20	138	0.7263	80
127.6	7	7	18	0.8571	19
127.8	3	3	3	1	22
1270	8	8	16	0.5714	0
12701	4	4	6	1	0
12703	7	7	21	1	0
12705	4	4	6	1	0
12711	3	3	3	1	0
12713	3	3	3	1	0
12719	3	3	3	1	0
1272	16	16	113	0.9417	0
12726	6	6	15	1	0
12727	4	4	6	1	0
12728	3	3	3	1	0
1273	13	13	78	1	152
1273.0999999999999	16	16	107	0.8917	118
1273.2	8	8	25	0.8929	56
1273.3	8	8	28	1	32
12736	3	3	3	1	0
12738	4	4	6	1	0
12739	3	3	3	1	0
1274	5	5	7	0.7	0
12742	3	3	3	1	0
12743	3	3	3	1	0
12746	3	3	3	1	0
1275	9	9	20	0.5556	0
12750	7	7	21	1	0
12751	3	3	3	1	0
12757	3	3	3	1	0
1276	8	8	21	0.75	0
12760	3	3	3	1	0
12761	3	3	3	1	0
12762	4	4	6	1	0
12767	3	3	3	1	0
12768	6	6	15	1	0
12770	3	3	3	1	0
12771	5	5	10	1	0
12773	3	3	3	1	0
12774	3	3	3	1	0
12775	8	8	28	1	0
12776	3	3	3	1	0
12777	4	4	6	1	0
12778	4	4	6	1	0
1278	19	19	87	0.5088	0
12780	3	3	3	1	0
12781	5	5	10	1	0
12783	3	3	3	1	0
12784	3	3	3	1	0
12785	5	5	10	1	0
12786	3	3	3	1	0
12789	3	3	3	1	0
1279	3	3	3	1	0
12790	3	3	3	1	0
12791	4	4	6	1	0
12792	7	7	15	0.7143	0
12793	3	4	5	0.8333	0
12795	5	5	10	1	0
12796	5	5	10	1	0
12797	6	6	15	1	0
12798	4	4	6	1	0
128	21	21	170	0.8095	248
128.1	25	25	200	0.6667	296
128.19999999999999	8	8	27	0.9643	73
128.4	11	11	44	0.8	82
128.5	4	4	5	0.8333	20
128.6	9	9	35	0.9722	2
128.69999999999999	3	3	3	1	1
1280	3	3	3	1	0
12800	3	3	3	1	0
12801	3	3	3	1	0
12802	9	9	36	1	0
12804	3	3	3	1	0
12808	3	3	3	1	0
1281	12	12	66	1	0
12811	3	3	3	1	0
12815	6	6	15	1	0
12816	3	3	3	1	0
12817	3	3	3	1	0
12818	10	10	45	1	0
1282	24	24	145	0.5254	0
12823	3	3	3	1	0
12825	5	5	10	1	0
12828	3	3	3	1	0
12829	4	4	6	1	0
1283	9	9	33	0.9167	0
12830	4	4	6	1	0
12835	5	5	10	1	0
12836	4	4	6	1	0
12839	3	3	3	1	0
1284	12	12	57	0.8636	89
1284.0999999999999	13	13	58	0.7436	7
1284.2	15	15	84	0.8	89
12842	3	3	3	1	0
12843	4	4	6	1	0
12845	3	3	3	1	0
12846	3	3	3	1	0
12847	3	3	2	0.6667	0
12848	3	3	3	1	0
1285	41	41	427	0.5207	0
12852	3	3	3	1	0
12854	3	3	3	1	0
12859	5	5	10	1	0
1286	8	8	28	1	0
12861	4	4	6	1	0
12863	8	8	28	1	0
12864	5	5	10	1	0
12865	3	3	3	1	0
12867	4	4	6	1	0
1287	11	11	53	0.9636	0
12872	5	5	10	1	0
12873	9	9	36	1	0
12875	3	3	3	1	0
12878	8	8	28	1	0
12879	4	4	6	1	0
1288	21	21	177	0.8429	0
12881	5	5	10	1	0
12887	3	3	3	1	0
12888	5	5	10	1	0
1289	42	42	539	0.626	0
12890	3	3	3	1	0
12893	3	3	3	1	0
12897	5	5	10	1	0
129	4	4	5	0.8333	12
129.1	9	9	29	0.8056	22
129.19999999999999	11	11	44	0.8	14
129.6	4	4	6	1	5
1290	5	5	10	1	0
12900	3	3	3	1	0
12901	3	3	3	1	0
12902	3	3	3	1	0
12904	4	4	6	1	0
12905	10	10	45	1	0
12906	3	3	3	1	0
12907	3	3	3	1	0
1291	8	8	18	0.6429	0
12910	4	4	6	1	0
12912	4	4	6	1	0
12914	5	5	10	1	0
12915	3	3	3	1	0
12916	5	5	10	1	0
12918	3	3	3	1	0
12919	3	3	3	1	0
1292	10	10	45	1	0
12920	3	3	3	1	0
12923	3	3	3	1	0
12925	12	12	66	1	0
12926	3	3	3	1	0
12927	4	4	6	1	0
12928	4	4	6	1	0
1293	7	7	11	0.5238	0
12931	3	3	3	1	0
12932	6	6	15	1	0
12934	3	3	3	1	0
12936	4	4	6	1	0
12937	6	6	15	1	0
1294	5	5	7	0.7	0
12941	3	3	3	1	0
12943	4	4	6	1	0
12944	3	3	3	1	0
12947	4	4	6	1	0
1295	3	3	2	0.6667	0
12954	3	3	3	1	0
12955	3	3	3	1	0
12956	3	3	3	1	0
12957	3	3	3	1	0
1296	7	7	21	1	0
12960	5	5	10	1	0
12963	5	5	10	1	0
12965	3	3	3	1	0
12967	4	4	6	1	0
12968	7	7	21	1	0
1297	8	8	28	1	0
12970	3	3	3	1	0
12972	6	6	15	1	0
1298	6	6	9	0.6	0
12983	4	4	6	1	0
12984	3	3	3	1	0
12986	3	3	3	1	0
12988	4	4	6	1	0
12989	3	3	3	1	0
12992	4	4	6	1	0
12996	3	3	3	1	0
12997	3	3	3	1	0
13	5	5	10	1	0
130	13	13	45	0.5769	0
1300	5	5	7	0.7	0
13001	3	3	3	1	0
13003	3	3	3	1	0
13004	4	4	6	1	0
13008	3	3	3	1	0
1301	9	9	33	0.9167	55
1301.0999999999999	9	9	34	0.9444	35
1301.2	5	5	10	1	28
1301.3	7	7	17	0.8095	37
1301.4000000000001	3	3	3	1	6
1301.8	3	3	3	1	4
13010	4	4	6	1	0
13011	3	3	3	1	0
13015	4	4	6	1	0
13017	6	6	15	1	0
13018	3	3	3	1	0
1302	5	5	10	1	0
13020	4	4	6	1	0
13021	4	4	6	1	0
13028	3	3	3	1	0
13029	5	5	10	1	0
1303	8	8	24	0.8571	0
13030	3	3	3	1	0
13032	3	3	3	1	0
13037	3	3	3	1	0
13039	4	4	6	1	0
1304	4	4	6	1	0
13040	4	4	6	1	0
13042	4	4	6	1	0
13046	5	5	10	1	0
13048	3	3	3	1	0
1305	3	3	3	1	0
13050	6	6	15	1	0
13051	5	5	10	1	0
13052	3	3	3	1	0
13053	3	3	3	1	0
13056	5	5	10	1	0
13058	3	3	3	1	0
13059	3	3	3	1	0
1306	22	22	230	0.9957	0
13065	4	4	6	1	0
13066	3	3	3	1	0
13067	5	5	10	1	0
1307	7	7	12	0.5714	0
13070	3	3	3	1	0
13071	5	5	10	1	0
13072	3	3	3	1	0
13074	3	3	3	1	0
13076	4	4	6	1	0
13078	3	3	3	1	0
1308	18	18	116	0.7582	0
13084	3	3	3	1	0
1309	4	4	6	1	0
13090	3	3	3	1	0
13091	3	3	3	1	0
13094	3	3	3	1	0
13095	3	3	3	1	0
131	4	4	6	1	0
1310	5	5	8	0.8	0
13101	14	14	91	1	0
13102	4	4	6	1	0
13106	4	4	6	1	0
13108	3	3	3	1	0
1311	16	16	109	0.9083	0
13111	4	4	6	1	0
13113	4	4	6	1	0
13116	3	3	3	1	0
13117	4	4	6	1	0
13118	6	6	15	1	0
1312	3	3	3	1	14
1312.1	16	16	119	0.9917	7
1312.2	8	8	26	0.9286	18
1312.3	19	19	125	0.731	42
1312.4	3	3	3	1	30
13122	4	4	6	1	0
13126	4	4	6	1	0
13127	4	4	6	1	0
13129	5	5	10	1	0
1313	15	15	61	0.581	0
13132	4	4	6	1	0
13134	4	4	6	1	0
13135	3	3	3	1	0
13137	3	3	3	1	0
13138	3	3	3	1	0
13140	3	3	3	1	0
13142	4	4	6	1	0
13144	3	3	3	1	0
13145	3	3	3	1	0
13146	3	3	3	1	0
13148	3	3	3	1	0
13149	3	3	3	1	0
1315	11	11	42	0.7636	0
13152	3	3	3	1	0
13156	3	3	3	1	0
13157	3	3	3	1	0
13159	3	3	3	1	0
1316	10	10	34	0.7556	0
13163	5	5	10	1	0
13164	3	3	3	1	0
13165	6	6	15	1	0
13169	3	3	3	1	0
1317	13	13	48	0.6154	0
13171	3	3	3	1	0
13173	4	4	6	1	0
13175	3	3	3	1	0
13177	4	4	6	1	0
13178	5	5	10	1	0
13179	6	6	15	1	0
13181	3	3	3	1	0
13182	4	4	6	1	0
13184	4	4	6	1	0
13185	3	3	3	1	0
13187	3	3	3	1	0
13188	7	7	21	1	0
13189	3	3	3	1	0
1319	10	10	38	0.8444	116
1319.1	8	8	28	1	70
1319.2	25	25	237	0.79	187
13194	5	5	10	1	0
13196	8	8	28	1	0
13197	3	3	3	1	0
13198	5	5	10	1	0
132	36	36	540	0.8571	0
1320	4	4	6	1	0
13200	4	4	6	1	0
13203	3	3	3	1	0
13204	3	3	3	1	0
13205	4	4	6	1	0
13207	3	3	3	1	0
13208	3	3	3	1	0
13210	4	4	6	1	0
13212	3	3	3	1	0
13214	5	5	10	1	0
13216	6	6	15	1	0
13218	4	4	6	1	0
1322	5	5	10	1	0
13223	5	5	10	1	0
13224	3	3	3	1	0
13225	3	3	3	1	0
13227	5	5	10	1	0
13229	3	3	3	1	0
1323	13	13	71	0.9103	0
13232	3	3	3	1	0
13233	4	4	6	1	0
13235	3	3	3	1	0
13237	6	6	15	1	0
13239	5	5	10	1	0
1324	12	12	44	0.6667	0
13241	3	3	3	1	0
13242	4	4	6	1	0
13247	4	4	6	1	0
1325	3	3	3	1	0
13254	6	6	15	1	0
13255	4	4	6	1	0
13259	4	4	6	1	0
13263	4	4	6	1	0
13265	3	3	3	1	0
13266	8	8	28	1	0
13268	3	3	3	1	0
1327	6	6	13	0.8667	0
13270	4	4	6	1	0
13271	3	3	3	1	0
13274	6	6	15	1	0
13278	3	3	3	1	0
13279	3	3	3	1	0
1328	6	6	11	0.7333	0
13283	4	4	6	1	0
13285	3	3	3	1	0
13286	4	4	6	1	0
1329	12	12	61	0.9242	0
13294	4	4	6	1	0
13299	3	3	3	1	0
133	12	12	63	0.9545	0
1330	7	7	17	0.8095	0
13302	3	3	3	1	0
13304	3	3	3	1	0
13307	3	3	3	1	0
1331	23	23	145	0.5731	0
13312	4	4	6	1	0
13313	3	3	3	1	0
13314	3	3	3	1	0
13315	3	3	3	1	0
13316	5	5	10	1	0
13319	3	3	3	1	0
1332	8	8	18	0.6429	0
13326	4	4	6	1	0
13327	6	6	15	1	0
13329	5	5	10	1	0
1333	21	21	151	0.719	71
1333.1	13	13	65	0.8333	73
1333.3	3	3	3	1	3
13332	3	3	3	1	0
13337	13	13	74	0.9487	0
13338	6	6	15	1	0
13339	3	3	3	1	0
1334	9	9	17	0.4722	0
13341	3	3	3	1	0
13344	3	3	3	1	0
13345	3	3	3	1	0
13349	3	3	3	1	0
1335	3	3	3	1	0
13350	5	5	10	1	0
13352	3	3	3	1	0
13356	5	5	10	1	0
13358	6	6	15	1	0
13359	3	3	3	1	0
1336	7	7	16	0.7619	0
13360	4	4	6	1	0
13361	7	7	21	1	0
13362	3	3	3	1	0
13363	3	3	3	1	0
13366	3	3	3	1	0
13367	4	4	6	1	0
13368	6	6	15	1	0
1337	3	3	3	1	0
13371	5	5	10	1	0
13374	3	3	3	1	0
13375	6	6	15	1	0
1338	12	12	51	0.7727	0
13380	3	3	3	1	0
13381	3	3	3	1	0
13383	4	4	6	1	0
13385	3	3	3	1	0
13387	5	5	10	1	0
13388	3	3	3	1	0
13390	4	4	6	1	0
13394	3	3	3	1	0
13395	7	7	21	1	0
13397	3	3	3	1	0
13399	8	8	28	1	0
134	12	12	53	0.803	0
1340	6	6	13	0.8667	0
13400	3	3	3	1	0
13401	3	3	3	1	0
13407	3	3	3	1	0
13408	3	3	3	1	0
13409	5	5	10	1	0
13410	4	4	6	1	0
13411	3	3	3	1	0
13413	3	3	3	1	0
13414	3	3	3	1	0
13415	7	7	21	1	0
13419	3	3	3	1	0
1342	5	5	10	1	0
13421	4	4	6	1	0
13423	5	5	10	1	0
13425	3	3	3	1	0
13426	4	4	6	1	0
13427	3	3	3	1	0
13429	3	3	3	1	0
1343	3	3	2	0.6667	0
13431	5	5	10	1	0
13432	3	3	3	1	0
13433	4	4	6	1	0
13435	5	5	10	1	0
1344	26	26	295	0.9077	0
13442	3	3	3	1	0
13443	3	3	3	1	0
13444	4	4	6	1	0
13445	3	3	3	1	0
13447	3	3	3	1	0
13448	3	3	3	1	0
1345	7	7	21	1	0
13450	4	4	6	1	0
13451	3	3	3	1	0
13452	5	5	10	1	0
13454	4	4	6	1	0
13457	3	3	3	1	0
1346	6	6	11	0.7333	0
13465	4	4	6	1	0
13466	5	5	10	1	0
1347	21	21	61	0.2905	0
13470	7	7	21	1	0
13475	3	3	3	1	0
13477	3	3	3	1	0
1348	5	5	5	0.5	0
13481	3	3	3	1	0
13484	4	4	6	1	0
13485	3	3	3	1	0
13487	3	3	3	1	0
1349	15	15	93	0.8857	0
13490	5	5	10	1	0
13491	3	3	3	1	0
13498	5	5	10	1	0
13499	3	3	3	1	0
135	3	3	3	1	0
1350	7	7	21	1	0
13503	4	4	6	1	0
13509	3	3	3	1	0
1351	18	18	144	0.9412	194
1351.1	7	7	21	1	215
1351.2	5	5	10	1	137
1351.3	11	11	50	0.9091	105
1351.6	5	5	10	1	25
13512	4	4	6	1	0
13514	3	3	3	1	0
13515	3	3	3	1	0
13519	3	3	3	1	0
1352	13	13	71	0.9103	0
13520	3	3	3	1	0
13521	3	3	3	1	0
13522	5	5	10	1	0
13523	7	7	21	1	0
13525	3	3	3	1	0
13527	3	3	3	1	0
13529	5	5	10	1	0
1353	8	8	24	0.8571	0
13532	3	3	3	1	0
13533	3	3	3	1	0
13535	3	3	3	1	0
13537	3	3	3	1	0
13538	3	3	3	1	0
13539	3	3	3	1	0
1354	19	19	161	0.9415	0
13545	3	3	3	1	0
13547	3	3	3	1	0
13549	7	7	21	1	0
1355	9	9	23	0.6389	0
13551	4	4	6	1	0
13552	3	3	3	1	0
13554	3	3	3	1	0
13558	3	3	3	1	0
13559	6	6	15	1	0
1356	13	13	60	0.7692	0
13562	3	3	3	1	0
13563	4	4	6	1	0
13564	3	3	3	1	0
13566	3	3	3	1	0
13567	3	3	3	1	0
1357	13	13	63	0.8077	0
13571	3	3	3	1	0
13573	3	3	3	1	0
13574	4	4	6	1	0
13575	3	3	3	1	0
13577	3	3	3	1	0
13578	3	3	3	1	0
13579	3	3	3	1	0
1358	4	4	5	0.8333	0
13581	5	5	10	1	0
13582	3	3	3	1	0
13584	3	3	3	1	0
13588	3	3	3	1	0
13590	3	3	3	1	0
13591	3	3	3	1	0
13594	7	7	21	1	0
13596	3	3	3	1	0
13599	3	3	3	1	0
136	38	38	539	0.7667	241
136.1	17	17	123	0.9044	239
136.4	9	9	34	0.9444	15
1360	3	3	3	1	0
13601	3	3	3	1	0
13605	6	6	15	1	0
13607	4	4	6	1	0
1361	26	26	167	0.5138	0
13610	5	5	10	1	0
13612	6	6	15	1	0
13616	5	5	10	1	0
13617	8	8	28	1	0
13618	4	4	6	1	0
1362	9	9	33	0.9167	0
13620	3	3	3	1	0
13624	3	3	3	1	0
13625	3	3	3	1	0
1363	7	7	13	0.619	0
13634	4	4	6	1	0
13636	8	8	28	1	0
1364	8	8	18	0.6429	0
13640	3	3	3	1	0
13642	3	3	3	1	0
13643	4	4	6	1	0
13644	3	3	3	1	0
13647	3	3	3	1	0
13649	3	3	3	1	0
1365	11	11	52	0.9455	0
13653	3	3	3	1	0
13655	6	6	15	1	0
13657	3	3	3	1	0
13658	13	13	78	1	0
1366	5	5	10	1	0
13664	5	5	10	1	0
13665	3	3	3	1	0
13667	5	5	10	1	0
13668	3	3	3	1	0
13669	4	4	6	1	0
1367	62	62	1184	0.6261	0
13670	8	8	28	1	0
13673	5	5	10	1	0
13676	3	3	3	1	0
13677	4	4	5	0.8333	0
13678	3	3	3	1	0
1368	13	13	76	0.9744	0
13683	5	5	10	1	0
13685	3	3	3	1	0
13686	5	5	10	1	0
1369	11	11	41	0.7455	0
13690	8	8	28	1	0
13691	5	5	10	1	0
137	7	7	19	0.9048	0
1370	13	13	59	0.7564	28
1370.1	10	10	40	0.8889	4
1370.2	18	18	142	0.9281	24
13700	5	5	10	1	0
13703	4	4	6	1	0
13705	8	8	28	1	0
13707	4	4	6	1	0
13709	4	4	6	1	0
1371	15	15	102	0.9714	0
13712	3	3	3	1	0
13713	3	3	3	1	0
13714	3	3	3	1	0
13715	3	3	3	1	0
13717	4	4	6	1	0
13719	3	3	3	1	0
1372	13	13	66	0.8462	0
13720	3	3	3	1	0
13721	3	3	3	1	0
13724	3	3	3	1	0
13725	3	3	3	1	0
13727	7	7	21	1	0
1373	12	12	64	0.9697	0
13731	3	3	3	1	0
13733	3	3	3	1	0
13734	4	4	6	1	0
13735	4	4	6	1	0
13736	3	3	3	1	0
1374	4	4	6	1	0
13742	4	4	6	1	0
13743	5	5	10	1	0
13747	5	5	10	1	0
13749	3	3	3	1	0
1375	13	13	55	0.7051	0
13750	5	5	10	1	0
13752	4	4	6	1	0
13754	4	4	6	1	0
13755	3	3	3	1	0
13759	3	3	3	1	0
1376	6	6	15	1	0
13760	5	5	10	1	0
13769	7	7	21	1	0
1377	25	25	96	0.32	0
13771	6	6	15	1	0
13776	3	3	3	1	0
13777	4	4	6	1	0
1378	4	4	6	1	0
13781	3	3	3	1	0
13782	3	3	3	1	0
13784	3	3	3	1	0
13785	3	3	3	1	0
13786	4	4	6	1	0
13788	5	5	10	1	0
13789	9	9	36	1	0
1379	3	3	3	1	0
13791	3	3	3	1	0
13792	5	5	10	1	0
13794	3	3	3	1	0
13795	6	6	15	1	0
13796	5	5	10	1	0
13797	3	3	3	1	0
13798	3	3	3	1	0
13799	3	3	3	1	0
138	45	45	698	0.7051	0
1380	17	17	94	0.6912	81
1380.1	7	7	18	0.8571	35
1380.2	5	5	10	1	41
13801	3	3	3	1	0
13802	4	4	6	1	0
13804	4	4	6	1	0
13807	3	3	3	1	0
13808	5	5	10	1	0
1381	7	7	12	0.5714	0
13810	4	4	6	1	0
13811	3	3	3	1	0
13812	6	6	15	1	0
13814	5	5	10	1	0
13817	3	3	3	1	0
13818	4	4	6	1	0
1382	8	8	28	1	0
13825	4	4	6	1	0
1383	3	3	3	1	0
13830	5	5	10	1	0
13831	3	3	3	1	0
13833	4	4	6	1	0
13834	7	7	20	0.9524	0
13836	3	3	3	1	0
1384	13	13	65	0.8333	0
13841	3	3	3	1	0
13844	4	4	6	1	0
1385	6	6	15	1	0
13851	9	9	36	1	0
13858	3	3	3	1	0
1386	13	13	38	0.4872	0
13860	4	4	6	1	0
13863	4	4	6	1	0
1387	58	59	1148	0.671	0
13871	4	4	6	1	0
13872	3	3	3	1	0
13875	4	4	6	1	0
13877	3	3	3	1	0
13878	7	7	21	1	0
1388	9	9	35	0.9722	0
13880	5	5	10	1	0
13883	4	4	6	1	0
13885	3	3	3	1	0
1389	8	8	28	1	0
13890	3	3	3	1	0
13892	3	3	3	1	0
13893	3	3	3	1	0
13897	4	4	6	1	0
13899	10	10	42	0.9333	0
1390	4	4	4	0.6667	0
13900	3	3	3	1	0
13901	5	5	10	1	0
13905	3	3	3	1	0
13906	3	3	3	1	0
13907	4	4	6	1	0
1391	13	13	38	0.4872	0
13910	9	9	36	1	0
13911	4	4	6	1	0
13912	3	3	3	1	0
13914	3	3	3	1	0
1392	7	7	10	0.4762	0
13920	3	3	3	1	0
13921	3	3	3	1	0
13922	3	3	3	1	0
13923	3	3	3	1	0
13929	3	3	3	1	0
1393	10	10	45	1	0
13933	4	4	6	1	0
13935	3	3	3	1	0
1394	9	9	36	1	0
13940	4	4	6	1	0
13943	3	3	3	1	0
13945	3	3	3	1	0
13946	3	3	3	1	0
13948	3	3	3	1	0
1395	11	11	43	0.7818	30
1395.1	15	15	90	0.8571	46
1395.2	9	9	33	0.9167	16
13950	3	3	3	1	0
13952	7	7	21	1	0
13956	3	3	3	1	0
13957	4	4	6	1	0
13959	3	3	3	1	0
1396	5	5	8	0.8	0
13961	3	3	3	1	0
13962	5	5	10	1	0
1397	6	6	13	0.8667	0
13970	5	5	10	1	0
1398	12	12	65	0.9848	0
13982	3	3	3	1	0
13985	3	3	3	1	0
13987	3	3	3	1	0
1399	13	13	72	0.9231	10
1399.1	15	15	99	0.9429	179
1399.2	9	9	36	1	146
1399.3	5	5	10	1	73
13992	4	4	6	1	0
13994	3	3	3	1	0
13995	10	10	45	1	0
14	42	42	690	0.8014	816
14.1	84	84	2300	0.6598	748
14.1	3	3	3	1	54
14.12	3	3	3	1	6
14.13	3	3	3	1	9
14.14	12	13	71	0.9103	125
14.15	9	9	36	1	45
14.16	3	3	3	1	48
14.19	5	5	10	1	25
14.2	7	7	18	0.8571	24
14.2	4	4	6	1	33
14.21	4	4	6	1	16
14.26	3	3	3	1	6
14.3	8	8	28	1	8
14.4	23	23	230	0.9091	92
14.5	20	20	186	0.9789	468
14.6	13	13	70	0.8974	176
14.7	12	12	58	0.8788	2
14.9	9	9	34	0.9444	57
140	4	4	6	1	0
1400	31	31	369	0.7935	0
14003	5	5	10	1	0
14004	4	4	6	1	0
14006	3	3	3	1	0
14008	3	3	3	1	0
14009	8	8	28	1	0
1401	8	8	26	0.9286	48
1401.1	46	46	795	0.7681	902
1401.11	26	26	271	0.8338	434
1401.12	4	4	6	1	60
1401.13	5	5	10	1	64
1401.18	4	4	5	0.8333	3
1401.2	3	3	3	1	12
1401.21	3	3	3	1	6
1401.4	23	23	221	0.8735	1008
1401.6	3	3	3	1	25
14010	4	4	6	1	0
14011	7	7	21	1	0
14013	3	3	3	1	0
14014	5	5	10	1	0
14016	3	3	3	1	0
14019	4	4	6	1	0
1402	7	7	17	0.8095	0
14024	5	5	10	1	0
14026	3	3	3	1	0
14027	3	3	3	1	0
14029	3	3	3	1	0
14030	3	3	3	1	0
14031	4	4	6	1	0
14036	3	3	3	1	0
14037	3	3	3	1	0
1404	8	8	16	0.5714	0
14043	3	3	3	1	0
14044	3	3	3	1	0
14045	6	6	15	1	0
14046	3	3	3	1	0
14047	3	3	3	1	0
14048	4	4	6	1	0
1405	16	16	95	0.7917	0
14050	3	3	3	1	0
14053	4	4	6	1	0
1406	9	9	30	0.8333	0
14064	3	3	3	1	0
14070	3	3	3	1	0
14072	4	4	6	1	0
14077	4	4	6	1	0
14078	4	4	6	1	0
14079	3	3	3	1	0
14082	6	6	15	1	0
14083	4	4	6	1	0
14085	3	3	3	1	0
14087	4	4	6	1	0
14090	3	3	3	1	0
14093	3	3	3	1	0
14097	9	9	35	0.9722	0
14099	4	4	6	1	0
141	22	22	200	0.8658	83
141.1	4	4	4	0.6667	6
141.19999999999999	13	13	58	0.7436	45
141.30000000000001	3	3	3	1	18
141.4	8	8	23	0.8214	14
1410	14	14	81	0.8901	0
14105	9	9	36	1	0
14106	3	3	3	1	0
1411	20	20	119	0.6263	0
14112	4	4	6	1	0
14116	3	3	3	1	0
14119	3	3	3	1	0
1412	23	23	209	0.8261	0
14120	5	5	10	1	0
14127	4	4	6	1	0
14128	3	3	3	1	0
1413	6	6	15	1	0
14132	3	3	3	1	0
14136	5	5	10	1	0
14138	3	3	3	1	0
14139	3	3	3	1	0
1414	40	40	718	0.9205	0
14140	3	3	3	1	0
14144	4	4	6	1	0
14146	5	5	10	1	0
14148	3	3	3	1	0
1415	6	6	13	0.8667	0
14151	9	9	36	1	0
14154	3	3	3	1	0
14156	3	3	3	1	0
14157	3	3	3	1	0
1416	4	4	4	0.6667	0
14160	6	6	15	1	0
14161	4	4	6	1	0
14163	6	6	15	1	0
14169	4	4	6	1	0
1417	37	37	477	0.7162	0
14172	6	6	15	1	0
14173	3	3	3	1	0
14174	3	3	3	1	0
14175	3	3	3	1	0
14176	3	3	3	1	0
14177	5	5	10	1	0
14180	3	3	3	1	0
14186	4	4	6	1	0
14188	3	3	3	1	0
1419	6	6	15	1	0
14193	4	4	6	1	0
14194	4	4	6	1	0
14195	4	4	6	1	0
14198	3	3	3	1	0
14199	3	3	3	1	0
142	20	20	183	0.9632	0
1420	13	13	51	0.6538	15
1420.1	39	39	401	0.5412	38
1420.2	22	22	214	0.9264	109
1420.3	23	23	212	0.8379	57
1420.4	13	13	70	0.8974	9
1420.5	14	14	60	0.6593	69
1420.6	10	10	35	0.7778	32
1420.7	7	7	21	1	1
14200	4	4	6	1	0
14202	3	3	3	1	0
14206	3	3	3	1	0
14208	3	3	3	1	0
14209	4	4	6	1	0
1421	9	9	29	0.8056	0
14214	5	5	10	1	0
14216	5	5	10	1	0
14219	3	3	3	1	0
1422	23	23	169	0.668	4
1422.1	8	8	25	0.8929	2
14221	3	3	3	1	0
14229	4	4	6	1	0
1423	9	9	21	0.5833	0
14230	3	3	3	1	0
14231	3	3	3	1	0
1424	25	25	201	0.67	0
14243	4	4	6	1	0
14244	3	3	3	1	0
14245	5	5	10	1	0
14246	4	4	6	1	0
14247	5	5	10	1	0
1425	3	3	3	1	0
14250	3	3	3	1	0
14251	3	3	3	1	0
14255	3	3	3	1	0
14256	4	4	6	1	0
1426	9	9	22	0.6111	0
14260	3	3	3	1	0
14262	3	3	3	1	0
14265	7	7	21	1	0
14268	3	3	3	1	0
1427	6	6	9	0.6	0
14270	3	3	3	1	0
14271	4	4	6	1	0
14274	8	8	28	1	0
14276	4	4	6	1	0
1428	14	14	82	0.9011	0
14280	3	3	3	1	0
14288	6	6	12	0.8	0
14289	3	3	3	1	0
1429	3	3	3	1	0
14290	6	6	15	1	0
14291	4	4	6	1	0
14293	4	4	6	1	0
14294	4	4	6	1	0
14295	4	4	6	1	0
143	5	5	7	0.7	0
1430	12	12	62	0.9394	0
14300	5	5	10	1	0
14307	3	3	3	1	0
1431	8	8	25	0.8929	0
14310	3	3	3	1	0
14314	3	3	3	1	0
14318	4	4	6	1	0
1432	8	8	26	0.9286	0
14320	4	4	6	1	0
14322	3	3	3	1	0
14326	3	3	3	1	0
14327	4	4	6	1	0
14329	3	3	3	1	0
1433	15	15	103	0.981	0
14330	3	3	3	1	0
14334	5	5	10	1	0
14337	5	5	10	1	0
14339	3	3	3	1	0
14341	4	4	6	1	0
14342	5	5	10	1	0
14344	3	3	3	1	0
14345	8	8	27	0.9643	0
14349	3	3	3	1	0
1435	5	5	9	0.9	0
14350	3	3	3	1	0
14351	3	3	3	1	0
14352	6	6	15	1	0
14354	6	6	15	1	0
14355	3	3	3	1	0
14356	3	3	3	1	0
14357	3	3	3	1	0
14358	10	10	45	1	0
1436	6	6	15	1	0
14362	3	3	3	1	0
14363	3	3	3	1	0
14366	4	4	6	1	0
1437	9	9	29	0.8056	0
14370	10	10	45	1	0
14376	4	4	6	1	0
14379	4	4	6	1	0
1438	23	23	237	0.9368	0
14384	3	3	3	1	0
14386	3	3	3	1	0
14389	3	3	3	1	0
1439	15	15	69	0.6571	0
14390	5	5	10	1	0
14399	3	3	3	1	0
144	21	21	200	0.9524	0
1440	14	14	88	0.967	0
14401	6	6	15	1	0
14403	6	6	15	1	0
14404	3	3	3	1	0
1441	5	5	10	1	0
14411	3	3	3	1	0
14412	3	3	3	1	0
14414	3	3	3	1	0
14417	3	3	3	1	0
14418	5	5	10	1	0
14419	3	3	3	1	0
1442	12	12	54	0.8182	0
14422	3	3	3	1	0
14427	5	5	10	1	0
1443	15	15	53	0.5048	0
14431	3	3	3	1	0
14432	3	3	3	1	0
14433	3	3	3	1	0
14434	3	3	3	1	0
14436	3	3	3	1	0
1444	3	3	2	0.6667	0
14441	6	6	15	1	0
14442	3	3	3	1	0
14446	8	8	28	1	0
1445	10	10	45	1	0
14451	3	3	3	1	0
14453	3	3	3	1	0
14454	3	3	3	1	0
14455	8	8	28	1	0
14456	3	3	3	1	0
14457	3	3	3	1	0
14459	5	5	10	1	0
1446	12	12	38	0.5758	0
1447	47	47	841	0.778	0
14472	3	3	3	1	0
14476	3	3	3	1	0
14477	5	5	10	1	0
1448	8	8	15	0.5357	0
14480	4	4	6	1	0
14481	3	3	3	1	0
14483	3	3	3	1	0
14485	6	6	15	1	0
14488	3	3	3	1	0
14489	3	3	3	1	0
1449	9	9	29	0.8056	0
14490	3	3	3	1	0
14491	4	4	6	1	0
14492	9	9	36	1	0
14493	3	3	3	1	0
14494	3	3	3	1	0
14495	7	7	21	1	0
14496	3	3	3	1	0
14497	3	3	3	1	0
145	28	28	256	0.6772	0
1450	16	16	112	0.9333	81
1450.1	19	19	146	0.8538	49
1450.2	13	13	61	0.7821	32
14501	3	3	3	1	0
14502	4	4	6	1	0
14506	4	4	6	1	0
14507	3	3	3	1	0
14508	3	3	3	1	0
14509	3	3	3	1	0
1451	4	4	5	0.8333	0
14510	4	4	6	1	0
14511	6	6	15	1	0
14512	3	3	3	1	0
14513	3	3	3	1	0
14514	6	6	15	1	0
14516	3	3	3	1	0
14517	3	3	3	1	0
1452	6	6	15	1	0
14523	3	3	3	1	0
14525	3	3	3	1	0
14526	6	6	15	1	0
14529	3	3	3	1	0
14531	3	3	3	1	0
14534	3	3	3	1	0
14535	4	4	6	1	0
14537	3	3	3	1	0
14538	3	3	3	1	0
14546	3	3	3	1	0
14547	3	3	3	1	0
14549	4	4	6	1	0
1455	4	4	6	1	0
14556	3	3	3	1	0
14557	4	4	6	1	0
14559	4	4	6	1	0
1456	24	24	92	0.3333	0
14560	3	3	3	1	0
14562	5	5	10	1	0
14563	3	3	3	1	0
14567	3	3	3	1	0
14568	3	3	3	1	0
1457	20	20	116	0.6105	0
14573	6	6	15	1	0
14574	3	3	3	1	0
14575	6	6	15	1	0
14578	3	3	3	1	0
1458	3	3	3	1	0
14580	4	4	6	1	0
14582	3	3	3	1	0
14583	3	3	3	1	0
14586	3	3	3	1	0
14587	4	4	6	1	0
14589	3	3	3	1	0
1459	7	7	21	1	0
14591	6	6	15	1	0
14592	3	3	3	1	0
14597	4	4	6	1	0
14598	3	3	3	1	0
14599	7	7	21	1	0
146	53	53	810	0.5878	166
146.1	43	43	725	0.8029	259
146.1	23	23	221	0.8735	10
146.11000000000001	4	4	5	0.8333	6
146.12	4	4	5	0.8333	4
146.13	4	4	6	1	12
146.19999999999999	4	4	6	1	2
146.30000000000001	25	25	271	0.9033	60
146.4	7	7	21	1	60
146.5	6	6	15	1	12
146.69999999999999	8	8	27	0.9643	21
146.80000000000001	9	9	22	0.6111	54
146.9	8	8	24	0.8571	32
1460	13	13	68	0.8718	0
14600	3	3	3	1	0
14603	8	8	28	1	0
14605	3	3	3	1	0
14607	3	3	3	1	0
14609	3	3	3	1	0
1461	23	23	191	0.7549	121
1461.1	7	7	18	0.8571	45
1461.2	10	10	36	0.8	52
1461.5	7	7	21	1	30
1461.7	5	5	10	1	5
14611	3	3	3	1	0
14616	3	3	3	1	0
1462	49	49	875	0.744	0
14624	3	3	3	1	0
14626	3	3	3	1	0
14627	3	3	3	1	0
14629	3	3	3	1	0
1463	4	4	5	0.8333	0
14631	6	6	15	1	0
14632	4	4	6	1	0
14635	3	3	3	1	0
14636	3	3	3	1	0
14637	8	8	28	1	0
14638	6	6	15	1	0
14639	3	3	3	1	0
1464	9	9	29	0.8056	0
14641	8	8	28	1	0
14642	5	5	10	1	0
14643	3	3	3	1	0
14646	3	3	3	1	0
14648	3	3	3	1	0
1465	27	27	333	0.9487	17
1465.1	17	17	130	0.9559	13
1465.2	22	22	223	0.9654	29
14655	5	5	10	1	0
14658	8	8	28	1	0
14659	4	4	6	1	0
1466	17	17	122	0.8971	0
14661	4	4	6	1	0
14662	5	5	10	1	0
14664	7	7	21	1	0
14668	3	3	3	1	0
14669	3	3	3	1	0
1467	9	9	29	0.8056	0
14671	7	7	21	1	0
14673	6	6	15	1	0
14681	3	3	3	1	0
14682	3	3	3	1	0
14686	8	8	28	1	0
14687	3	3	3	1	0
1469	3	3	2	0.6667	0
14690	3	3	3	1	0
14695	3	3	3	1	0
14696	3	3	3	1	0
14698	11	11	55	1	0
14699	4	4	6	1	0
1470	7	7	10	0.4762	0
14702	5	5	10	1	0
14703	4	4	6	1	0
14707	3	3	3	1	0
1471	9	9	35	0.9722	0
14711	3	3	3	1	0
14713	3	3	3	1	0
14714	4	4	6	1	0
14716	3	3	3	1	0
1472	21	21	148	0.7048	0
14720	3	3	3	1	0
14725	3	3	3	1	0
14727	7	7	21	1	0
14728	3	3	3	1	0
1473	8	8	28	1	0
14730	3	3	3	1	0
14732	3	3	3	1	0
14735	3	3	3	1	0
14737	3	3	3	1	0
14738	4	4	6	1	0
14739	3	3	3	1	0
1474	10	10	40	0.8889	0
14742	5	5	10	1	0
14743	5	5	10	1	0
14745	5	5	10	1	0
14746	4	4	6	1	0
14749	4	4	6	1	0
1475	9	9	31	0.8611	0
14752	4	4	6	1	0
14753	5	5	10	1	0
14754	5	5	10	1	0
14757	5	5	10	1	0
1476	30	30	301	0.692	0
14760	3	3	3	1	0
14764	3	3	3	1	0
14765	5	5	10	1	0
14766	6	6	15	1	0
14767	7	7	21	1	0
14769	3	3	3	1	0
1477	3	3	3	1	0
14770	4	4	6	1	0
14771	3	3	3	1	0
14772	3	3	3	1	0
14778	3	3	3	1	0
1478	10	10	42	0.9333	0
14781	3	3	3	1	0
14785	7	7	21	1	0
14786	4	4	6	1	0
14788	3	3	3	1	0
1479	13	13	32	0.4103	0
14791	3	3	3	1	0
14793	4	4	6	1	0
14796	4	4	6	1	0
14797	4	4	6	1	0
148	22	22	131	0.5671	0
1480	13	13	54	0.6923	0
14800	3	3	3	1	0
14802	3	3	3	1	0
14803	6	6	15	1	0
14804	3	3	3	1	0
14808	7	7	21	1	0
14809	4	4	6	1	0
1481	13	13	71	0.9103	0
14811	3	3	3	1	0
14812	7	7	21	1	0
14814	3	3	3	1	0
1482	11	11	55	1	0
14820	3	3	3	1	0
14821	4	4	6	1	0
14828	3	3	3	1	0
1483	7	7	19	0.9048	0
14831	3	3	3	1	0
14835	8	8	28	1	0
14837	3	3	3	1	0
14839	4	4	6	1	0
14843	4	4	6	1	0
14851	3	3	3	1	0
14853	8	8	28	1	0
14854	4	4	6	1	0
14859	7	7	21	1	0
14863	6	6	15	1	0
14866	4	4	6	1	0
14867	3	3	3	1	0
14868	6	6	15	1	0
14869	3	3	3	1	0
1487	6	6	15	1	0
14870	3	3	3	1	0
14871	7	7	21	1	0
14872	3	3	3	1	0
14876	3	3	3	1	0
14877	3	3	3	1	0
14878	3	3	3	1	0
14880	3	3	3	1	0
14881	3	3	3	1	0
14883	4	4	6	1	0
14884	3	3	3	1	0
14887	4	4	6	1	0
14889	3	3	3	1	0
1489	8	8	24	0.8571	0
14891	4	4	6	1	0
14894	3	3	3	1	0
14896	3	3	3	1	0
14899	3	3	3	1	0
149	10	10	44	0.9778	0
1490	3	3	3	1	0
14900	4	4	6	1	0
14902	3	3	3	1	0
14904	9	9	36	1	0
14905	4	4	6	1	0
14908	3	3	3	1	0
1491	6	6	12	0.8	0
14910	6	6	15	1	0
14911	7	7	21	1	0
14912	4	4	6	1	0
14913	6	6	15	1	0
14917	5	5	10	1	0
14919	3	3	3	1	0
1492	11	11	55	1	0
14924	3	3	3	1	0
14928	3	3	3	1	0
1493	32	32	287	0.5786	0
14930	3	3	3	1	0
14932	4	4	6	1	0
14939	5	5	10	1	0
1494	16	16	71	0.5917	0
14943	4	4	6	1	0
14945	3	3	3	1	0
14948	5	5	10	1	0
1495	25	25	109	0.3633	0
14953	5	5	10	1	0
14955	3	3	3	1	0
14958	3	3	3	1	0
1496	5	5	5	0.5	0
14963	5	5	10	1	0
14965	4	4	6	1	0
14966	4	4	6	1	0
14967	3	3	3	1	0
1497	27	27	143	0.4074	0
14974	4	4	6	1	0
14975	3	3	3	1	0
14976	4	4	6	1	0
14978	5	5	10	1	0
14979	4	4	6	1	0
1498	6	6	11	0.7333	0
14980	4	4	6	1	0
14985	3	3	3	1	0
14986	6	6	15	1	0
14988	3	3	3	1	0
14989	4	4	6	1	0
1499	9	9	21	0.5833	0
14992	4	4	6	1	0
14993	4	4	6	1	0
14996	5	5	10	1	0
150	6	6	12	0.8	0
1500	4	4	6	1	0
15003	2	3	2	0.6667	0
15004	6	6	15	1	0
1501	4	4	5	0.8333	0
15016	3	3	3	1	0
15017	4	4	6	1	0
15019	3	3	3	1	0
1502	9	9	36	1	0
15021	3	3	3	1	0
15022	3	3	3	1	0
15023	4	4	6	1	0
15029	4	4	6	1	0
1503	17	17	58	0.4265	0
15030	3	3	3	1	0
15031	4	4	6	1	0
15035	5	5	10	1	0
15037	3	3	3	1	0
15038	3	3	3	1	0
1504	10	10	22	0.4889	0
15040	3	3	3	1	0
15045	4	4	6	1	0
15048	4	4	6	1	0
1505	53	53	970	0.7039	0
15051	6	6	15	1	0
15052	3	3	3	1	0
15057	3	3	3	1	0
15058	7	7	21	1	0
1506	5	5	5	0.5	0
15062	3	3	3	1	0
15063	3	3	3	1	0
15066	3	3	3	1	0
15069	3	3	3	1	0
1507	51	51	666	0.5224	0
15070	3	3	3	1	0
15075	3	3	3	1	0
1508	8	8	24	0.8571	0
15086	3	3	3	1	0
15088	3	3	3	1	0
15089	3	3	3	1	0
1509	7	7	16	0.7619	0
15090	4	4	6	1	0
15091	10	10	45	1	0
15093	17	17	136	1	0
151	9	9	23	0.6389	0
1510	4	4	6	1	0
15100	3	3	3	1	0
15101	6	6	15	1	0
15102	4	4	6	1	0
15104	4	4	6	1	0
15105	4	4	6	1	0
15108	4	4	6	1	0
1511	15	15	91	0.8667	0
15114	4	4	6	1	0
15115	3	3	3	1	0
1512	12	12	66	1	0
15121	3	3	3	1	0
15123	3	3	3	1	0
15124	5	5	10	1	0
15129	4	4	6	1	0
1513	16	16	103	0.8583	0
15131	5	5	10	1	0
15134	5	5	10	1	0
15136	3	3	3	1	0
15137	3	3	3	1	0
1514	8	8	20	0.7143	0
1515	19	19	125	0.731	0
15152	12	12	66	1	0
15157	3	3	3	1	0
1516	11	11	26	0.4727	0
15164	3	3	3	1	0
15166	3	3	3	1	0
15168	5	5	10	1	0
1517	7	7	13	0.619	0
15171	3	3	3	1	0
15173	5	5	10	1	0
15178	3	3	3	1	0
1518	5	5	7	0.7	0
15184	3	3	3	1	0
15185	9	9	36	1	0
15187	7	7	21	1	0
15188	3	3	3	1	0
15189	4	4	6	1	0
15190	4	4	6	1	0
15192	3	3	3	1	0
15193	3	3	3	1	0
15197	3	3	3	1	0
15198	3	3	3	1	0
15199	3	3	3	1	0
152	21	21	169	0.8048	59
152.1	22	22	188	0.8139	44
152.19999999999999	17	17	119	0.875	24
152.30000000000001	13	13	74	0.9487	9
1520	11	11	50	0.9091	0
15200	4	4	6	1	0
15201	3	3	3	1	0
15202	5	5	10	1	0
1521	52	52	900	0.6787	0
15210	4	4	4	0.6667	0
15213	3	3	3	1	0
1522	6	6	11	0.7333	0
15220	3	3	3	1	0
15221	3	3	3	1	0
15222	3	3	3	1	0
15223	4	4	6	1	0
15225	3	3	3	1	0
15228	3	3	3	1	0
15236	4	4	6	1	0
15237	3	3	3	1	0
1524	39	39	492	0.664	285
1524.1	8	8	22	0.7857	54
1524.2	6	6	14	0.9333	58
1524.3	4	4	6	1	20
1524.5	3	3	3	1	12
1524.6	5	5	9	0.9	12
1524.7	11	11	52	0.9455	242
1524.8	10	10	41	0.9111	48
1524.9	3	3	3	1	9
15240	8	8	28	1	0
15247	3	3	3	1	0
15249	4	4	6	1	0
1525	22	22	151	0.6537	0
15251	3	3	3	1	0
15253	4	4	4	0.6667	0
15259	4	4	6	1	0
1526	15	15	105	1	0
15261	4	4	6	1	0
15269	4	4	6	1	0
1527	14	14	87	0.956	0
15274	4	4	6	1	0
15276	3	3	3	1	0
1528	16	16	94	0.7833	0
15281	4	4	6	1	0
15284	3	3	3	1	0
15285	5	5	10	1	0
15287	3	3	3	1	0
1529	15	15	95	0.9048	0
15290	3	3	3	1	0
15293	3	3	3	1	0
15294	3	3	3	1	0
15295	3	3	3	1	0
15297	3	3	3	1	0
15298	3	3	3	1	0
15299	4	4	6	1	0
153	58	58	1175	0.7108	0
1530	10	10	36	0.8	0
15303	3	3	3	1	0
15307	3	3	3	1	0
15309	3	3	3	1	0
1531	39	39	669	0.9028	0
15313	7	7	21	1	0
15314	6	6	15	1	0
15316	6	6	15	1	0
15319	6	6	15	1	0
1532	9	9	36	1	0
15320	3	3	3	1	0
15322	4	4	6	1	0
15324	3	3	3	1	0
15325	3	3	3	1	0
15326	3	3	3	1	0
15328	6	6	15	1	0
1533	8	8	23	0.8214	0
15330	3	3	3	1	0
15331	3	3	3	1	0
15336	3	3	3	1	0
15337	3	3	3	1	0
15339	3	3	3	1	0
1534	6	6	13	0.8667	0
15342	3	3	2	0.6667	0
15344	3	3	3	1	0
15345	4	4	6	1	0
15347	4	4	6	1	0
1535	4	4	6	1	0
15357	3	3	3	1	0
1536	8	8	28	1	0
15360	3	3	3	1	0
15367	3	3	3	1	0
15369	3	3	3	1	0
1537	13	13	66	0.8462	0
15372	3	3	3	1	0
15376	4	4	6	1	0
15377	4	4	6	1	0
15379	3	3	3	1	0
1538	20	20	183	0.9632	0
15382	11	11	55	1	0
15385	3	3	3	1	0
15386	4	4	6	1	0
15387	4	4	6	1	0
15389	3	3	3	1	0
1539	13	13	64	0.8205	0
15390	3	3	3	1	0
15393	4	4	6	1	0
15394	11	11	55	1	0
15395	5	5	9	0.9	0
15396	3	3	3	1	0
154	19	19	114	0.6667	9
154.1	15	15	87	0.8286	1
154.19999999999999	5	5	9	0.9	10
1540	22	22	184	0.7965	0
15405	3	3	3	1	0
15406	4	4	6	1	0
15408	4	4	6	1	0
1541	3	3	2	0.6667	0
15412	7	7	21	1	0
15413	3	3	3	1	0
15414	5	5	10	1	0
15419	4	4	6	1	0
1542	4	4	6	1	0
15421	3	3	3	1	0
15423	4	4	6	1	0
15424	6	6	15	1	0
15426	3	3	3	1	0
15428	5	5	10	1	0
1543	3	3	3	1	0
15431	4	4	6	1	0
15436	3	3	3	1	0
1544	20	20	153	0.8053	0
15440	4	4	6	1	0
15444	4	4	6	1	0
15447	4	4	6	1	0
1545	25	25	160	0.5333	0
15450	3	3	3	1	0
15458	3	3	3	1	0
1546	3	3	3	1	0
15460	4	4	6	1	0
15461	3	3	3	1	0
15462	3	3	3	1	0
15469	3	3	3	1	0
1547	12	12	49	0.7424	0
15470	3	3	3	1	0
15474	3	3	3	1	0
15475	3	3	3	1	0
15476	3	3	3	1	0
15478	3	3	3	1	0
15479	3	3	2	0.6667	0
1548	6	6	15	1	0
15480	3	3	3	1	0
15481	3	3	3	1	0
15482	5	5	10	1	0
15486	6	6	15	1	0
1549	3	3	3	1	0
15492	3	3	3	1	0
15494	6	6	15	1	0
15498	5	5	10	1	0
1550	13	13	52	0.6667	0
15500	3	3	3	1	0
15501	3	3	3	1	0
15503	7	7	21	1	0
15504	3	3	3	1	0
15507	3	3	3	1	0
1551	9	9	30	0.8333	0
15510	3	3	3	1	0
15511	9	9	36	1	0
15515	5	5	10	1	0
15517	4	4	6	1	0
15518	3	3	3	1	0
15519	4	4	6	1	0
1552	17	17	88	0.6471	0
15521	3	3	3	1	0
15524	3	3	3	1	0
15526	3	3	3	1	0
15527	3	3	3	1	0
1553	19	19	114	0.6667	0
15534	3	3	3	1	0
15536	3	3	3	1	0
15539	3	3	3	1	0
1554	17	17	127	0.9338	0
15542	3	3	3	1	0
15544	3	3	3	1	0
15549	3	3	3	1	0
1555	5	5	5	0.5	0
15551	4	4	6	1	0
15554	3	3	3	1	0
15555	3	3	3	1	0
1556	7	7	17	0.8095	0
15562	3	3	3	1	0
15563	5	5	10	1	0
15565	3	3	3	1	0
15567	3	3	3	1	0
1557	24	24	178	0.6449	0
15574	3	3	3	1	0
15575	3	3	3	1	0
15576	3	3	3	1	0
15579	3	3	3	1	0
1558	15	15	74	0.7048	0
15581	3	3	3	1	0
15585	4	4	6	1	0
1559	5	5	10	1	0
15598	5	5	10	1	0
156	7	7	20	0.9524	0
1560	19	19	99	0.5789	0
15602	3	3	3	1	0
15604	3	3	3	1	0
15609	4	4	6	1	0
1561	7	7	21	1	0
15610	5	5	10	1	0
15612	3	3	3	1	0
15613	3	3	3	1	0
15617	3	3	3	1	0
1562	4	4	4	0.6667	0
1563	7	7	19	0.9048	0
15630	4	4	6	1	0
15632	3	3	3	1	0
15633	3	3	3	1	0
15637	3	3	3	1	0
15638	3	3	3	1	0
1564	8	8	26	0.9286	0
15640	3	3	3	1	0
15644	3	3	3	1	0
15645	3	3	3	1	0
15646	5	5	10	1	0
15647	5	5	10	1	0
1565	3	3	3	1	0
15650	3	3	3	1	0
15651	5	5	10	1	0
15652	10	10	45	1	0
15657	4	4	6	1	0
15660	3	3	3	1	0
15661	5	5	10	1	0
15662	4	4	6	1	0
15666	4	4	6	1	0
15667	3	3	3	1	0
15669	4	4	6	1	0
1567	6	6	15	1	0
15671	3	3	3	1	0
15676	3	3	3	1	0
15678	4	4	6	1	0
15679	4	4	6	1	0
1568	5	5	6	0.6	0
15680	3	3	3	1	0
15685	3	3	3	1	0
15688	3	3	3	1	0
1569	3	3	3	1	0
15690	8	8	28	1	0
15692	4	4	6	1	0
15693	3	3	3	1	0
15694	3	3	3	1	0
157	8	8	28	1	0
1570	5	5	9	0.9	0
15700	3	3	3	1	0
15703	3	3	3	1	0
15705	6	6	15	1	0
15708	3	3	3	1	0
1571	3	3	2	0.6667	0
15710	3	3	3	1	0
15711	4	4	6	1	0
15713	4	4	6	1	0
15717	4	4	6	1	0
15718	3	3	3	1	0
15719	4	4	6	1	0
1572	14	14	75	0.8242	0
15723	3	3	3	1	0
15728	9	9	36	1	0
15729	3	3	3	1	0
1573	27	27	189	0.5385	0
15735	3	3	3	1	0
1574	7	7	20	0.9524	0
15741	6	6	15	1	0
15744	8	8	28	1	0
15745	6	6	15	1	0
15748	3	3	3	1	0
15750	5	5	10	1	0
15756	3	3	3	1	0
1576	20	20	157	0.8263	0
15760	3	3	3	1	0
15761	8	8	28	1	0
15763	4	4	6	1	0
1577	15	15	64	0.6095	0
15770	6	6	15	1	0
15778	3	3	3	1	0
1578	10	10	43	0.9556	0
15782	3	3	3	1	0
15783	3	3	3	1	0
15785	3	3	3	1	0
1579	6	6	11	0.7333	0
15793	5	5	10	1	0
15797	3	3	3	1	0
158	34	34	446	0.795	0
1580	26	26	319	0.9815	0
15805	3	3	3	1	0
15807	4	4	6	1	0
15809	3	3	3	1	0
1581	3	3	3	1	0
15815	3	3	3	1	0
15816	6	6	15	1	0
1582	7	7	20	0.9524	0
15821	4	4	6	1	0
15826	5	5	10	1	0
15828	5	5	10	1	0
1583	13	13	41	0.5256	0
15830	3	3	3	1	0
15831	5	5	10	1	0
15837	5	5	10	1	0
15838	6	6	15	1	0
15839	4	4	6	1	0
1584	4	4	6	1	0
15840	5	5	10	1	0
15841	3	3	3	1	0
15844	4	4	6	1	0
15846	5	5	10	1	0
15849	3	3	3	1	0
1585	4	4	5	0.8333	0
15853	3	3	3	1	0
15854	3	3	3	1	0
15855	5	5	10	1	0
15856	3	3	3	1	0
1586	3	3	2	0.6667	0
15861	3	3	3	1	0
15869	3	3	3	1	0
1587	21	21	144	0.6857	0
15871	4	4	6	1	0
15875	3	3	3	1	0
15876	5	5	10	1	0
15879	3	3	3	1	0
1588	17	17	128	0.9412	73
1588.1	12	12	65	0.9848	57
1588.2	4	4	6	1	8
1588.4	3	3	3	1	6
15880	3	3	3	1	0
15881	4	4	6	1	0
15882	3	3	3	1	0
15883	3	3	3	1	0
15886	3	3	3	1	0
1589	8	8	22	0.7857	0
15892	8	8	28	1	0
15893	6	6	15	1	0
15896	3	3	3	1	0
15899	3	3	3	1	0
159	18	18	116	0.7582	0
1590	7	7	17	0.8095	0
15904	4	4	6	1	0
15906	3	3	3	1	0
15909	3	3	3	1	0
1591	3	3	3	1	0
15910	3	3	3	1	0
15912	15	15	105	1	0
15916	3	3	3	1	0
15917	3	3	3	1	0
1592	23	23	223	0.8814	324
1592.1	19	19	167	0.9766	300
1592.2	3	3	3	1	14
1592.4	3	3	3	1	4
1592.7	3	3	3	1	3
15924	3	3	3	1	0
15925	3	3	3	1	0
1593	11	11	27	0.4909	0
15930	7	7	21	1	0
15932	3	3	3	1	0
15934	4	4	6	1	0
15938	5	5	10	1	0
1594	20	20	110	0.5789	13
1594.2	6	6	14	0.9333	10
1594.3	31	31	343	0.7376	19
15941	3	3	3	1	0
15942	3	3	3	1	0
15943	3	3	3	1	0
15945	3	3	3	1	0
15946	3	3	3	1	0
15947	7	7	21	1	0
15949	4	4	6	1	0
1595	28	28	336	0.8889	0
15950	5	5	10	1	0
15951	3	3	3	1	0
15952	4	4	6	1	0
15953	4	4	6	1	0
15958	4	4	6	1	0
15959	3	3	3	1	0
1596	3	3	2	0.6667	0
15962	3	3	3	1	0
15967	4	4	6	1	0
15968	6	6	15	1	0
15973	3	3	3	1	0
1598	8	8	18	0.6429	0
15984	3	3	3	1	0
15985	6	6	15	1	0
15986	7	7	21	1	0
15987	6	6	15	1	0
15989	7	7	21	1	0
1599	26	26	189	0.5815	0
15990	3	3	3	1	0
15994	3	3	3	1	0
15996	3	3	3	1	0
15998	3	3	3	1	0
16	29	29	182	0.4483	0
160	5	5	10	1	0
1600	4	4	6	1	0
16000	3	3	3	1	0
16005	4	4	6	1	0
16007	4	4	6	1	0
1601	5	5	10	1	0
16010	3	3	3	1	0
16016	5	5	10	1	0
16018	3	3	3	1	0
16019	3	3	3	1	0
1602	10	10	45	1	0
16020	3	3	3	1	0
16021	3	3	3	1	0
16023	6	6	15	1	0
16025	3	3	3	1	0
16026	3	3	3	1	0
16027	5	5	10	1	0
16028	5	5	10	1	0
16029	3	3	3	1	0
1603	5	5	8	0.8	0
16030	3	3	3	1	0
16033	3	3	3	1	0
16035	3	3	3	1	0
16037	3	3	3	1	0
1604	12	12	64	0.9697	0
16040	3	3	3	1	0
16045	4	4	6	1	0
16046	4	4	6	1	0
1605	16	16	120	1	0
16050	3	3	3	1	0
16051	3	3	3	1	0
16052	3	3	3	1	0
16053	3	3	3	1	0
16054	3	3	3	1	0
16058	3	3	3	1	0
1606	18	18	114	0.7451	0
16060	6	6	15	1	0
16063	4	4	6	1	0
1607	23	23	230	0.9091	0
16071	7	7	21	1	0
16073	3	3	3	1	0
16075	3	3	3	1	0
16077	3	3	3	1	0
16079	3	3	3	1	0
16080	5	5	10	1	0
16083	5	5	10	1	0
16085	3	3	3	1	0
1609	15	15	99	0.9429	252
1609.1	4	4	6	1	4
1609.2	33	33	409	0.7746	263
16090	3	3	3	1	0
16095	5	5	10	1	0
16097	4	4	6	1	0
16098	3	3	3	1	0
161	14	14	87	0.956	0
1610	27	27	172	0.49	0
16103	4	4	6	1	0
16104	3	3	3	1	0
16105	3	3	3	1	0
16109	3	3	3	1	0
1611	5	5	7	0.7	0
16117	3	3	3	1	0
1612	18	18	62	0.4052	0
16123	5	5	10	1	0
16137	3	3	3	1	0
16139	3	3	3	1	0
1614	19	19	171	1	0
16140	3	3	3	1	0
16142	4	4	6	1	0
16148	5	5	10	1	0
1615	9	9	36	1	0
16159	3	3	3	1	0
1616	4	4	6	1	0
16164	4	4	6	1	0
16168	3	3	3	1	0
1617	10	10	45	1	100
1617.1	35	35	491	0.8252	448
1617.2	5	5	10	1	33
1617.3	24	24	185	0.6703	316
1618	12	12	56	0.8485	0
16184	4	4	6	1	0
16186	5	5	10	1	0
16187	3	3	3	1	0
16188	3	3	3	1	0
1619	15	15	84	0.8	0
16190	3	3	3	1	0
16191	3	3	3	1	0
162	23	23	166	0.6561	57
162.19999999999999	7	7	13	0.619	30
162.30000000000001	14	14	86	0.9451	30
162.4	3	3	3	1	4
162.5	3	3	3	1	3
1620	6	6	15	1	0
16200	3	3	3	1	0
16201	3	3	3	1	0
16203	3	3	3	1	0
16205	3	3	3	1	0
16206	4	4	6	1	0
16209	3	3	3	1	0
1621	25	25	160	0.5333	0
16210	3	3	3	1	0
16211	4	4	6	1	0
16213	3	3	3	1	0
16216	5	5	10	1	0
1622	23	23	248	0.9802	0
16221	6	6	15	1	0
16223	3	3	3	1	0
16224	6	6	15	1	0
16226	4	4	6	1	0
16229	3	3	3	1	0
1623	20	20	50	0.2632	0
16232	3	3	3	1	0
16236	3	3	3	1	0
16237	3	3	3	1	0
1624	15	15	93	0.8857	0
16240	4	4	6	1	0
16241	4	4	4	0.6667	0
16242	3	3	3	1	0
16245	3	3	3	1	0
16247	3	3	3	1	0
16248	3	3	3	1	0
1625	33	33	359	0.6799	0
16250	4	4	6	1	0
16255	3	3	3	1	0
16257	3	3	3	1	0
1626	15	15	97	0.9238	0
16260	3	3	3	1	0
16261	3	3	3	1	0
16265	3	3	3	1	0
16268	3	3	3	1	0
1627	4	4	4	0.6667	0
16271	3	3	3	1	0
16278	3	3	3	1	0
16279	4	4	6	1	0
1628	3	3	2	0.6667	0
16286	3	3	3	1	0
1629	8	8	16	0.5714	0
16292	3	3	3	1	0
16294	3	3	3	1	0
16295	3	3	3	1	0
163.19999999999999	3	3	3	1	6
163.4	6	6	15	1	127
163.5	17	17	134	0.9853	214
163.9	7	7	21	1	140
1630	4	4	6	1	0
16303	3	3	3	1	0
16304	3	3	3	1	0
16307	3	3	3	1	0
1631	34	34	298	0.5312	0
16314	5	5	10	1	0
16317	3	3	3	1	0
1632	19	19	55	0.3216	0
16320	3	3	3	1	0
16326	8	8	28	1	0
16327	3	3	3	1	0
16328	3	3	3	1	0
16329	3	3	3	1	0
1633	6	6	15	1	0
16330	3	3	3	1	0
16333	3	3	3	1	0
16337	3	3	3	1	0
1634	14	14	75	0.8242	0
16341	3	3	3	1	0
16346	6	6	15	1	0
1635	6	6	15	1	0
16355	4	4	6	1	0
16362	5	5	10	1	0
16364	3	3	3	1	0
16365	3	3	3	1	0
16366	5	5	10	1	0
16367	4	4	6	1	0
16374	7	7	21	1	0
16379	3	3	3	1	0
1638	6	6	14	0.9333	0
16381	4	4	6	1	0
16387	3	3	3	1	0
16389	12	12	66	1	0
1639	5	5	6	0.6	0
16391	5	5	10	1	0
16393	3	3	3	1	0
16399	4	4	6	1	0
164	3	3	3	1	0
16401	3	3	3	1	0
16403	3	3	3	1	0
16406	3	3	3	1	0
16407	3	3	3	1	0
16409	4	4	6	1	0
1641	10	10	37	0.8222	0
16416	3	3	3	1	0
16417	3	3	3	1	0
16418	4	4	6	1	0
1642	18	18	44	0.2876	0
16420	2	3	2	0.6667	0
16421	3	3	3	1	0
16423	3	3	3	1	0
1643	3	3	2	0.6667	0
16430	6	6	15	1	0
16431	3	3	3	1	0
16432	3	3	3	1	0
16436	3	3	3	1	0
1644	15	15	50	0.4762	0
1645	18	18	102	0.6667	0
16450	3	3	3	1	0
16454	3	3	3	1	0
16455	3	3	3	1	0
1646	4	4	5	0.8333	0
16461	3	3	3	1	0
16462	3	3	3	1	0
16464	3	3	3	1	0
16465	3	3	3	1	0
16467	3	3	3	1	0
1647	15	15	103	0.981	0
16473	3	3	3	1	0
16479	3	3	3	1	0
1648	47	47	793	0.7336	0
16480	3	3	3	1	0
16482	4	4	6	1	0
1649	15	15	99	0.9429	0
16490	3	3	3	1	0
16498	3	3	3	1	0
165	25	25	79	0.2633	0
1650	13	13	43	0.5513	0
16506	3	3	3	1	0
16508	3	3	3	1	0
1651	4	4	5	0.8333	0
16510	3	3	3	1	0
16517	3	3	3	1	0
1652	11	11	52	0.9455	0
16522	5	5	10	1	0
16525	4	4	6	1	0
1653	5	5	10	1	0
16530	3	3	3	1	0
16536	3	3	3	1	0
16539	3	3	3	1	0
1654	3	3	3	1	0
16542	4	4	6	1	0
16549	4	4	6	1	0
1655	7	7	11	0.5238	0
1656	5	5	10	1	0
16561	3	3	3	1	0
16568	3	3	3	1	0
1657	23	23	241	0.9526	0
16577	3	3	3	1	0
1658	26	26	237	0.7292	0
16580	4	4	6	1	0
16584	3	3	3	1	0
16588	3	3	3	1	0
16590	3	3	3	1	0
16592	5	5	10	1	0
16597	3	3	3	1	0
166	26	26	252	0.7754	0
1660	14	14	57	0.6264	0
16601	3	3	3	1	0
1661	12	12	51	0.7727	0
16611	3	3	3	1	0
16618	3	3	3	1	0
1662	6	6	9	0.6	0
16626	3	3	3	1	0
1663	3	3	2	0.6667	0
16636	6	6	15	1	0
1664	3	3	3	1	0
16646	3	3	3	1	0
1665	13	13	59	0.7564	0
16651	4	4	6	1	0
16653	4	4	6	1	0
16658	3	3	3	1	0
1666	3	3	2	0.6667	0
1667	18	18	140	0.915	0
1668	11	11	39	0.7091	0
16685	3	3	3	1	0
1669	24	24	101	0.3659	0
16690	3	3	3	1	0
167	8	8	25	0.8929	0
1670	19	19	134	0.7836	0
16703	3	3	3	1	0
1671	17	18	102	0.6667	0
1672	23	23	221	0.8735	0
16724	3	3	3	1	0
16727	3	3	3	1	0
1673	4	4	4	0.6667	0
16733	3	3	3	1	0
16738	3	3	3	1	0
1674	5	5	10	1	0
16749	3	3	3	1	0
1675	5	5	9	0.9	0
1676	6	6	14	0.9333	0
16764	3	3	3	1	0
16768	3	3	3	1	0
1677	7	7	12	0.5714	0
1678	5	5	9	0.9	0
1679	5	5	10	1	0
168	26	26	132	0.4062	0
1680	6	6	8	0.5333	0
16800	3	3	3	1	0
1681	3	3	3	1	0
1682	4	4	6	1	0
1683	3	3	3	1	0
1684	16	16	58	0.4833	0
1685	10	10	39	0.8667	0
1686	7	7	19	0.9048	0
16866	3	3	3	1	0
1687	3	3	3	1	0
1688	24	24	238	0.8623	0
1689	4	4	6	1	0
169	30	30	303	0.6966	0
1690	18	18	140	0.915	0
1691	3	3	3	1	0
1692	8	8	26	0.9286	34
1692.1	10	10	40	0.8889	64
1692.2	12	12	39	0.5909	140
1692.3	6	6	15	1	30
1692.4	6	6	15	1	5
1692.5	4	4	5	0.8333	14
1692.6	6	6	15	1	25
1692.7	4	4	6	1	4
16920	3	3	3	1	0
1693	9	9	35	0.9722	0
1694	19	19	144	0.8421	0
1695	4	4	6	1	0
16957	3	3	3	1	0
1696	6	6	14	0.9333	0
1697	7	7	17	0.8095	0
1698	6	6	11	0.7333	0
16982	3	3	3	1	0
17	6	6	14	0.9333	32
17.100000000000001	29	29	360	0.8867	553
17.100000000000001	7	7	21	1	32
17.11	7	7	17	0.8095	9
17.12	7	7	17	0.8095	33
17.13	12	12	64	0.9697	6
17.149999999999999	3	3	3	1	12
17.16	13	13	78	1	143
17.190000000000001	3	3	3	1	4
17.2	61	61	1153	0.6301	131
17.2	10	10	39	0.8667	1
17.260000000000002	3	3	3	1	6
17.3	13	13	59	0.7564	127
17.399999999999999	30	30	383	0.8805	338
17.5	7	7	21	1	68
17.7	64	64	1677	0.8318	546
17.8	4	4	6	1	4
17.899999999999999	13	13	59	0.7564	88
170	6	6	9	0.6	0
17001	3	3	3	1	0
17007	3	3	3	1	0
1701	9	9	32	0.8889	0
1702	10	10	33	0.7333	0
1703	10	10	41	0.9111	0
1704	8	8	24	0.8571	0
1705	3	3	2	0.6667	0
1706	6	6	12	0.8	0
1707	7	7	18	0.8571	0
1708	8	8	22	0.7857	0
1709	20	20	152	0.8	0
171	8	8	27	0.9643	0
1710	6	6	13	0.8667	0
17105	3	3	3	1	0
1711	23	23	214	0.8458	0
17119	3	3	3	1	0
1712	6	6	13	0.8667	0
1714	6	6	12	0.8	0
1715	3	3	2	0.6667	0
1716	5	5	8	0.8	0
1717	6	6	13	0.8667	0
1718	13	13	57	0.7308	0
1719	3	3	2	0.6667	0
1720	5	5	8	0.8	0
1721	3	3	3	1	0
1722	3	3	3	1	0
1723	6	6	15	1	0
1724	5	5	5	0.5	0
1725	13	13	77	0.9872	0
1726	23	23	61	0.2411	0
1727	12	12	32	0.4848	0
1728	3	3	3	1	0
1729	8	8	28	1	0
173	9	9	35	0.9722	63
173.1	9	9	36	1	46
173.2	4	4	6	1	14
173.3	8	8	24	0.8571	9
1730	6	6	11	0.7333	0
1732	5	5	10	1	0
1733	10	10	23	0.5111	0
1734	3	3	3	1	0
1735	9	9	15	0.4167	0
1736	5	5	8	0.8	0
1738	22	22	178	0.7706	0
1739	19	19	155	0.9064	0
174	52	52	903	0.681	118
174.1	3	3	2	0.6667	3
174.11	4	4	5	0.8333	3
174.13	8	8	24	0.8571	33
174.14	3	3	3	1	6
174.15	4	4	6	1	1
174.18	5	5	10	1	10
174.19	4	4	6	1	22
174.2	5	5	7	0.7	14
174.22	3	3	3	1	3
174.3	21	21	121	0.5762	187
174.4	6	6	15	1	15
174.5	4	4	6	1	17
174.6.10	5	5	10	1	0
174.6.14	6	6	15	1	1
174.6.2	5	5	10	1	0
174.6.3	3	3	3	1	0
174.6.6	4	4	6	1	8
174.6.9	3	3	3	1	0
174.8	4	4	6	1	6
174.9	9	9	29	0.8056	52
1741	12	12	30	0.4545	0
1742	3	3	2	0.6667	0
1743	13	13	62	0.7949	0
1744	12	12	37	0.5606	0
1746	18	18	73	0.4771	0
1747	15	15	105	1	0
1749	11	11	51	0.9273	40
1749.1	5	5	10	1	31
1749.2	12	12	52	0.7879	18
1749.6	5	5	10	1	29
175	4	4	5	0.8333	7
175.2	9	9	36	1	54
175.3	5	5	10	1	33
175.4	5	5	10	1	9
1750	15	15	97	0.9238	0
1751	5	5	6	0.6	0
1752	5	5	5	0.5	0
1753	21	21	128	0.6095	0
1754	16	16	117	0.975	0
1755	15	15	103	0.981	0
1756	5	5	10	1	0
1757	6	6	8	0.5333	0
1758	21	21	206	0.981	106
1758.1	7	7	21	1	119
1758.9	3	3	3	1	3
1759	4	4	6	1	0
176	19	19	161	0.9415	0
1760	4	4	4	0.6667	0
1761	17	17	54	0.3971	0
1762	12	12	66	1	0
1763	43	43	737	0.8162	0
1764	16	16	116	0.9667	0
1765	10	10	28	0.6222	0
1766	9	9	21	0.5833	0
1767	5	5	6	0.6	0
1768	22	22	111	0.4805	0
1769	16	16	85	0.7083	0
177	18	18	65	0.4248	0
1770	4	4	4	0.6667	0
1771	11	11	45	0.8182	0
1773	5	5	10	1	0
1774	4	4	5	0.8333	0
1776	11	11	53	0.9636	0
1777	4	4	6	1	0
1778	22	22	213	0.9221	0
1779	17	17	107	0.7868	0
178	14	14	73	0.8022	0
1780	28	28	252	0.6667	0
1781	6	6	13	0.8667	0
1782	8	8	28	1	0
1783	14	15	99	0.9429	0
1784	11	11	53	0.9636	0
1785	4	4	4	0.6667	0
1786	34	34	300	0.5348	0
1787	3	3	3	1	0
1788	17	17	102	0.75	0
1789	10	10	30	0.6667	0
179	16	16	82	0.6833	0
1790	22	22	135	0.5844	0
1791	10	10	43	0.9556	0
1793	6	6	14	0.9333	0
1795	16	16	108	0.9	0
1796	8	8	25	0.8929	0
1797	4	4	6	1	0
1798	4	4	5	0.8333	0
1799	3	3	3	1	0
18	20	20	58	0.3053	0
180	71	71	1511	0.608	64
180.1	40	40	466	0.5974	22
180.2	34	34	452	0.8057	19
180.3	28	28	292	0.7725	16
180.4	5	5	7	0.7	6
180.6	3	3	3	1	3
1800	17	17	46	0.3382	0
1801	4	4	4	0.6667	0
1802	25	25	219	0.73	85
1802.1	7	7	21	1	35
1802.2	3	3	3	1	7
1802.3	9	9	35	0.9722	41
1803	5	5	7	0.7	0
1804	22	22	221	0.9567	0
1805	16	16	57	0.475	0
1806	10	10	35	0.7778	0
1807	9	9	21	0.5833	0
1808	23	23	109	0.4308	0
1809	7	7	9	0.4286	0
181	4	4	6	1	0
1810	17	17	89	0.6544	0
1812	3	3	3	1	0
1813	7	7	17	0.8095	0
1814	4	4	6	1	0
1815	40	40	414	0.5308	0
1817	3	3	3	1	0
1818	4	4	4	0.6667	0
1819	4	4	6	1	0
182	7	7	21	1	0
1820	11	11	50	0.9091	0
1821	12	12	31	0.4697	0
1822	22	22	92	0.3983	0
1823	6	6	14	0.9333	0
1824	7	7	21	1	0
1825	8	8	19	0.6786	0
1826	6	6	9	0.6	0
1828	12	12	66	1	0
1829	8	8	28	1	0
183	32	32	321	0.6472	9
183.1	7	7	19	0.9048	6
183.2	16	16	92	0.7667	3
1830	15	15	92	0.8762	0
1831	3	3	3	1	0
1832	5	5	8	0.8	0
1833	11	11	55	1	0
1834	3	3	3	1	0
1835	15	15	89	0.8476	0
1836	26	26	318	0.9785	0
1838	21	21	138	0.6571	0
184	14	14	91	1	0
1840	4	4	6	1	0
1841	5	5	8	0.8	0
1842	5	5	10	1	0
1843	4	4	4	0.6667	0
1844	5	5	7	0.7	0
1845	25	25	147	0.49	0
1846	3	3	3	1	0
1847	9	9	32	0.8889	0
1848	5	5	9	0.9	0
1849	8	8	16	0.5714	0
185	12	12	29	0.4394	0
1850	11	11	52	0.9455	0
1851	7	7	20	0.9524	0
1852	9	9	33	0.9167	0
1853	26	26	266	0.8185	0
1854	7	7	17	0.8095	0
1855	4	4	5	0.8333	0
1856	18	18	116	0.7582	0
1857	8	8	17	0.6071	0
1858	3	3	2	0.6667	0
1859	13	13	75	0.9615	0
186	15	15	61	0.581	0
1860	7	7	18	0.8571	0
1861	3	3	3	1	0
1862	11	11	40	0.7273	0
1863	10	10	45	1	0
1866	11	11	49	0.8909	0
1867	5	6	13	0.8667	0
1868	15	15	59	0.5619	0
1869	7	7	16	0.7619	0
187	11	11	34	0.6182	0
1870	24	24	121	0.4384	0
1871	3	3	2	0.6667	0
1872	5	5	9	0.9	0
1873	26	26	159	0.4892	0
1874	9	9	24	0.6667	0
1875	25	25	127	0.4233	0
1876	35	35	311	0.5227	0
1877	13	13	53	0.6795	0
1878	7	7	19	0.9048	0
1879	45	45	868	0.8768	0
188	30	30	134	0.308	0
1880	9	9	35	0.9722	0
1881	29	29	149	0.367	0
1882	12	12	52	0.7879	0
1883	19	19	159	0.9298	26
1883.1	26	26	216	0.6646	24
1883.2	4	4	5	0.8333	4
1883.3	3	3	3	1	6
1884	3	3	3	1	0
1886	11	11	50	0.9091	0
1888	29	29	195	0.4803	0
1889	26	26	281	0.8646	0
189	60	60	917	0.5181	0
1890	17	17	90	0.6618	0
1891	6	6	11	0.7333	0
1892	26	26	101	0.3108	0
1893	13	13	49	0.6282	0
1894	3	3	3	1	0
1895	18	18	93	0.6078	0
1896	18	18	74	0.4837	0
1897	16	16	70	0.5833	0
1898	9	9	23	0.6389	0
1899	7	7	16	0.7619	0
19.0.11	3	3	3	1	0
19.0.12	4	4	6	1	0
19.0.13	5	5	10	1	0
19.0.5	15	15	105	1	0
19.0.8	8	8	28	1	0
19.100000000000001	16	16	115	0.9583	71
19.2	4	4	5	0.8333	6
19.3	10	10	45	1	32
19.399999999999999	25	25	250	0.8333	51
19.600000000000001	17	17	131	0.9632	102
190	14	14	52	0.5714	0
1900	15	15	105	1	96
1900.1	6	6	15	1	90
1900.3	5	5	10	1	49
1900.4	7	7	21	1	35
1901	4	4	6	1	0
1902	18	18	119	0.7778	0
1903	6	6	15	1	0
1904	11	11	31	0.5636	0
1905	3	3	3	1	0
1906	9	9	25	0.6944	0
1907	17	17	120	0.8824	0
1908	5	5	10	1	0
1909	4	4	5	0.8333	0
191	14	14	50	0.5495	0
1910	3	3	3	1	0
1911	14	14	20	0.2198	0
1912	3	3	2	0.6667	0
1913	4	4	3	0.5	0
1914	11	11	55	1	0
1915	18	18	137	0.8954	0
1916	25	25	295	0.9833	0
1917	15	15	103	0.981	0
1918	16	16	64	0.5333	0
1919	18	18	40	0.2614	0
192	24	24	160	0.5797	0
1920	11	11	53	0.9636	0
1921	8	8	25	0.8929	0
1922	5	5	9	0.9	0
1923	3	3	3	1	0
1924	15	15	70	0.6667	0
1925	18	18	73	0.4771	0
1926	3	3	3	1	0
1927	13	13	53	0.6795	0
1928	3	3	2	0.6667	0
1929	15	15	89	0.8476	0
193	5	5	10	1	0
1931	39	39	677	0.9136	0
1932	13	13	37	0.4744	0
1933	9	9	32	0.8889	0
1934	3	3	3	1	0
1935	13	13	31	0.3974	0
1936	10	10	23	0.5111	0
1937	7	7	13	0.619	0
1938	41	41	433	0.528	0
1939	6	6	10	0.6667	0
194	21	21	178	0.8476	222
194.2	19	19	147	0.8596	222
194.3	12	12	36	0.5455	88
194.4	29	29	307	0.7562	94
194.5	6	6	15	1	6
1940	16	16	98	0.8167	0
1941	3	3	3	1	0
1942	3	3	2	0.6667	0
1943	5	5	10	1	0
1944	9	9	27	0.75	0
1945	16	16	111	0.925	0
1946	9	9	34	0.9444	0
1947	13	13	40	0.5128	0
1948	7	7	21	1	0
1949	3	3	3	1	0
195	29	29	270	0.665	0
1950	27	27	194	0.5527	0
1951	3	3	3	1	0
1952	11	11	37	0.6727	0
1953	12	12	66	1	0
1954	27	27	307	0.8746	0
1955	19	19	151	0.883	0
1956	15	15	92	0.8762	0
1957	14	14	49	0.5385	0
1959	7	7	9	0.4286	0
196	14	14	37	0.4066	0
1960	15	15	101	0.9619	0
1961	15	15	62	0.5905	0
1962	5	5	7	0.7	0
1963	14	14	89	0.978	0
1964	4	4	4	0.6667	0
1965	12	12	47	0.7121	0
1966	15	15	61	0.581	0
1967	7	7	21	1	0
1968	24	24	71	0.2572	0
1969	10	10	45	1	0
197	5	5	8	0.8	0
1970	31	31	425	0.914	0
1972	3	3	3	1	0
1973	7	7	21	1	0
1974	4	4	6	1	0
1975.2	5	5	10	1	5
1975.4	14	14	86	0.9451	98
1975.5	4	4	6	1	40
1975.6	8	8	25	0.8929	52
1976	4	4	5	0.8333	0
198	16	16	94	0.7833	0
1980	6	6	15	1	0
1981	3	3	2	0.6667	0
1982	13	13	66	0.8462	0
1984	4	4	6	1	0
1985	11	11	32	0.5818	0
1986	3	3	3	1	0
1987	5	5	10	1	0
1988	4	4	6	1	0
1989	8	8	26	0.9286	0
199	3	3	2	0.6667	0
1990	5	5	8	0.8	0
1991	7	7	14	0.6667	0
1992	7	7	21	1	0
1993	8	8	27	0.9643	0
1994	4	4	5	0.8333	0
1995	56	56	835	0.5422	0
1996	4	4	4	0.6667	0
1997	11	11	52	0.9455	0
1998	26	26	300	0.9231	0
2	5	5	10	1	0
20	6	6	12	0.8	0
2001	10	10	40	0.8889	40
2001.1	9	9	31	0.8611	71
2001.2	6	6	14	0.9333	5
2001.3	8	8	28	1	56
2001.4	5	5	10	1	19
2002	33	33	277	0.5246	0
2003	13	13	60	0.7692	0
2004	3	3	3	1	0
2005	17	17	95	0.6985	0
2006	25	25	250	0.8333	0
2007	4	4	6	1	0
2008	14	14	57	0.6264	0
2009	31	31	293	0.6301	0
201	5	5	10	1	0
2010	8	8	21	0.75	0
2011	28	28	159	0.4206	0
2012	3	3	2	0.6667	0
2013	10	10	31	0.6889	0
2014	6	6	10	0.6667	0
2015	4	4	5	0.8333	0
2017	10	11	39	0.7091	0
2018	4	4	4	0.6667	0
2019	11	11	47	0.8545	0
202	17	17	104	0.7647	0
2020	3	3	2	0.6667	0
2021	12	12	64	0.9697	0
2022	10	10	25	0.5556	0
2024	4	4	4	0.6667	0
2025	10	10	44	0.9778	0
2026	22	22	91	0.3939	0
2027	14	14	50	0.5495	0
2029	73	73	2461	0.9365	0
2030	20	20	98	0.5158	0
2031	24	24	271	0.9819	0
2032	4	4	6	1	0
2034	8	8	25	0.8929	0
2035	11	11	43	0.7818	0
2036	29	29	240	0.5911	0
2037	5	5	10	1	0
2038	13	13	60	0.7692	0
2039	6	6	12	0.8	0
204	22	22	96	0.4156	0
2040	27	27	131	0.3732	0
2041	15	15	60	0.5714	0
2042	7	7	20	0.9524	0
2043	6	6	15	1	0
2044	9	9	36	1	0
2045	9	9	20	0.5556	0
2047	13	13	77	0.9872	0
2048	15	15	101	0.9619	0
2049	5	5	10	1	0
205	19	19	65	0.3801	0
2050	10	10	35	0.7778	0
2052	4	4	6	1	0
2053	5	5	10	1	0
2054	7	7	16	0.7619	0
2055	4	4	6	1	0
2056	32	32	282	0.5685	0
2057	8	8	17	0.6071	0
2058	5	5	10	1	0
2059	6	6	11	0.7333	0
206	30	30	129	0.2966	0
2060	19	19	96	0.5614	0
2061	20	20	183	0.9632	0
2062	6	6	11	0.7333	0
2063	9	9	36	1	0
2064	11	11	53	0.9636	0
2065	3	3	2	0.6667	0
2066	3	3	3	1	0
2068	10	10	44	0.9778	48
2068.1	9	9	36	1	14
2068.1999999999998	3	3	3	1	3
2068.3000000000002	10	10	34	0.7556	72
2068.5	3	3	3	1	6
2069	22	22	191	0.8268	0
207	9	9	35	0.9722	0
2070	7	7	21	1	0
2071	8	8	22	0.7857	0
2072	10	10	15	0.3333	0
2073	6	6	11	0.7333	0
2074	15	15	102	0.9714	0
2075	5	5	9	0.9	0
2076	12	12	46	0.697	0
2077	6	6	15	1	0
2078	11	11	50	0.9091	0
208	6	6	5	0.3333	0
2080	7	7	18	0.8571	0
2081	8	8	21	0.75	0
2082	24	24	204	0.7391	0
2083	18	19	165	0.9649	0
2085	15	15	89	0.8476	0
2086	11	11	47	0.8545	0
2088	9	9	29	0.8056	0
2089	3	3	3	1	67
2089.1	7	7	14	0.6667	24
2089.1999999999998	15	15	87	0.8286	83
2089.3000000000002	3	3	3	1	57
2089.4	3	3	3	1	9
209	54	54	823	0.5751	44
209.1	17	17	133	0.9779	14
209.1	8	8	26	0.9286	6
209.11	3	3	3	1	5
209.12	4	4	4	0.6667	7
209.13	11	11	54	0.9818	12
209.16	4	4	4	0.6667	13
209.18	14	14	76	0.8352	31
209.2	30	30	235	0.5402	108
209.21	3	3	3	1	3
209.3	21	21	164	0.781	44
209.4	9	9	36	1	9
209.5	14	14	82	0.9011	6
209.6	28	28	199	0.5265	51
209.7	25	25	298	0.9933	17
209.8	15	15	80	0.7619	3
209.9	3	3	3	1	2
2090	24	24	101	0.3659	0
2091	9	9	23	0.6389	0
2092	9	9	21	0.5833	0
2093	25	25	173	0.5767	69
2093.1	5	5	9	0.9	22
2093.1999999999998	9	9	36	1	52
2094	3	3	3	1	0
2095	8	8	26	0.9286	0
2096	11	11	55	1	0
2097	3	3	3	1	0
2098	21	21	101	0.481	0
2099	25	25	207	0.69	0
21	13	13	72	0.9231	144
21.1	16	16	110	0.9167	140
21.3	4	4	6	1	18
21.4	8	8	28	1	26
210	94	94	3401	0.7781	1692
210.1	22	22	212	0.9177	1134
210.15	3	3	3	1	241
210.16	6	6	15	1	62
210.17	20	20	160	0.8421	134
210.2	7	7	20	0.9524	10
210.2	4	4	6	1	32
210.22	12	12	60	0.9091	3
210.23	9	9	36	1	393
210.27	10	10	42	0.9333	30
210.29	4	4	6	1	41
210.3	5	5	10	1	45
210.3	3	3	3	1	33
210.37	3	3	3	1	6
210.6	6	6	15	1	39
2100	10	10	44	0.9778	0
2102	8	8	25	0.8929	0
2103	11	11	38	0.6909	0
2104	46	46	786	0.7594	0
2105	7	7	18	0.8571	0
2107	7	7	17	0.8095	0
2109	5	5	8	0.8	0
211	11	11	34	0.6182	0
2110	3	3	2	0.6667	0
2111	7	7	15	0.7143	0
2112	18	19	167	0.9766	0
2113	7	7	19	0.9048	0
2114	12	12	51	0.7727	0
2115	21	21	111	0.5286	0
2116	9	9	35	0.9722	0
2117	24	24	123	0.4457	0
2118	6	6	13	0.8667	0
2119	22	22	93	0.4026	0
212	5	5	8	0.8	0
2120	14	14	50	0.5495	0
2121	10	10	30	0.6667	0
2123	11	11	48	0.8727	0
2124	15	15	54	0.5143	0
2125	14	14	26	0.2857	0
2126	8	8	28	1	0
2127	12	12	56	0.8485	0
2128	3	3	3	1	0
2129	12	12	66	1	0
213	8	8	28	1	0
2130	11	11	34	0.6182	0
2131	25	26	294	0.9046	0
2134	4	4	6	1	0
2135	3	3	3	1	0
2136	17	17	118	0.8676	0
2137	6	6	15	1	0
2138	5	5	4	0.4	0
2139	3	3	2	0.6667	0
214	15	15	105	1	0
2140	9	9	34	0.9444	0
2141	15	15	105	1	0
2142	6	6	15	1	0
2143	7	7	21	1	14
2143.1	18	18	108	0.7059	33
2143.1999999999998	3	3	2	0.6667	2
2144	5	5	8	0.8	0
2145	9	9	34	0.9444	0
2146	7	7	20	0.9524	0
2147	15	15	96	0.9143	0
2148	10	10	23	0.5111	0
215	6	6	11	0.7333	0
2152	3	3	3	1	0
2153	9	9	36	1	0
2154	15	15	47	0.4476	0
2155	3	3	2	0.6667	0
2157	7	7	18	0.8571	0
2158	5	5	10	1	0
216	34	34	393	0.7005	0
2161	28	28	361	0.955	0
2162	4	4	6	1	0
2163	6	6	14	0.9333	0
2164	3	3	3	1	0
2165	17	17	108	0.7941	0
2166	6	6	15	1	0
2167	3	3	2	0.6667	0
2168	11	11	51	0.9273	0
2169	15	15	102	0.9714	0
217	7	7	20	0.9524	0
2170	27	28	377	0.9974	0
2171	7	7	21	1	0
2172	10	10	45	1	0
2173	9	9	19	0.5278	0
2174	12	12	66	1	0
2175	4	4	6	1	0
2176	7	7	19	0.9048	0
2177	6	6	14	0.9333	0
2178	5	5	10	1	0
2179	4	4	6	1	0
218	5	5	10	1	0
2180	6	6	11	0.7333	0
2181	16	16	116	0.9667	0
2182	10	10	45	1	0
2183	3	3	3	1	0
2184	11	11	24	0.4364	0
2185	19	19	111	0.6491	0
2186	8	8	18	0.6429	0
2187	22	22	87	0.3766	0
2188	11	11	33	0.6	0
2189	6	6	15	1	0
219	17	17	83	0.6103	0
2190	10	10	43	0.9556	0
2191	40	40	718	0.9205	0
2192	4	4	6	1	0
2193	3	3	3	1	0
2194	3	3	3	1	0
2195	5	5	9	0.9	0
2196	3	3	3	1	0
2197	6	6	15	1	0
2198	6	6	15	1	0
2199	5	5	7	0.7	0
22	36	36	435	0.6905	350
22.1	38	38	449	0.6387	372
22.2	8	8	26	0.9286	6
22.3	6	6	12	0.8	53
22.4	8	8	28	1	22
22.5	3	3	3	1	3
22.6	18	18	151	0.9869	7
22.8	4	4	6	1	9
220	7	7	20	0.9524	0
2200	15	15	78	0.7429	0
2201	5	5	9	0.9	0
2202	9	9	33	0.9167	0
2203	18	18	146	0.9542	0
2204	5	5	10	1	0
2205	5	5	9	0.9	14
2205.1999999999998	12	12	54	0.8182	156
2205.3000000000002	14	14	91	1	140
2206	11	11	54	0.9818	0
2207	3	3	2	0.6667	0
2208	5	5	10	1	0
221	18	18	153	1	0
2210	16	16	51	0.425	0
2211	10	10	29	0.6444	0
2214	4	4	6	1	0
2215	7	7	17	0.8095	0
2217	21	21	183	0.8714	0
2218	5	5	4	0.4	0
222	15	15	75	0.7143	0
2220	10	10	41	0.9111	0
2222	5	5	6	0.6	0
2223	11	11	50	0.9091	0
2224	5	5	10	1	0
2225	10	10	17	0.3778	0
2226	4	4	6	1	0
2227	10	10	38	0.8444	0
2228	11	11	52	0.9455	0
223	6	6	15	1	27
223.1	37	37	438	0.6577	156
223.1	16	16	110	0.9167	12
223.2	18	18	113	0.7386	19
223.3	22	22	125	0.5411	34
223.4	36	36	370	0.5873	51
223.5	8	8	26	0.9286	7
223.7	6	6	15	1	5
223.8	7	7	21	1	12
223.9.1	7	7	21	1	0
223.9.12	3	3	3	1	0
223.9.2	6	6	15	1	0
223.9.3	5	5	10	1	0
223.9.6	3	3	3	1	0
223.9.7	4	4	6	1	0
223.9.9	5	5	10	1	0
2230	10	10	39	0.8667	0
2231	19	19	165	0.9649	0
2232	46	46	846	0.8174	0
2233	8	8	25	0.8929	0
2234	14	14	81	0.8901	0
2235	4	4	6	1	0
2236	3	3	2	0.6667	0
2238	4	4	6	1	0
2239	26	26	175	0.5385	0
224	32	32	292	0.5887	0
2240	9	9	18	0.5	0
2241	9	9	29	0.8056	0
2243	18	18	62	0.4052	0
2244	6	6	14	0.9333	0
2245	13	13	64	0.8205	0
2246	3	3	3	1	0
2248	4	4	6	1	0
2249	16	16	97	0.8083	0
225	22	22	183	0.7922	0
2250	3	3	3	1	0
2251	4	4	6	1	0
2252	15	15	104	0.9905	0
2253	10	10	22	0.4889	0
2254	3	3	3	1	0
2255	5	5	9	0.9	0
2256	19	19	117	0.6842	0
2257	3	3	3	1	0
2258	15	15	89	0.8476	0
2259	3	3	3	1	0
226	5	5	10	1	0
2260	6	6	12	0.8	0
2261	23	23	231	0.913	146
2261.1	8	8	26	0.9286	169
2261.1999999999998	3	3	3	1	52
2261.3000000000002	13	13	78	1	53
2261.5	4	4	6	1	9
2262	3	3	2	0.6667	0
2263	4	4	4	0.6667	0
2264	5	5	10	1	0
2265	11	11	53	0.9636	0
2266	5	5	6	0.6	0
2268	16	16	98	0.8167	0
2269	13	13	32	0.4103	0
227	3	3	3	1	0
2270	14	14	85	0.9341	3
2270.1	10	10	39	0.8667	8
2270.1999999999998	3	3	3	1	6
2270.3000000000002	9	9	32	0.8889	6
2270.4	3	3	3	1	10
2271	4	4	6	1	0
2272	6	6	15	1	0
2274	13	13	43	0.5513	0
2275	11	11	51	0.9273	0
2276	7	7	12	0.5714	0
2277	10	10	39	0.8667	0
2278	24	24	186	0.6739	0
2279	4	4	6	1	0
228	20	20	126	0.6632	127
228.1	15	15	92	0.8762	189
228.2	10	10	43	0.9556	27
228.3	10	10	45	1	14
228.6	4	4	6	1	8
228.8	9	9	33	0.9167	65
2280	14	14	55	0.6044	0
2281	21	21	139	0.6619	0
2283	8	8	28	1	0
2287	3	3	2	0.6667	0
2288	11	11	55	1	0
2289	6	6	10	0.6667	0
229	48	48	786	0.6968	0
2290	4	4	6	1	0
2291	4	4	4	0.6667	0
2292	30	30	372	0.8552	0
2293	27	27	190	0.5413	0
2295	7	7	21	1	0
2296	5	5	9	0.9	0
2297	6	6	11	0.7333	0
2299	3	3	3	1	0
23	19	19	135	0.7895	0
230	41	41	746	0.9098	0
2300	4	4	6	1	0
2301	4	4	4	0.6667	0
2302	11	11	40	0.7273	0
2303	8	8	27	0.9643	0
2304	9	9	24	0.6667	0
2305	13	13	62	0.7949	0
2306	4	4	6	1	0
2307	11	11	30	0.5455	0
2308	17	17	134	0.9853	0
2309	4	4	6	1	0
231	20	20	177	0.9316	0
2310	17	17	64	0.4706	0
2311	4	4	4	0.6667	0
2312	4	4	4	0.6667	0
2313	13	13	70	0.8974	0
2315	5	5	9	0.9	0
2316	12	12	47	0.7121	0
2317	9	9	17	0.4722	0
2318	4	4	5	0.8333	0
232	12	13	65	0.8333	0
2320	3	3	3	1	0
2321	10	10	31	0.6889	0
2322	3	3	3	1	0
2323	4	4	6	1	0
2324	28	28	301	0.7963	0
2325	5	5	10	1	0
2326	18	18	63	0.4118	0
2327	15	15	97	0.9238	0
2328	5	5	10	1	0
2329	5	5	9	0.9	0
233	4	4	5	0.8333	0
2330	3	3	3	1	0
2331	10	10	40	0.8889	0
2332	18	18	131	0.8562	0
2333	8	8	28	1	0
2334	7	7	12	0.5714	0
2335	6	6	11	0.7333	0
2336	12	12	50	0.7576	0
2338	5	5	7	0.7	0
2339	10	10	28	0.6222	0
234	25	26	189	0.5815	14
234.1	5	5	8	0.8	2
234.2	6	6	15	1	12
2341	4	4	5	0.8333	0
2342	6	6	15	1	0
2343	5	5	8	0.8	0
2344	8	8	27	0.9643	0
2345	3	3	3	1	0
2347	8	8	28	1	0
2348	9	9	34	0.9444	0
2349	3	3	2	0.6667	0
235	9	9	17	0.4722	0
2350	3	3	2	0.6667	0
2351	9	9	32	0.8889	0
2352	11	11	48	0.8727	0
2353	3	3	2	0.6667	0
2355	17	17	38	0.2794	0
2356	28	28	265	0.7011	0
2357	9	9	36	1	0
2358	9	9	33	0.9167	0
2359	10	10	28	0.6222	0
236	13	13	70	0.8974	84
236.1	8	8	28	1	116
236.2	11	11	52	0.9455	36
236.3	4	4	6	1	68
2361	5	5	10	1	0
2363	41	41	686	0.8366	0
2364	5	5	7	0.7	0
2365	7	7	21	1	0
2366	9	9	33	0.9167	0
2367	5	5	9	0.9	0
2368	10	10	29	0.6444	0
2369	23	23	189	0.747	0
237	43	43	474	0.5249	0
2370	17	17	116	0.8529	0
2372	4	4	5	0.8333	0
2373	17	17	132	0.9706	0
2374	4	4	4	0.6667	0
2375	9	9	32	0.8889	0
2376	5	5	10	1	0
2377	11	11	55	1	0
2378	9	9	32	0.8889	0
2379	22	22	152	0.658	0
238	12	12	54	0.8182	0
2380	19	19	138	0.807	0
2383	16	16	103	0.8583	0
2384	9	9	14	0.3889	0
2385	4	4	6	1	0
2386	6	6	14	0.9333	0
2387	4	4	6	1	0
2388	10	10	32	0.7111	0
2389	19	19	66	0.386	0
239	6	6	15	1	0
2390	27	27	288	0.8205	0
2391	8	8	28	1	0
2392	25	25	206	0.6867	0
2393	25	25	240	0.8	0
2394	3	3	3	1	0
2395	7	7	21	1	0
2396	3	3	2	0.6667	0
2397	19	19	83	0.4854	0
2398	38	38	481	0.6842	0
2399	26	26	153	0.4708	0
24	9	9	29	0.8056	0
2400	6	6	13	0.8667	0
2401	18	18	100	0.6536	0
2403	7	7	16	0.7619	0
2405	5	5	6	0.6	0
2406	6	6	14	0.9333	0
2407	10	10	45	1	0
2408	19	19	156	0.9123	0
2409	16	16	100	0.8333	0
241	4	4	4	0.6667	0
2410	5	5	10	1	0
2411	4	4	6	1	0
2412	35	35	398	0.6689	0
2413	4	4	4	0.6667	0
2414	16	16	116	0.9667	0
2415	6	6	13	0.8667	0
2416	5	5	10	1	0
2417	10	10	25	0.5556	0
2418	13	13	33	0.4231	0
2419	4	4	6	1	0
242	17	17	124	0.9118	193
242.1	7	7	20	0.9524	112
242.2	4	4	5	0.8333	3
242.3	6	6	13	0.8667	15
242.4	8	8	28	1	88
2420	5	5	6	0.6	0
2421	12	12	58	0.8788	0
2423	27	27	333	0.9487	0
2424	6	6	11	0.7333	0
2425	16	16	106	0.8833	0
2426	18	18	86	0.5621	0
2427	5	5	10	1	0
2429	22	22	206	0.8918	0
243	55	55	866	0.5832	0
2430	7	7	20	0.9524	0
2431	6	6	11	0.7333	0
2432	22	22	132	0.5714	0
2433	8	8	22	0.7857	0
2434	7	7	16	0.7619	0
2435	6	6	10	0.6667	0
2436	11	11	37	0.6727	0
2437	7	7	21	1	0
2438	3	3	3	1	0
2439	4	4	4	0.6667	0
244	30	30	158	0.3632	0
2440	6	6	11	0.7333	0
2442	12	12	55	0.8333	0
2443	7	7	14	0.6667	0
2444	9	9	35	0.9722	0
2445	5	5	10	1	0
2446	10	10	35	0.7778	0
2447	13	13	44	0.5641	0
2448	8	8	23	0.8214	0
2449	29	29	398	0.9803	0
245	8	8	28	1	0
2450	10	10	43	0.9556	0
2451	5	5	10	1	0
2452	13	13	64	0.8205	0
2453	3	3	3	1	0
2454	16	16	96	0.8	0
2455	5	5	9	0.9	0
2456	8	8	26	0.9286	0
2457	9	9	24	0.6667	0
2458	12	12	63	0.9545	0
2459	8	8	27	0.9643	0
246	10	10	45	1	0
2460	7	7	19	0.9048	0
2461	4	4	5	0.8333	0
2462	9	9	29	0.8056	0
2463	7	7	20	0.9524	0
2464	4	4	6	1	0
2465	16	16	112	0.9333	0
2466	9	9	32	0.8889	0
2467	10	10	37	0.8222	0
2468	4	4	5	0.8333	0
2469	3	3	3	1	0
247	5	5	10	1	0
2470	10	10	43	0.9556	0
2471	9	9	28	0.7778	0
2472	4	4	6	1	0
2473	10	10	41	0.9111	0
2474	7	7	20	0.9524	0
2475	9	9	31	0.8611	0
2476	18	18	127	0.8301	0
2477	14	14	66	0.7253	0
2478	15	15	105	1	0
2479	4	4	6	1	0
248	5	5	10	1	0
2480	3	3	2	0.6667	0
2481	10	10	36	0.8	0
2482	4	4	4	0.6667	0
2483	10	10	45	1	0
2485	8	8	28	1	0
2487	5	5	10	1	0
2488	11	11	50	0.9091	0
2489	7	7	21	1	0
249	46	46	747	0.7217	0
2492	13	13	78	1	0
2493	13	13	62	0.7949	0
2494	7	7	20	0.9524	0
2495	21	21	142	0.6762	0
2496	3	3	3	1	0
2498	8	8	26	0.9286	0
2499	26	26	119	0.3662	0
25	6	6	15	1	0
250	38	38	596	0.8478	791
250.11	6	6	14	0.9333	201
250.14	7	7	20	0.9524	28
250.19	3	3	3	1	9
250.2	12	12	66	1	12
250.21	4	4	6	1	21
250.3	24	24	270	0.9783	712
250.4	9	9	36	1	3
250.9	15	15	93	0.8857	1
2500	11	11	49	0.8909	0
2501	5	5	6	0.6	0
2502	12	12	42	0.6364	0
2503	13	13	35	0.4487	0
2504	8	8	17	0.6071	0
2505	14	14	66	0.7253	0
2506	26	26	255	0.7846	0
2509	6	6	8	0.5333	0
251	4	4	6	1	0
2510	5	5	10	1	0
2511	3	3	3	1	0
2512	11	11	49	0.8909	0
2513	16	16	76	0.6333	0
2514	7	7	21	1	0
2515	3	3	3	1	0
2516	8	8	18	0.6429	0
2517	5	5	9	0.9	0
2518	4	4	3	0.5	0
2519	7	7	15	0.7143	0
252	6	6	15	1	0
2521	15	15	99	0.9429	0
2522	9	9	16	0.4444	0
2523	8	8	23	0.8214	0
2524	7	7	21	1	0
2525	4	4	5	0.8333	0
2526	6	6	11	0.7333	0
2528	16	16	102	0.85	0
2529	3	3	2	0.6667	0
253	20	20	176	0.9263	0
2531	8	8	15	0.5357	0
2532	13	13	34	0.4359	0
2533	8	8	21	0.75	0
2534	3	3	3	1	0
2535	4	4	5	0.8333	0
2536	4	4	6	1	0
2538	4	4	4	0.6667	0
254	48	48	664	0.5887	0
2540	21	21	204	0.9714	0
2542	17	17	120	0.8824	0
2543	5	5	7	0.7	0
2544	18	18	150	0.9804	0
2546	5	5	10	1	0
2547	6	6	13	0.8667	0
2548	3	3	3	1	0
2549	4	4	5	0.8333	0
255	20	20	162	0.8526	0
2550	6	6	7	0.4667	0
2552	23	23	249	0.9842	0
2553	3	3	3	1	0
2555	12	12	42	0.6364	0
2556	6	6	10	0.6667	0
2557	6	6	11	0.7333	0
2559	3	3	3	1	0
256	69	69	1539	0.656	0
2560	10	10	36	0.8	0
2561	4	4	4	0.6667	0
2562	16	16	52	0.4333	0
2564	25	25	127	0.4233	0
2565	4	4	6	1	0
2566	10	10	43	0.9556	0
2567	3	3	2	0.6667	0
2569	9	9	32	0.8889	0
257	25	25	129	0.43	0
2570	25	25	288	0.96	0
2571	3	3	2	0.6667	0
2572	6	6	15	1	0
2573	5	5	10	1	0
2574	10	10	44	0.9778	0
2575	5	5	10	1	0
2576	20	20	190	1	0
2577	3	3	3	1	0
2578	3	3	2	0.6667	0
2579	4	4	6	1	0
258	58	58	866	0.5239	0
2580	13	13	78	1	0
2581	7	7	18	0.8571	0
2582	8	8	23	0.8214	0
2583	6	6	15	1	0
2584	8	8	25	0.8929	0
2585	7	7	18	0.8571	0
2586	3	3	3	1	0
2587	4	4	5	0.8333	0
259	19	19	94	0.5497	73
259.10000000000002	3	3	3	1	3
259.2	13	13	78	1	71
2590	5	5	10	1	0
2591	15	15	102	0.9714	0
2592	4	4	5	0.8333	0
2593	7	7	21	1	0
2594	8	8	19	0.6786	0
2595	3	3	3	1	0
2596	5	5	10	1	0
2597	4	4	5	0.8333	0
2598	4	4	6	1	0
2599	7	7	20	0.9524	0
26	3	3	3	1	0
260	35	35	305	0.5126	0
2600	4	4	5	0.8333	0
2602	4	4	6	1	0
2603	19	19	126	0.7368	0
2604	3	3	2	0.6667	0
2605	7	7	19	0.9048	0
2606	3	3	2	0.6667	0
2607	9	9	27	0.75	0
2609	3	3	3	1	0
261	22	22	154	0.6667	249
261.10000000000002	3	3	3	1	20
261.10000000000002	3	3	3	1	3
261.14	6	6	15	1	8
261.14999999999998	4	4	6	1	12
261.19	4	4	5	0.8333	6
261.2	5	5	9	0.9	14
261.3	47	47	858	0.7937	473
261.39999999999998	16	16	120	1	126
261.5	47	47	737	0.6818	46
261.60000000000002	24	24	258	0.9348	379
261.7	8	8	28	1	51
261.8	3	3	3	1	8
261.89999999999998	5	5	10	1	60
2610	4	4	5	0.8333	0
2611	4	4	6	1	0
2612	10	10	36	0.8	0
2613	3	3	2	0.6667	0
2614	8	8	27	0.9643	0
2615	18	18	141	0.9216	0
2617	18	18	129	0.8431	0
262	82	82	2162	0.651	73
262.10000000000002	8	8	24	0.8571	18
262.2	9	9	32	0.8889	32
262.3	4	4	6	1	12
262.39999999999998	8	8	24	0.8571	14
262.5	3	3	3	1	3
262.60000000000002	3	3	3	1	6
2620	6	6	15	1	0
2621	7	7	20	0.9524	0
2622	13	13	78	1	0
2624	8	8	22	0.7857	0
2625	3	3	2	0.6667	0
2628	19	19	168	0.9825	0
2629	22	22	202	0.8745	0
263	10	10	45	1	0
2630	8	8	20	0.7143	0
2631	26	26	114	0.3508	0
2632	5	5	6	0.6	0
2633	16	16	118	0.9833	0
2634	3	3	3	1	0
2636	3	3	3	1	0
2637	5	5	10	1	0
2638	13	13	73	0.9359	0
264	42	42	511	0.5935	0
2640	29	29	260	0.6404	0
2641	4	4	6	1	0
2642	4	4	6	1	0
2643	14	14	80	0.8791	0
2644	3	3	3	1	0
2645	6	6	14	0.9333	0
2646	12	12	48	0.7273	0
2647	12	12	64	0.9697	0
2648	14	14	90	0.989	0
2649	8	8	18	0.6429	0
265	10	10	29	0.6444	0
2650	3	3	3	1	0
2651	19	19	159	0.9298	0
2652	10	10	20	0.4444	0
2653	4	4	4	0.6667	0
2654	11	11	50	0.9091	0
2655	15	15	46	0.4381	0
2656	3	3	2	0.6667	0
2657	4	4	5	0.8333	0
2658	22	22	150	0.6494	0
2659	9	9	30	0.8333	0
266	4	4	6	1	0
2660	9	9	20	0.5556	0
2661	10	10	42	0.9333	0
2663	10	10	26	0.5778	0
2664	27	27	312	0.8889	0
2666	6	6	14	0.9333	0
2667	9	9	30	0.8333	0
2668	12	12	62	0.9394	0
2669	6	6	8	0.5333	0
267	19	19	96	0.5614	0
2670	16	16	106	0.8833	0
2671	21	21	191	0.9095	0
2672	5	5	10	1	0
2673	5	5	10	1	0
2674	20	20	115	0.6053	0
2675	13	13	54	0.6923	0
2676	9	9	35	0.9722	0
2677	36	36	504	0.8	0
2678	4	4	4	0.6667	0
268	20	20	84	0.4421	0
2680	4	4	5	0.8333	0
2682	10	10	43	0.9556	0
2683	7	7	21	1	0
2684	7	7	18	0.8571	0
2685	3	3	3	1	0
2686	7	7	16	0.7619	0
2687	29	29	377	0.9286	0
2688	5	5	9	0.9	0
2689	3	3	3	1	0
269	9	9	13	0.3611	0
2690	14	14	65	0.7143	0
2691	9	9	36	1	0
2692	6	6	15	1	0
2693	18	18	119	0.7778	0
2694	8	8	23	0.8214	0
2695	4	4	5	0.8333	0
2696	3	3	3	1	0
2697	7	7	21	1	0
2698	5	5	8	0.8	0
2699	6	6	13	0.8667	0
27	7	7	14	0.6667	0
270	23	23	68	0.2688	0
2701	4	4	6	1	0
2702	5	5	9	0.9	0
2703	5	5	10	1	0
2704	11	11	37	0.6727	0
2707	5	5	10	1	0
2709	45	45	600	0.6061	0
271	10	10	43	0.9556	0
2710	9	9	32	0.8889	0
2711	10	10	43	0.9556	0
2712	4	4	6	1	0
2713	4	4	6	1	0
2714	8	8	27	0.9643	0
2715	29	29	233	0.5739	0
2716	26	26	135	0.4154	0
2717	6	6	9	0.6	0
2719	37	37	355	0.533	0
272	13	13	77	0.9872	0
2720	3	3	2	0.6667	0
2721	11	11	52	0.9455	0
2722	3	3	3	1	0
2725	3	3	2	0.6667	0
2726	9	9	21	0.5833	0
2727	5	5	10	1	0
2728	6	6	15	1	0
2729	8	8	22	0.7857	0
273	41	41	523	0.6378	0
2731	11	11	41	0.7455	0
2732	4	4	6	1	0
2733	4	4	5	0.8333	0
2734	6	6	10	0.6667	0
2736	3	3	3	1	0
2737	5	5	8	0.8	0
2738	14	14	91	1	0
2739	8	8	27	0.9643	0
274	21	21	126	0.6	0
2740	3	3	3	1	0
2741	3	3	3	1	0
2742	7	7	16	0.7619	0
2743	21	21	210	1	0
2744	7	7	20	0.9524	0
2746	7	7	9	0.4286	0
2747	27	27	334	0.9516	0
2748	3	3	3	1	0
2749	7	7	21	1	0
275	43	43	572	0.6334	0
2750	3	3	3	1	0
2751	6	6	7	0.4667	0
2752	3	3	3	1	0
2753	10	10	43	0.9556	0
2754	7	7	19	0.9048	0
2755	6	6	9	0.6	0
2756	13	13	68	0.8718	0
2757	9	9	25	0.6944	0
2758	5	5	10	1	0
2759	22	22	135	0.5844	0
276	7	7	21	1	0
2760	13	13	67	0.859	0
2761	9	9	17	0.4722	0
2762	12	12	35	0.5303	0
2763	12	12	60	0.9091	0
2764	12	12	60	0.9091	0
2765	4	4	6	1	0
2768	3	3	3	1	0
2769	3	3	2	0.6667	0
277	5	5	10	1	0
2770	3	3	3	1	0
2772	3	3	3	1	0
2773	11	11	54	0.9818	0
2774	4	4	6	1	0
2775	4	4	4	0.6667	0
2776	4	4	6	1	0
2777	6	6	10	0.6667	0
2778	22	22	117	0.5065	0
2779	4	4	5	0.8333	0
278	25	25	220	0.7333	0
2780	6	6	15	1	0
2781	3	3	3	1	0
2782	4	4	6	1	0
2784	9	9	32	0.8889	0
2785	5	5	10	1	0
2786	20	20	175	0.9211	0
2787	10	10	33	0.7333	0
2788	9	9	31	0.8611	0
2789	21	21	165	0.7857	0
279	9	9	29	0.8056	0
2790	12	12	33	0.5	0
2791	13	13	45	0.5769	0
2792	10	10	45	1	0
2793	3	3	2	0.6667	0
2794	9	9	25	0.6944	0
2795	17	17	119	0.875	0
2797	13	13	48	0.6154	0
2798	3	3	2	0.6667	0
2799	14	14	80	0.8791	0
28	13	13	56	0.7179	0
280	4	4	6	1	0
2800	10	10	29	0.6444	0
2801	4	4	6	1	0
2802	5	5	9	0.9	0
2803	3	3	3	1	0
2804	6	6	15	1	0
2806	5	5	7	0.7	0
2807	4	4	4	0.6667	0
2808	11	11	32	0.5818	0
2809	4	4	5	0.8333	0
281	3	3	3	1	0
2810	7	7	14	0.6667	0
2811	5	5	10	1	0
2812	20	20	178	0.9368	0
2814	75	75	2345	0.845	0
2815	14	15	104	0.9905	0
2816	5	5	7	0.7	0
2817	9	9	28	0.7778	0
2818	7	7	15	0.7143	0
2819	6	6	11	0.7333	0
2820	3	3	3	1	0
2821	23	23	184	0.7273	0
2822	6	6	11	0.7333	0
2824	31	31	269	0.5785	0
2825	3	3	3	1	0
2826	9	9	26	0.7222	0
2827	3	3	2	0.6667	0
2828	6	6	15	1	0
2829	6	6	7	0.4667	0
283	31	31	295	0.6344	0
2830	5	5	9	0.9	0
2831	6	6	10	0.6667	0
2832	9	9	29	0.8056	0
2833	11	11	52	0.9455	0
2834	15	15	94	0.8952	0
2835	4	4	6	1	0
2836	19	19	125	0.731	0
2837	5	5	6	0.6	0
2838	11	11	22	0.4	0
2839	4	4	6	1	0
284	10	10	35	0.7778	2
284.10000000000002	3	3	3	1	9
284.2	19	19	164	0.9591	11
284.3	5	5	5	0.5	4
2840	4	4	5	0.8333	0
2841	10	10	39	0.8667	0
2842	9	9	30	0.8333	0
2843	5	5	8	0.8	0
2844	12	12	47	0.7121	0
2846	8	8	20	0.7143	0
2847	3	3	3	1	0
2848	4	4	4	0.6667	0
2849	43	43	690	0.7641	0
285	114	114	4583	0.7115	1324
285.10000000000002	3	3	3	1	12
285.12	3	3	3	1	2
285.13	4	4	6	1	3
285.16000000000003	4	4	6	1	12
285.39999999999998	5	5	10	1	32
285.5	13	13	70	0.8974	45
285.7	21	21	210	1	1444
285.8	10	10	45	1	202
2850	19	19	171	1	0
2852	3	3	3	1	0
2853	16	16	108	0.9	0
2854	5	5	10	1	0
2855	8	8	15	0.5357	0
2856	6	6	13	0.8667	0
2857	7	7	21	1	0
2858	7	7	13	0.619	0
2859	4	4	6	1	0
286	14	14	72	0.7912	0
2860	18	18	77	0.5033	0
2861	7	7	20	0.9524	0
2862	23	23	103	0.4071	0
2863	21	21	182	0.8667	0
2864	10	10	45	1	0
2865	4	4	3	0.5	0
2866	4	4	4	0.6667	0
2867	9	9	34	0.9444	0
2868	19	19	160	0.9357	0
2869	3	3	2	0.6667	0
287	14	14	61	0.6703	0
2870	14	14	73	0.8022	0
2871	16	16	63	0.525	0
2872	4	4	5	0.8333	0
2873	8	8	22	0.7857	0
2874	3	3	3	1	0
2875	12	12	56	0.8485	0
2876	12	12	54	0.8182	0
2878	4	4	6	1	15
2878.1	6	6	15	1	29
2878.12	3	3	3	1	3
2878.13	3	3	3	1	3
2878.4	5	5	8	0.8	24
2878.5	4	4	6	1	27
2878.7	3	3	3	1	6
2878.8	6	6	14	0.9333	37
2878.9	10	10	45	1	36
288	13	13	40	0.5128	0
2880	4	4	6	1	0
2881	6	6	9	0.6	0
2882	14	14	71	0.7802	0
2883	3	3	2	0.6667	0
2884	5	5	8	0.8	0
2885	10	10	41	0.9111	0
2886	17	17	88	0.6471	0
2888	8	8	26	0.9286	0
2889	7	7	18	0.8571	0
289	4	4	6	1	0
2890	12	12	64	0.9697	0
2891	5	5	10	1	0
2892	4	4	6	1	0
2893	8	8	27	0.9643	0
2894	6	6	15	1	0
2895	4	4	5	0.8333	0
2896	5	5	7	0.7	0
2897	20	20	76	0.4	0
2898	8	8	13	0.4643	0
2899	4	4	4	0.6667	0
29	9	9	36	1	10
29.1	53	53	1277	0.9267	20
29.11	7	7	21	1	9
29.12	5	5	7	0.7	2
29.14	6	6	15	1	18
29.17	7	7	21	1	15
29.18	6	6	15	1	3
29.2	110	110	3626	0.6048	1068
29.22	22	22	209	0.9048	320
29.25	7	7	20	0.9524	6
29.26	11	11	29	0.5273	50
29.27	9	9	35	0.9722	16
29.28	9	9	36	1	27
29.3	8	8	25	0.8929	39
29.3	3	3	3	1	2
29.31	6	6	15	1	10
29.35	3	3	3	1	4
29.4	41	41	582	0.7098	56
29.5	26	26	247	0.76	284
29.6.10	9	9	36	1	0
29.6.16	5	5	10	1	0
29.6.17	6	6	15	1	0
29.6.22	3	3	3	1	0
29.6.24	3	3	3	1	0
29.6.25	5	5	10	1	0
29.6.26	3	3	3	1	0
29.6.27	5	5	10	1	0
29.6.30	8	8	28	1	0
29.6.31	3	3	3	1	0
29.6.33	6	6	15	1	0
29.6.34	4	4	6	1	0
29.6.37	3	3	3	1	0
29.6.39	4	4	6	1	0
29.6.4	10	10	45	1	0
29.6.41	5	5	10	1	0
29.6.6	3	3	3	1	0
29.6.7	5	5	10	1	0
29.7	3	3	3	1	3
29.9	7	7	21	1	23
2900	8	8	26	0.9286	0
2902	8	8	27	0.9643	0
2903	13	13	67	0.859	0
2904	6	6	12	0.8	0
2905	3	3	3	1	0
2906	18	18	133	0.8693	0
2907	23	23	160	0.6324	0
2908	3	3	3	1	0
2909	3	3	3	1	0
291	13	13	72	0.9231	0
2910	18	18	82	0.5359	0
2911	3	3	2	0.6667	0
2912	5	5	9	0.9	0
2913	11	11	43	0.7818	0
2914	3	3	2	0.6667	0
2915	7	7	8	0.381	0
2916	4	4	6	1	0
2917	4	4	6	1	0
2918	5	5	6	0.6	0
2919	10	10	45	1	0
292	18	18	76	0.4967	0
2921	7	7	21	1	0
2922	3	3	3	1	0
2923	5	5	7	0.7	0
2924	5	5	8	0.8	0
2925	13	13	52	0.6667	0
2926	12	12	60	0.9091	0
2927	5	5	8	0.8	0
2928	5	5	7	0.7	0
2929	5	5	8	0.8	0
293	28	28	206	0.545	0
2930	10	10	45	1	0
2932	11	11	23	0.4182	0
2933	3	3	3	1	0
2934	13	13	61	0.7821	0
2935	4	4	5	0.8333	0
2936	14	14	87	0.956	0
2937	10	10	45	1	0
2939	13	13	60	0.7692	0
294	7	7	14	0.6667	0
2940	4	4	6	1	0
2943	3	3	2	0.6667	0
2944	6	6	12	0.8	0
2945	5	5	5	0.5	0
2946	5	5	6	0.6	0
2947	8	8	21	0.75	0
2948	6	6	13	0.8667	0
295	20	20	69	0.3632	0
2950	9	9	22	0.6111	0
2951	6	6	9	0.6	0
2953	10	10	41	0.9111	0
2954	12	12	44	0.6667	0
2955	5	5	10	1	0
2956	3	3	2	0.6667	0
2957	17	17	98	0.7206	0
2958	5	5	8	0.8	0
2959	15	15	60	0.5714	0
296	4	4	6	1	0
2960	30	30	257	0.5908	0
2961	14	14	90	0.989	0
2962	4	4	6	1	0
2963	10	10	22	0.4889	0
2964	6	6	10	0.6667	0
2965	12	12	33	0.5	0
2966	5	5	7	0.7	0
2968	23	23	230	0.9091	0
297	11	11	39	0.7091	0
2970	10	10	38	0.8444	0
2971	6	6	6	0.4	0
2972	4	4	3	0.5	0
2973	8	8	20	0.7143	0
2974	7	7	10	0.4762	0
2975	4	4	6	1	0
2976	15	15	89	0.8476	0
2979	14	14	49	0.5385	0
298	20	20	113	0.5947	0
2980	10	10	34	0.7556	0
2981	6	6	11	0.7333	0
2982	4	4	5	0.8333	0
2983	5	5	9	0.9	0
2984	4	4	6	1	0
2985	3	3	3	1	0
2986	4	4	6	1	0
2989	11	11	51	0.9273	0
299	3	3	3	1	0
2990	15	15	80	0.7619	0
2992	20	20	167	0.8789	0
2993	9	9	36	1	0
2994	6	6	13	0.8667	0
2995	3	3	2	0.6667	0
2996	6	6	14	0.9333	0
2997	12	12	57	0.8636	0
2999	5	5	10	1	0
3	9	9	33	0.9167	0
30	4	4	5	0.8333	0
300	9	9	28	0.7778	0
3000	19	19	114	0.6667	0
3001	4	4	4	0.6667	0
3002	10	10	41	0.9111	0
3003	6	6	12	0.8	0
3004	3	3	2	0.6667	0
3006	23	23	246	0.9723	0
3007	4	4	5	0.8333	0
3008	3	3	3	1	0
3009	9	9	28	0.7778	0
301	21	21	169	0.8048	13
301.10000000000002	29	29	342	0.8424	181
301.2	12	12	60	0.9091	166
301.3	4	4	6	1	3
3010	4	4	3	0.5	0
3011	19	19	140	0.8187	0
3012	8	8	22	0.7857	0
3013	16	16	119	0.9917	0
3015	7	7	21	1	0
3017	9	9	34	0.9444	0
3018	5	5	10	1	0
3019	6	6	12	0.8	0
302	28	28	331	0.8757	0
3020	11	11	53	0.9636	0
3021	3	3	2	0.6667	0
3022	7	7	15	0.7143	0
3023	10	10	13	0.2889	0
3024	7	7	20	0.9524	0
3025	6	6	10	0.6667	0
3026	11	11	26	0.4727	0
3027	17	17	126	0.9265	0
3029	5	5	8	0.8	0
303	6	6	15	1	0
3030	3	3	2	0.6667	0
3031	13	13	25	0.3205	0
3032	3	3	3	1	0
3033	11	11	41	0.7455	0
3034	21	21	180	0.8571	0
3035	3	3	3	1	0
3036	10	10	36	0.8	0
3037	4	4	6	1	0
3038	14	14	53	0.5824	0
3039	7	7	21	1	0
3040	4	4	6	1	0
3041	12	12	66	1	0
3042	14	14	68	0.7473	0
3043	4	4	6	1	0
3044	16	16	116	0.9667	0
3046	4	4	3	0.5	0
3047	15	15	105	1	0
3048	9	9	35	0.9722	0
305	25	25	205	0.6833	0
3050	5	5	7	0.7	0
3051	14	14	76	0.8352	0
3052	22	22	202	0.8745	0
3053	14	14	74	0.8132	0
3054	5	5	10	1	0
3055	3	3	2	0.6667	0
3056	13	13	64	0.8205	0
3057	7	7	21	1	0
3058	3	3	3	1	0
3059	3	3	2	0.6667	0
306	3	3	3	1	0
3061	8	8	23	0.8214	0
3062	14	14	81	0.8901	0
3063	4	4	6	1	0
3064	12	12	57	0.8636	0
3066	8	8	28	1	0
3067	8	8	16	0.5714	0
3068	6	6	15	1	0
3069	4	4	5	0.8333	0
307	7	7	20	0.9524	6
307.2	6	6	15	1	72
307.3	11	11	55	1	284
307.39999999999998	11	11	49	0.8909	196
307.5	9	9	36	1	168
307.7	4	4	6	1	2
3070	8	8	25	0.8929	0
3071	11	11	49	0.8909	0
3072	5	5	10	1	0
3073	16	16	86	0.7167	0
3074	10	10	38	0.8444	0
3075	14	14	47	0.5165	0
3076	7	7	17	0.8095	0
3077	5	5	10	1	0
3079	5	5	9	0.9	0
308	14	14	70	0.7692	0
3080	8	8	28	1	0
3081	13	13	60	0.7692	0
3082	3	3	3	1	0
3083	17	17	119	0.875	0
3084	11	11	42	0.7636	0
3085	3	3	2	0.6667	0
3086	6	6	15	1	0
3087	17	17	126	0.9265	0
3089	3	3	3	1	0
309	21	21	184	0.8762	4
309.3	5	5	10	1	6
3090	14	14	91	1	0
3091	3	3	3	1	0
3092	4	4	4	0.6667	0
3093	9	9	22	0.6111	0
3094	7	7	21	1	0
3095	4	4	5	0.8333	0
3096	4	4	5	0.8333	0
3097	3	3	3	1	0
3098	22	22	229	0.9913	0
31	24	24	225	0.8152	0
310	24	24	235	0.8514	0
3100	8	8	17	0.6071	0
3101	3	3	3	1	0
3102	11	11	35	0.6364	0
3103	5	5	9	0.9	0
3104	15	15	105	1	0
3105	9	9	32	0.8889	0
3106	8	8	24	0.8571	0
3107	3	3	3	1	0
3108	45	45	580	0.5859	0
3109	3	3	3	1	0
311	28	28	320	0.8466	235
311.10000000000002	4	4	6	1	18
311.2	33	33	370	0.7008	217
311.3	9	9	36	1	81
311.5	5	5	10	1	65
3110	8	8	18	0.6429	0
3111	8	8	26	0.9286	0
3113	10	10	41	0.9111	0
3114	5	5	5	0.5	0
3115	9	9	24	0.6667	0
3116	4	4	5	0.8333	0
3117	13	13	63	0.8077	0
3118	7	7	19	0.9048	0
3119	9	9	32	0.8889	0
312	64	65	1226	0.5894	748
312.10000000000002	114	114	4036	0.6266	687
312.10000000000002	23	23	220	0.8696	308
312.11	5	5	10	1	4
312.12	4	4	6	1	5
312.13	16	16	120	1	15
312.17	3	3	3	1	3
312.2	4	4	6	1	10
312.20999999999998	4	4	6	1	28
312.27	5	5	10	1	9
312.27999999999997	9	9	32	0.8889	4
312.3.10	3	3	3	1	0
312.3.13	22	22	210	0.9091	0
312.3.15	3	3	3	1	0
312.3.16	5	5	10	1	0
312.3.20	4	4	6	1	0
312.3.23	6	6	15	1	0
312.3.24	5	5	10	1	0
312.3.25	5	5	10	1	0
312.3.29	11	11	55	1	0
312.3.3	7	7	21	1	0
312.3.32	8	8	28	1	0
312.3.4	4	4	6	1	0
312.3.5	5	5	10	1	0
312.3.6	3	3	3	1	0
312.3.8	3	3	3	1	0
312.3.9	5	5	10	1	0
312.39999999999998	55	55	1235	0.8316	54
312.5	12	12	44	0.6667	33
312.60000000000002	15	15	103	0.981	181
312.7	13	13	74	0.9487	14
312.89999999999998	10	10	42	0.9333	6
3120	3	3	2	0.6667	0
3121	5	5	8	0.8	0
3122	11	11	55	1	0
3124	22	22	219	0.9481	0
3126	4	4	4	0.6667	0
3127	11	11	44	0.8	0
3128	18	18	149	0.9739	0
313	6	6	15	1	135
313.10000000000002	14	14	89	0.978	100
313.2	3	3	3	1	21
313.3	7	7	21	1	15
313.5	8	8	28	1	46
3130	4	4	6	1	0
3131	4	4	6	1	0
3132	12	12	63	0.9545	0
3133	15	15	75	0.7143	0
3134	29	29	248	0.6108	0
3135	8	8	21	0.75	0
3136	7	7	14	0.6667	0
3137	6	6	13	0.8667	0
3139	6	6	12	0.8	0
314	33	33	305	0.5777	0
3140	3	3	3	1	0
3141	11	11	48	0.8727	0
3143	13	13	68	0.8718	0
3144	7	7	20	0.9524	0
3146	16	16	57	0.475	0
3147	3	3	2	0.6667	0
3148	6	6	15	1	0
3149	7	7	16	0.7619	0
3150	16	16	114	0.95	0
3151	9	9	32	0.8889	0
3152	3	3	2	0.6667	0
3153	4	4	6	1	0
3154	4	4	6	1	0
3156	25	25	276	0.92	0
3157	3	3	3	1	0
3158	5	5	10	1	0
3160	6	6	7	0.4667	0
3161	11	11	50	0.9091	0
3162	9	9	36	1	0
3163	6	6	15	1	0
3164	10	10	16	0.3556	0
3165	9	9	21	0.5833	0
3166	5	5	7	0.7	0
3167	7	7	18	0.8571	0
3168	9	9	36	1	0
3169	6	6	12	0.8	0
317	35	35	298	0.5008	0
3170	7	7	14	0.6667	0
3171	4	4	4	0.6667	0
3172	8	8	14	0.5	0
3174	35	35	520	0.8739	0
3175	6	6	14	0.9333	0
3176	11	11	49	0.8909	0
3177	14	14	78	0.8571	0
3178	3	3	2	0.6667	0
318	19	19	135	0.7895	0
3180	3	3	2	0.6667	0
3181	5	5	7	0.7	0
3183	5	5	10	1	0
3184	9	9	26	0.7222	0
3185	10	10	40	0.8889	0
3186	9	9	29	0.8056	0
3187	3	3	2	0.6667	0
3188	14	14	86	0.9451	0
3189	6	6	14	0.9333	0
3190	9	9	34	0.9444	0
3191	6	6	12	0.8	0
3193	6	6	11	0.7333	0
3194	17	17	89	0.6544	0
3196	32	32	444	0.8952	0
3198	8	8	15	0.5357	0
3199	7	7	21	1	0
32	6	6	15	1	0
320	17	17	131	0.9632	128
320.10000000000002	6	6	15	1	109
320.3	3	3	3	1	10
320.39999999999998	3	3	3	1	61
3200	3	3	3	1	0
3201	4	4	6	1	0
3202	7	7	19	0.9048	0
3203	11	11	51	0.9273	0
3204	3	3	3	1	0
3205	10	10	43	0.9556	0
3207	5	5	10	1	0
3208	6	6	15	1	0
3209	5	5	10	1	0
321	8	8	22	0.7857	0
3210	4	4	6	1	0
3211	5	5	10	1	0
3212	31	31	436	0.9376	0
3213	4	4	6	1	0
3214	16	16	96	0.8	0
3215	4	4	6	1	0
3216	3	3	3	1	0
3217	11	11	55	1	0
3218	8	8	28	1	0
3219	3	3	2	0.6667	0
322	5	5	10	1	0
3220	5	5	10	1	0
3221	29	29	223	0.5493	0
3222	12	12	65	0.9848	0
3224	3	3	3	1	0
3225	8	8	27	0.9643	0
3226	6	6	7	0.4667	0
3227	10	10	44	0.9778	0
3228	19	19	160	0.9357	0
3229	18	18	137	0.8954	0
323	30	30	184	0.423	0
3230	19	19	155	0.9064	0
3231	8	8	28	1	0
3232	10	10	33	0.7333	0
3233	5	5	10	1	0
3234	7	7	21	1	0
3235	12	12	64	0.9697	0
3236	6	6	9	0.6	0
3237	3	3	3	1	0
3238	3	3	3	1	0
3239	4	4	6	1	0
324	16	16	77	0.6417	0
3241	7	7	19	0.9048	0
3242	28	28	328	0.8677	0
3243	5	5	10	1	0
3244	7	7	21	1	0
3246	5	5	10	1	0
3247	4	4	5	0.8333	0
3249	11	11	43	0.7818	0
325	8	8	28	1	0
3250	10	10	45	1	0
3251	3	3	3	1	0
3252	4	4	4	0.6667	0
3253	24	24	242	0.8768	0
3254	12	12	66	1	0
3255	10	10	44	0.9778	0
3256	9	9	36	1	0
3257	11	11	38	0.6909	0
3258	10	10	45	1	0
3259	5	5	9	0.9	0
326	11	11	35	0.6364	0
3260	3	3	3	1	0
3261	17	17	98	0.7206	0
3262	3	3	3	1	0
3263	10	10	32	0.7111	0
3264	10	10	33	0.7333	47
3264.2	11	11	46	0.8364	53
3264.4	3	3	3	1	3
3264.5	4	4	6	1	8
3265	6	6	7	0.4667	0
3267	6	6	14	0.9333	0
3268	12	12	55	0.8333	0
327	11	11	51	0.9273	0
3270	12	12	51	0.7727	0
3271	3	3	3	1	0
3272	25	25	210	0.7	0
3274	7	7	18	0.8571	0
3275	12	12	59	0.8939	0
3276	11	11	46	0.8364	0
3277	8	8	28	1	0
3278	6	6	9	0.6	0
3279	14	14	64	0.7033	0
328	5	5	10	1	0
3280	3	3	3	1	0
3281	3	3	3	1	0
3282	8	8	27	0.9643	0
3283	12	12	62	0.9394	0
3285	30	30	373	0.8575	0
3286	19	19	72	0.4211	0
3287	5	5	7	0.7	0
3288	7	7	13	0.619	0
3289	6	6	12	0.8	0
329	12	12	45	0.6818	0
3290	24	24	236	0.8551	166
3290.2	6	6	15	1	132
3290.3	8	8	25	0.8929	64
3290.5	7	7	21	1	63
3291	3	3	3	1	0
3292	6	6	15	1	0
3293	3	3	3	1	0
3294	3	3	3	1	0
3296	17	17	85	0.625	0
3297	11	11	37	0.6727	0
3298	4	4	6	1	0
3299	12	12	58	0.8788	0
33	3	3	3	1	0
330	21	21	209	0.9952	0
3300	9	9	25	0.6944	0
3301	7	7	21	1	0
3302	12	12	59	0.8939	0
3303	3	3	3	1	0
3304	3	3	3	1	0
3305	4	4	5	0.8333	0
3306	7	7	21	1	0
3307	6	6	8	0.5333	0
3309	10	10	22	0.4889	0
3310	13	13	75	0.9615	0
3311	3	3	2	0.6667	0
3312	5	5	8	0.8	0
3313	4	4	5	0.8333	0
3314	8	8	22	0.7857	0
3315	3	3	2	0.6667	0
3316	3	3	3	1	0
3317	4	4	4	0.6667	0
3318	8	8	27	0.9643	0
3319	8	8	24	0.8571	0
332	12	12	60	0.9091	0
3320	9	9	35	0.9722	0
3321	11	11	51	0.9273	0
3322	4	4	6	1	0
3323	11	11	51	0.9273	0
3324	3	3	2	0.6667	0
3325	4	4	4	0.6667	0
3326	3	3	2	0.6667	0
3327	19	19	131	0.7661	0
3328	22	22	126	0.5455	0
3329	7	7	17	0.8095	0
333	14	14	74	0.8132	0
3330	12	12	44	0.6667	0
3331	18	18	75	0.4902	0
3332	6	6	11	0.7333	0
3333	5	5	8	0.8	0
3334	6	6	6	0.4	0
3335	5	5	10	1	0
3337	8	8	28	1	0
3338	4	4	4	0.6667	0
3339	12	12	64	0.9697	0
334	4	4	4	0.6667	0
3340	15	15	58	0.5524	0
3344	6	6	9	0.6	0
3345	12	12	60	0.9091	0
3346	9	9	36	1	0
3347	17	17	124	0.9118	0
3348	16	16	91	0.7583	0
3349	7	7	16	0.7619	0
335	3	3	2	0.6667	8
335.1	21	21	196	0.9333	28
335.3	4	4	6	1	1
335.4	14	14	91	1	28
335.5	5	5	7	0.7	6
3350	6	7	20	0.9524	0
3351	9	9	22	0.6111	0
3353	5	5	7	0.7	0
3355	5	5	7	0.7	0
3356	7	7	21	1	0
3357	5	5	10	1	0
3358	3	3	3	1	0
3359	4	4	6	1	0
336	21	21	115	0.5476	0
3361	7	7	21	1	0
3362	8	8	16	0.5714	0
3363	3	3	2	0.6667	0
3364	13	13	73	0.9359	0
3365	23	23	207	0.8182	3
3365.1	11	11	50	0.9091	3
3366	10	10	23	0.5111	0
3367	12	12	66	1	112
3367.1	8	8	24	0.8571	77
3367.6	4	4	6	1	72
3368	20	20	181	0.9526	0
3369	6	6	15	1	0
337	12	12	54	0.8182	0
3370	19	19	88	0.5146	0
3371	26	26	195	0.6	0
3372	5	5	9	0.9	0
3373	9	9	36	1	0
3374	5	5	8	0.8	0
3375	18	18	107	0.6993	0
3376	5	5	10	1	0
3377	7	7	21	1	0
3378	5	5	10	1	0
3379	4	4	6	1	0
338	9	9	36	1	0
3380	4	4	5	0.8333	0
3381	13	13	65	0.8333	0
3383	5	5	10	1	0
3384	14	14	68	0.7473	0
3385	7	7	18	0.8571	0
3386	3	3	3	1	0
3387	12	12	57	0.8636	0
3388	20	20	89	0.4684	0
3389	13	13	78	1	0
339	6	6	9	0.6	0
3390	3	3	2	0.6667	0
3391	3	3	3	1	0
3392	7	7	21	1	0
3393	9	9	25	0.6944	0
3394	5	5	9	0.9	0
3395	20	20	181	0.9526	0
3396	3	3	2	0.6667	0
3397	3	3	3	1	0
3398	3	3	3	1	0
3399	17	17	135	0.9926	0
34	5	5	10	1	0
340	3	3	3	1	0
3400	6	6	9	0.6	0
3401	4	4	6	1	0
3402	3	3	3	1	0
3403	4	4	6	1	0
3404	15	15	80	0.7619	0
3406	7	7	11	0.5238	0
3407	4	4	6	1	0
3408	4	4	6	1	0
341	26	26	316	0.9723	0
3410	28	28	167	0.4418	0
3411	7	7	21	1	0
3412	7	7	19	0.9048	0
3413	6	6	14	0.9333	0
3414	9	9	36	1	0
3416	10	10	39	0.8667	0
3417	7	7	21	1	0
3418	11	11	52	0.9455	0
3419	10	10	39	0.8667	0
342	25	26	271	0.8338	0
3420	3	3	3	1	0
3421	3	3	3	1	0
3422	6	6	15	1	0
3423	10	10	42	0.9333	0
3424	9	9	35	0.9722	0
3425	21	21	181	0.8619	0
3426	5	5	10	1	0
3427	7	7	19	0.9048	0
3428	4	4	4	0.6667	0
3429	9	9	25	0.6944	0
343	24	24	175	0.6341	58
343.1	16	16	112	0.9333	22
343.2	20	20	144	0.7579	25
343.3	8	8	15	0.5357	24
343.4	15	16	103	0.8583	33
343.5	9	9	35	0.9722	4
343.6	5	5	10	1	4
3430	3	3	3	1	0
3431	12	12	49	0.7424	0
3432	6	6	14	0.9333	0
3433	4	4	6	1	0
3434	3	3	3	1	0
3435	7	7	19	0.9048	0
3436.2	4	4	6	1	56
3436.4	4	4	6	1	16
3436.6	3	3	3	1	18
3436.7	5	5	10	1	77
3436.8	7	7	21	1	79
3436.9	4	4	6	1	72
3437	4	4	6	1	0
3438	3	3	3	1	0
3439	9	9	34	0.9444	0
344	20	20	75	0.3947	0
3440	3	3	3	1	0
3441	7	7	18	0.8571	0
3442	3	3	3	1	0
3444	7	7	20	0.9524	0
3445	3	3	2	0.6667	0
3446	12	12	63	0.9545	0
3447	11	11	35	0.6364	0
3448	9	9	33	0.9167	0
3449	4	4	6	1	0
345	8	8	20	0.7143	0
3450	3	3	2	0.6667	0
3451	6	6	14	0.9333	0
3452	3	3	3	1	0
3453	10	10	40	0.8889	0
3454	9	9	35	0.9722	0
3455	4	4	5	0.8333	0
3457	3	3	3	1	0
3458	11	11	55	1	0
3459	7	7	20	0.9524	0
346	11	11	21	0.3818	0
3461	22	22	195	0.8442	0
3462	3	3	3	1	0
3463	5	5	9	0.9	0
3464	7	7	18	0.8571	0
3465	4	4	6	1	0
3466	8	8	15	0.5357	0
3468	5	5	8	0.8	0
3469	18	18	94	0.6144	0
347	3	3	3	1	0
3470	11	11	54	0.9818	0
3473	3	3	2	0.6667	0
3474	6	6	12	0.8	0
3475	5	5	10	1	0
3476	11	11	41	0.7455	0
3477	8	8	28	1	0
3479	8	8	27	0.9643	0
348	37	37	579	0.8694	0
3480	7	7	20	0.9524	0
3481	3	3	2	0.6667	0
3482	9	9	30	0.8333	0
3483	4	4	4	0.6667	0
3484	9	9	20	0.5556	0
3485	10	10	26	0.5778	0
3486	4	4	6	1	0
3487	3	3	3	1	0
3488	10	10	42	0.9333	0
3489	4	4	6	1	0
349	14	14	86	0.9451	0
3490	17	17	130	0.9559	0
3492	3	3	3	1	0
3493	8	8	27	0.9643	0
3494	4	4	6	1	0
3495	16	16	116	0.9667	0
3496	6	6	5	0.3333	0
3497	3	3	3	1	0
3498	4	4	4	0.6667	0
3499	3	3	3	1	0
35	10	10	39	0.8667	0
350	7	7	21	1	0
3500	7	7	19	0.9048	0
3501	9	9	36	1	0
3502	3	3	2	0.6667	0
3503	10	10	24	0.5333	0
3504	15	15	81	0.7714	79
3504.1	15	15	89	0.8476	91
3504.3	21	21	144	0.6857	28
3504.4	6	6	12	0.8	15
3505	3	3	3	1	0
3506	12	12	54	0.8182	0
3507	6	6	14	0.9333	0
3509	13	13	62	0.7949	0
351	15	15	67	0.6381	0
3511	7	7	21	1	0
3512	6	6	9	0.6	0
3513	3	3	3	1	0
3514	8	8	23	0.8214	0
3515	9	9	34	0.9444	0
3517	11	11	44	0.8	0
3518	4	4	6	1	0
3519	3	3	3	1	0
352	18	18	149	0.9739	9
352.1	11	11	49	0.8909	31
352.2	32	32	332	0.6694	40
352.3	9	9	23	0.6389	16
3520	11	11	55	1	0
3521	8	8	26	0.9286	0
3523	7	7	21	1	0
3524	29	29	389	0.9581	0
3525	3	3	3	1	0
3526	8	8	28	1	0
3527	13	13	39	0.5	0
3528	6	6	13	0.8667	0
353	4	4	6	1	0
3530	14	14	91	1	0
3531	12	12	61	0.9242	0
3532	9	9	16	0.4444	0
3533	12	12	54	0.8182	0
3534	3	3	3	1	0
3535	17	17	85	0.625	0
3536	15	15	82	0.781	0
3537	9	9	36	1	0
3538	3	3	3	1	0
3539	18	18	117	0.7647	0
354	18	18	97	0.634	53
354.1	15	15	70	0.6667	84
354.2	14	14	87	0.956	13
354.3	20	20	162	0.8526	88
354.4	4	4	6	1	11
354.5	8	8	23	0.8214	19
354.6	6	6	15	1	6
354.7	3	3	3	1	2
3540	8	8	28	1	0
3541	17	17	133	0.9779	0
3542	7	7	13	0.619	0
3543	13	13	57	0.7308	0
3544	4	4	4	0.6667	0
3545	6	6	14	0.9333	0
3546	10	10	45	1	0
3547	7	7	21	1	0
3548	3	3	2	0.6667	0
3549	7	7	14	0.6667	0
355	18	18	134	0.8758	0
3550	16	16	116	0.9667	0
3551	6	6	12	0.8	0
3553	3	3	3	1	0
3554	13	13	61	0.7821	0
3555	5	5	9	0.9	0
3556	9	9	33	0.9167	0
3557	18	18	130	0.8497	0
3558	4	4	4	0.6667	0
3559	3	3	3	1	0
356	8	8	28	1	0
3560	10	10	40	0.8889	0
3563	15	15	67	0.6381	0
3564	9	9	23	0.6389	0
3565	6	6	14	0.9333	0
3567	17	17	119	0.875	0
3568	17	17	88	0.6471	0
3569	4	4	6	1	0
357	5	5	7	0.7	0
3570	3	3	2	0.6667	0
3571	6	6	14	0.9333	0
3572	6	6	6	0.4	0
3573	5	5	10	1	0
3576	4	4	6	1	0
3577	8	8	20	0.7143	0
3578	4	4	5	0.8333	0
3579	6	6	13	0.8667	0
358	12	12	33	0.5	0
3581	6	6	10	0.6667	0
3582	4	4	4	0.6667	0
3583	3	3	2	0.6667	0
3584	8	8	27	0.9643	0
3585	3	3	3	1	0
3586	10	10	44	0.9778	0
3587	5	5	7	0.7	0
3588	4	4	4	0.6667	0
3589	10	10	45	1	0
359	29	29	144	0.3547	0
3590	10	10	39	0.8667	0
3592	7	7	21	1	0
3593	24	24	177	0.6413	0
3594	3	3	2	0.6667	0
3595	11	11	43	0.7818	0
3596	6	6	14	0.9333	0
3598	3	3	3	1	0
3599	6	6	13	0.8667	0
36	68	68	1338	0.5874	3502
36.100999999999999	3	3	3	1	3
36.104999999999997	3	3	3	1	9
36.110999999999997	10	10	45	1	38
36.113	4	4	6	1	4
36.118000000000002	4	4	6	1	4
36.121000000000002	3	3	3	1	12
36.125	3	3	3	1	3
36.136000000000003	4	4	6	1	8
36.15	3	3	3	1	12
36.18	12	12	59	0.8939	27
36.200000000000003	112	112	5525	0.8888	9235
36.200000000000003	4	4	6	1	12
36.229999999999997	16	16	106	0.8833	44
36.24	5	5	10	1	42
36.25	3	3	3	1	16
36.270000000000003	9	9	36	1	56
36.299999999999997	3	3	3	1	18
36.31	3	3	3	1	134
36.33	7	7	21	1	81
36.35	11	11	52	0.9455	119
36.4	3	3	3	1	3
36.4	3	3	3	1	21
36.409999999999997	3	3	3	1	9
36.42	4	4	6	1	27
36.5	93	93	3422	0.7999	5806
36.5	6	6	12	0.8	71
36.53	21	21	195	0.9286	173
36.6	13	13	74	0.9487	137
36.61	3	3	3	1	6
36.67	7	7	20	0.9524	6
36.799999999999997	6	6	15	1	84
36.840000000000003	3	3	3	1	5
36.89	3	3	3	1	9
36.97	4	4	6	1	28
36.99	4	4	6	1	36
360	12	12	65	0.9848	0
3600	7	7	19	0.9048	0
3602	3	3	2	0.6667	0
3603	12	12	49	0.7424	0
3604	5	5	9	0.9	0
3605	3	3	3	1	0
3606	3	3	3	1	0
3607	14	14	86	0.9451	0
3608	8	8	27	0.9643	0
3609	4	4	6	1	0
3610	9	9	36	1	0
3611	4	4	5	0.8333	0
3612	5	5	10	1	0
3613	6	6	10	0.6667	0
3614	3	3	3	1	0
3615	5	5	10	1	0
3617	7	7	17	0.8095	0
3619	3	3	2	0.6667	0
362	5	5	10	1	35
362.1	11	11	53	0.9636	111
362.2	3	3	3	1	3
362.3	10	10	30	0.6667	47
362.5	4	4	6	1	35
3620	3	3	3	1	0
3623	15	15	67	0.6381	0
3625	7	7	18	0.8571	0
3628	5	5	8	0.8	0
3629	22	22	229	0.9913	0
363	15	15	97	0.9238	0
3630	5	5	6	0.6	0
3631	6	6	10	0.6667	0
3634	3	3	3	1	0
3635	17	17	103	0.7574	0
3636	3	3	2	0.6667	0
3637	3	3	3	1	0
3639	16	16	69	0.575	0
364	9	9	30	0.8333	96
364.1	7	7	18	0.8571	27
364.2	16	16	104	0.8667	62
364.4	3	3	3	1	14
364.5	5	5	10	1	15
3640	5	5	9	0.9	0
3643	9	9	27	0.75	0
3644	4	4	4	0.6667	0
3645	9	9	18	0.5	0
3646	14	14	87	0.956	0
3647	6	6	15	1	0
3648	5	5	7	0.7	0
3649	10	10	15	0.3333	0
365	6	6	11	0.7333	0
3650	3	3	2	0.6667	0
3651	3	3	2	0.6667	0
3652	15	15	70	0.6667	0
3653	4	4	5	0.8333	0
3654	15	15	91	0.8667	0
3656	4	4	3	0.5	0
3657	9	9	26	0.7222	0
3658	5	5	10	1	0
366	9	9	19	0.5278	0
3660	7	7	16	0.7619	0
3661	5	5	9	0.9	0
3662	5	5	8	0.8	0
3663	29	29	154	0.3793	0
3664	11	11	53	0.9636	0
3666	10	10	42	0.9333	0
3667	5	5	6	0.6	0
367	49	49	963	0.8189	598
367.1	17	17	113	0.8309	148
367.2	31	31	382	0.8215	373
367.4	5	5	9	0.9	12
367.5	7	7	19	0.9048	72
367.6	8	8	28	1	18
367.8	10	10	45	1	33
3670	7	7	14	0.6667	0
3671	19	19	149	0.8713	0
3672	16	16	96	0.8	0
3673	3	3	3	1	0
3674	11	11	53	0.9636	0
3676	10	10	43	0.9556	0
3678	9	9	32	0.8889	0
3679	4	4	6	1	0
368	18	18	76	0.4967	0
3681	4	4	5	0.8333	0
3682	3	3	3	1	0
3683	4	4	6	1	0
3686	20	20	174	0.9158	0
3687	6	6	15	1	0
3688	17	17	135	0.9926	0
3689	9	9	21	0.5833	0
369	7	7	17	0.8095	0
3690	5	5	10	1	0
3691	9	9	32	0.8889	0
3692	4	4	6	1	0
3694	4	4	6	1	0
3695	7	7	11	0.5238	0
3696	18	18	128	0.8366	0
3697	10	10	33	0.7333	0
3698	3	3	3	1	0
3699	8	8	19	0.6786	0
37	29	29	325	0.8005	0
370	24	24	130	0.471	0
3700	11	11	55	1	0
3701	6	6	14	0.9333	0
3702	14	14	88	0.967	0
3703	3	3	3	1	0
3704	3	3	3	1	0
3706	4	4	3	0.5	0
3707	15	15	89	0.8476	0
3709	7	7	12	0.5714	0
371	15	15	77	0.7333	0
3710	3	3	3	1	0
3711	8	8	27	0.9643	0
3712	3	3	2	0.6667	0
3714	14	14	72	0.7912	0
3715	6	6	8	0.5333	0
3716	5	5	10	1	0
3717	15	15	86	0.819	0
3718	7	7	13	0.619	0
3719	6	6	12	0.8	0
372	4	4	5	0.8333	6
372.1	12	12	59	0.8939	79
372.2	8	8	23	0.8214	74
372.3	7	7	17	0.8095	11
372.4	3	3	3	1	14
372.5	4	4	6	1	2
3722	8	8	24	0.8571	0
3723	6	6	13	0.8667	0
3724	6	6	12	0.8	0
3725	12	12	43	0.6515	0
3726	3	3	3	1	0
3727	12	12	62	0.9394	0
3728	3	3	2	0.6667	0
3729	3	3	3	1	0
373	24	24	225	0.8152	0
3730	12	12	65	0.9848	0
3731	10	10	22	0.4889	0
3732	4	4	6	1	0
3733	8	8	26	0.9286	0
3734	4	4	5	0.8333	0
3735	7	7	11	0.5238	0
3736	18	18	151	0.9869	0
3737	6	6	13	0.8667	0
3738	4	4	6	1	0
374	3	3	2	0.6667	0
3740	4	4	6	1	0
3741	10	10	45	1	0
3742	5	5	7	0.7	0
3743	6	6	15	1	0
3745	7	7	20	0.9524	0
3746	3	3	3	1	0
3747	9	9	32	0.8889	0
3748	4	4	6	1	0
3749	3	3	3	1	0
375	3	3	3	1	0
3750	23	23	232	0.917	0
3751	6	6	14	0.9333	0
3752	9	9	33	0.9167	0
3753	14	14	61	0.6703	0
3754	5	5	5	0.5	0
3755	19	20	183	0.9632	0
3757	13	13	37	0.4744	0
3758	11	11	41	0.7455	0
376	5	5	10	1	0
3760	17	17	91	0.6691	0
3761	12	12	46	0.697	0
3763	7	7	21	1	0
3764	3	3	2	0.6667	0
3765	4	4	5	0.8333	0
3766	5	5	10	1	0
3767	4	4	6	1	0
3768	8	8	26	0.9286	0
3769	3	3	3	1	0
377	15	15	68	0.6476	0
3770	20	20	180	0.9474	0
3771	8	8	28	1	0
3772	4	4	6	1	0
3773	8	8	21	0.75	0
3774	11	11	55	1	0
3775	11	11	45	0.8182	0
3776	3	3	2	0.6667	0
3777	8	8	26	0.9286	0
3779	8	8	12	0.4286	0
378	9	9	36	1	0
3780	7	7	11	0.5238	0
3781	8	8	26	0.9286	0
3782	10	10	31	0.6889	0
3783	4	4	5	0.8333	0
3784	6	6	14	0.9333	0
3785	7	7	21	1	0
3787	4	4	6	1	0
3788	56	56	962	0.6247	0
3789	10	10	29	0.6444	0
379	19	19	118	0.6901	0
3790	45	45	964	0.9737	0
3791	7	7	19	0.9048	0
3792	4	4	5	0.8333	0
3794	4	4	5	0.8333	0
3795	4	4	6	1	0
3796	14	14	90	0.989	0
3798	3	3	2	0.6667	0
38	15	15	78	0.7429	1
38.1	22	22	198	0.8571	35
38.200000000000003	5	5	10	1	32
380	25	25	133	0.4433	0
3800	4	4	5	0.8333	0
3801	7	7	13	0.619	0
3802	6	6	14	0.9333	0
3803	7	7	16	0.7619	0
3805	3	3	2	0.6667	0
3806	8	8	23	0.8214	0
3807	10	10	40	0.8889	0
3808	4	4	6	1	0
3809	6	6	15	1	0
381	20	20	186	0.9789	0
3810	11	11	55	1	0
3811	8	8	16	0.5714	0
3813	5	5	10	1	0
3814	5	5	5	0.5	0
3815	11	11	52	0.9455	0
3816	7	7	18	0.8571	0
3817	11	11	51	0.9273	0
3818	26	26	75	0.2308	0
3819	8	8	25	0.8929	0
382	16	16	79	0.6583	14
382.1	12	12	66	1	20
382.2	4	4	6	1	6
3822	5	5	8	0.8	37
3822.1	17	17	104	0.7647	66
3822.2	8	8	25	0.8929	50
3823	4	4	6	1	0
3824	5	5	10	1	0
3825	7	7	18	0.8571	0
3826	3	3	3	1	0
3828	4	4	5	0.8333	0
3829	13	13	56	0.7179	0
383	15	15	101	0.9619	0
3830	18	18	97	0.634	0
3831	10	10	45	1	0
3832	7	7	10	0.4762	0
3833	10	10	26	0.5778	0
3834	4	4	3	0.5	0
3835	9	9	30	0.8333	0
3837	3	3	3	1	0
3838	11	11	55	1	0
3839	13	13	37	0.4744	0
384	8	8	21	0.75	0
3840	15	15	104	0.9905	0
3842	6	6	15	1	0
3843	11	11	44	0.8	0
3844	5	5	9	0.9	0
3845	8	8	28	1	0
3846	7	7	21	1	0
3848	4	4	6	1	0
3849	4	4	5	0.8333	0
385	3	3	3	1	0
3851	5	5	7	0.7	0
3852	6	6	11	0.7333	0
3853	5	5	4	0.4	0
3855	9	9	35	0.9722	0
3856	11	11	49	0.8909	0
3857	6	6	15	1	0
3858	3	3	2	0.6667	0
3859	6	6	15	1	0
386	15	15	56	0.5333	0
3860	20	20	181	0.9526	0
3862	9	9	25	0.6944	0
3863	6	6	14	0.9333	0
3864	39	39	716	0.9663	0
3867	8	8	26	0.9286	0
3868	3	3	3	1	0
387	13	13	60	0.7692	0
3870	4	4	6	1	0
3871	6	6	15	1	0
3872	17	17	75	0.5515	0
3873	3	3	3	1	0
3875	13	13	54	0.6923	0
3876	18	18	68	0.4444	0
3877	5	5	10	1	0
3879	7	7	11	0.5238	0
388	11	11	51	0.9273	0
3880	3	3	3	1	0
3881	4	4	6	1	0
3882	5	5	7	0.7	0
3883	8	8	22	0.7857	0
3884	15	15	77	0.7333	0
3885	4	4	5	0.8333	0
3886	17	17	65	0.4779	0
3887	16	16	115	0.9583	0
3888	6	6	12	0.8	0
3889	22	22	178	0.7706	0
389	17	17	61	0.4485	0
3890	5	5	10	1	0
3891	4	4	6	1	0
3893	3	3	2	0.6667	0
3894	10	10	44	0.9778	0
3896	4	4	5	0.8333	0
3897	7	7	20	0.9524	0
3899	6	6	14	0.9333	0
39	9	9	34	0.9444	145
39.1	21	21	191	0.9095	150
39.200000000000003	9	9	33	0.9167	33
39.299999999999997	6	6	15	1	23
390	30	30	432	0.9931	0
3901	27	27	235	0.6695	0
3902	8	8	27	0.9643	0
3903	10	10	41	0.9111	0
3904	7	7	19	0.9048	0
3905	9	9	26	0.7222	0
3906	5	5	9	0.9	0
3908	12	12	49	0.7424	0
3909	13	13	48	0.6154	0
391	12	12	63	0.9545	0
3910	3	3	3	1	0
3911	12	12	25	0.3788	0
3912	3	3	2	0.6667	0
3913	14	14	90	0.989	0
3914	4	4	6	1	0
3915	3	3	2	0.6667	0
3916	5	5	10	1	0
3917	15	15	95	0.9048	0
3918	4	4	4	0.6667	0
392	7	7	21	1	0
3920	6	6	13	0.8667	0
3923	8	8	22	0.7857	0
3924	7	7	17	0.8095	0
3925	10	10	40	0.8889	0
3926	9	9	25	0.6944	0
3927	20	20	184	0.9684	0
3929	6	6	11	0.7333	0
393	28	28	246	0.6508	0
3930	11	11	37	0.6727	0
3931	8	8	28	1	0
3932	10	10	29	0.6444	0
3933	4	4	6	1	0
3934	3	3	2	0.6667	0
3935	4	4	6	1	0
3938	4	4	6	1	0
3939	6	6	13	0.8667	0
394	21	21	191	0.9095	0
3940	6	6	13	0.8667	0
3942	10	10	44	0.9778	0
3943	5	5	9	0.9	0
3944	4	4	5	0.8333	0
3945	9	9	22	0.6111	0
3946	4	4	6	1	0
3947	6	6	15	1	0
3949	3	3	2	0.6667	0
395	14	14	83	0.9121	0
3950	3	3	2	0.6667	0
3952	4	4	6	1	0
3954	3	3	2	0.6667	0
3955	3	3	2	0.6667	0
3956	15	15	91	0.8667	0
3958	4	4	6	1	0
396	12	12	54	0.8182	0
3960	19	19	105	0.614	0
3961	6	7	19	0.9048	0
3962	4	4	5	0.8333	0
3963	5	5	4	0.4	0
3964	7	7	20	0.9524	0
3965	9	9	31	0.8611	0
3966	13	13	48	0.6154	0
3967	6	6	15	1	0
3968	8	8	27	0.9643	0
397	20	20	160	0.8421	379
397.1	38	38	609	0.8663	483
397.2	15	15	98	0.9333	30
397.3	15	15	94	0.8952	59
397.4	8	8	26	0.9286	111
397.6	4	4	6	1	15
397.7	3	3	3	1	36
3970	4	4	6	1	0
3971	6	6	9	0.6	0
3973	9	9	30	0.8333	0
3975	11	11	55	1	0
3976	16	16	59	0.4917	0
3977	5	5	10	1	0
3978	4	4	6	1	0
3979	6	6	15	1	0
398	11	11	53	0.9636	0
3980	8	8	16	0.5714	0
3981	14	14	91	1	0
3982	6	6	15	1	0
3983	11	11	51	0.9273	0
3984	17	17	125	0.9191	0
3985	10	10	45	1	0
3986	5	5	10	1	0
3987	8	8	10	0.3571	0
3988	7	7	21	1	0
3989	6	6	14	0.9333	0
399	14	14	74	0.8132	0
3990	3	3	2	0.6667	0
3992	3	3	2	0.6667	0
3993	7	7	21	1	0
3994	11	11	54	0.9818	0
3995	15	15	100	0.9524	0
3996	3	3	2	0.6667	0
3997	3	3	2	0.6667	0
3998	5	5	10	1	76
3998.1	16	16	112	0.9333	104
3998.2	3	3	3	1	34
3998.4	15	15	98	0.9333	2
4	10	10	39	0.8667	0
40	19	19	144	0.8421	49
40.1	9	9	27	0.75	5
40.10.0	4	4	6	1	0
40.10.1	8	8	28	1	0
40.10.13	4	4	6	1	0
40.10.17	5	5	10	1	0
40.10.19	3	3	3	1	0
40.10.2	6	6	15	1	0
40.10.20	4	4	6	1	0
40.10.24	8	8	28	1	0
40.10.29	3	3	3	1	0
40.10.30	6	6	15	1	0
40.10.32	3	3	3	1	0
40.10.33	6	6	15	1	0
40.10.5	5	5	10	1	0
40.10.6	3	3	3	1	0
40.10.9	4	4	4	0.6667	0
40.11	64	64	1283	0.6364	44
40.119999999999997	5	5	10	1	5
40.130000000000003	22	22	181	0.7835	12
40.14	43	43	511	0.5659	16
40.15.0	3	3	3	1	0
40.15.1	4	4	6	1	0
40.15.12	3	3	3	1	0
40.15.13	4	4	6	1	0
40.15.14	23	23	250	0.9881	46
40.15.16	3	3	3	1	0
40.15.17	4	4	6	1	0
40.15.25	3	3	3	1	0
40.15.26	6	6	15	1	0
40.15.31	3	3	3	1	0
40.15.32	6	6	15	1	0
40.15.44	8	8	28	1	0
40.15.5	4	4	6	1	0
40.159999999999997	7	7	19	0.9048	10
40.17	8	8	15	0.5357	36
40.19	10	10	36	0.8	16
40.2.0	14	14	91	1	0
40.2.12	4	4	6	1	0
40.2.14	6	6	15	1	0
40.2.19	7	7	21	1	0
40.2.2	9	9	34	0.9444	0
40.2.21	9	9	36	1	0
40.2.22	3	3	3	1	0
40.2.23	3	3	3	1	0
40.2.24	13	13	78	1	0
40.2.26	7	7	10	0.4762	0
40.2.30	3	3	3	1	0
40.2.34	3	3	3	1	0
40.2.39	3	3	3	1	0
40.2.4	7	7	12	0.5714	0
40.2.44	5	5	10	1	0
40.2.5	6	6	15	1	0
40.2.8	3	3	3	1	0
40.2.9	28	28	365	0.9656	0
40.200000000000003	3	3	3	1	7
40.229999999999997	7	7	17	0.8095	11
40.24	14	14	72	0.7912	51
40.25	12	12	63	0.9545	16
40.26	10	10	43	0.9556	8
40.270000000000003	3	3	3	1	6
40.28	3	3	3	1	3
40.29	56	56	786	0.5104	47
40.299999999999997	13	13	46	0.5897	6
40.3.1	4	4	6	1	0
40.3.10	6	6	15	1	0
40.3.11	3	3	3	1	0
40.3.12	10	10	45	1	0
40.3.15	9	9	36	1	0
40.3.16	3	3	3	1	0
40.3.20	7	7	21	1	0
40.3.24	3	3	3	1	0
40.3.25	4	4	6	1	0
40.3.26	3	3	3	1	0
40.3.30	3	3	3	1	0
40.3.7	14	14	91	1	0
40.31	29	29	248	0.6108	70
40.32	6	6	15	1	19
40.340000000000003	14	14	81	0.8901	15
40.35	3	3	2	0.6667	5
40.36	3	3	2	0.6667	2
40.369999999999997	12	12	58	0.8788	16
40.380000000000003	6	6	15	1	11
40.39	30	30	215	0.4943	171
40.4.0	5	5	10	1	0
40.4.1	4	4	6	1	0
40.4.14	10	10	45	1	20
40.4.15	4	4	6	1	0
40.4.16	7	7	21	1	0
40.4.3	3	3	3	1	0
40.4.7	3	3	3	1	0
40.409999999999997	3	3	3	1	5
40.42	7	7	17	0.8095	10
40.43	4	4	6	1	8
40.44	4	4	6	1	10
40.46	4	4	5	0.8333	3
40.47	15	15	89	0.8476	26
40.479999999999997	8	8	27	0.9643	22
40.5	16	16	86	0.7167	19
40.5	3	3	3	1	2
40.520000000000003	4	4	5	0.8333	4
40.53	17	17	114	0.8382	4
40.54	15	15	87	0.8286	12
40.549999999999997	13	13	73	0.9359	67
40.56	8	8	22	0.7857	6
40.57	7	7	18	0.8571	7
40.58	16	16	120	1	4
40.590000000000003	6	6	15	1	27
40.6	26	26	217	0.6677	103
40.6	13	13	62	0.7949	60
40.61	7	7	15	0.7143	24
40.630000000000003	5	5	10	1	5
40.64	3	3	3	1	6
40.65	6	6	13	0.8667	1
40.69	3	3	3	1	5
40.7.11	5	5	10	1	0
40.7.13	3	3	3	1	0
40.7.16	4	4	6	1	0
40.7.18	8	8	28	1	0
40.7.3	3	3	3	1	0
40.7.6	4	4	6	1	0
40.7.9	6	6	15	1	0
40.72	5	5	9	0.9	6
40.729999999999997	6	6	15	1	2
40.770000000000003	8	8	18	0.6429	12
40.78	4	4	6	1	15
40.799999999999997	22	22	167	0.7229	85
40.82	5	5	10	1	4
40.83	3	3	3	1	6
40.85	4	4	4	0.6667	6
40.869999999999997	6	6	15	1	5
40.9	6	6	15	1	5
40.909999999999997	5	5	10	1	5
400	13	13	63	0.8077	0
4000	6	6	11	0.7333	0
4001	9	9	35	0.9722	0
4002	10	10	39	0.8667	0
4003	4	4	4	0.6667	0
4004	3	3	3	1	0
4005	4	4	4	0.6667	0
4007	5	5	10	1	0
4008	7	7	18	0.8571	0
401	9	9	35	0.9722	0
4011	4	4	6	1	0
4012	3	3	2	0.6667	0
4013	20	20	88	0.4632	0
4015	3	3	2	0.6667	0
4016	5	5	10	1	0
4017	3	3	3	1	0
4019	4	4	4	0.6667	0
402	19	19	142	0.8304	729
402.1	20	20	177	0.9316	841
402.2	45	45	883	0.8919	1055
402.3	7	7	21	1	48
402.5	7	7	21	1	18
402.6	7	7	21	1	18
4020	4	4	3	0.5	0
4022	11	11	47	0.8545	0
4023	10	10	42	0.9333	0
4024	3	3	2	0.6667	0
4025	10	10	34	0.7556	0
4026	7	7	15	0.7143	0
4027	4	4	6	1	0
4028	9	9	30	0.8333	0
4029	3	3	3	1	0
4030	18	18	153	1	0
4031	13	13	72	0.9231	0
4032	15	15	76	0.7238	0
4034	3	3	3	1	0
4035	7	7	20	0.9524	0
4036	13	13	78	1	0
4037	3	3	3	1	0
4038	21	21	150	0.7143	0
4039	11	11	55	1	0
404	17	17	132	0.9706	0
4040	13	13	73	0.9359	0
4041	7	7	19	0.9048	0
4042	6	6	13	0.8667	0
4043	13	13	76	0.9744	0
4044	3	3	3	1	0
4045	4	4	6	1	0
4046	7	7	18	0.8571	0
4047	4	4	6	1	0
4048	8	8	28	1	0
4049	7	7	17	0.8095	0
405	4	4	5	0.8333	0
4050	3	3	3	1	0
4051	17	17	136	1	0
4052	8	8	28	1	0
4053	11	11	49	0.8909	0
4054	4	4	6	1	0
4055	9	9	25	0.6944	0
4057	5	5	6	0.6	0
4059	6	6	15	1	0
406	12	12	47	0.7121	0
4060	7	7	21	1	0
4062	4	4	6	1	0
4063	3	3	3	1	0
4064	14	14	67	0.7363	0
4065	3	3	3	1	0
4066	8	8	28	1	0
4067	7	7	21	1	0
4068	5	5	10	1	0
4069	4	4	6	1	0
407	11	11	52	0.9455	0
4070	3	3	3	1	0
4071	11	11	48	0.8727	0
4072	4	4	6	1	0
4074	7	7	21	1	0
4075	14	14	89	0.978	0
4076	5	5	10	1	0
4077	21	21	92	0.4381	0
4078	12	12	45	0.6818	0
4079	4	4	6	1	0
408	3	3	2	0.6667	0
4080	3	3	3	1	0
4082	9	9	36	1	0
4083	5	5	10	1	0
4084	13	13	51	0.6538	0
4085	7	7	15	0.7143	0
4086	9	9	36	1	0
4087	5	5	8	0.8	0
4089	13	13	75	0.9615	0
409	5	5	10	1	0
4090	5	5	9	0.9	0
4092	18	18	101	0.6601	0
4093	12	12	58	0.8788	0
4096	3	3	3	1	0
4097	4	4	6	1	0
4098	4	4	3	0.5	0
4099	16	16	118	0.9833	0
41	26	26	132	0.4062	0
410	9	9	36	1	0
4100	7	7	21	1	0
4101	6	6	15	1	0
4102	10	10	38	0.8444	0
4103	14	14	77	0.8462	0
4104	6	6	13	0.8667	0
4106	7	7	15	0.7143	0
4107	6	6	13	0.8667	0
4109	4	4	6	1	0
411	35	35	325	0.5462	0
4110	4	4	5	0.8333	0
4111	18	18	145	0.9477	0
4113	4	4	6	1	0
4114	5	5	8	0.8	0
4115	7	7	20	0.9524	0
4116	5	5	7	0.7	0
4117	3	3	3	1	0
4119	6	6	11	0.7333	0
412	3	3	3	1	0
4120	6	6	13	0.8667	0
4121	5	5	9	0.9	0
4122	8	8	20	0.7143	0
4123	4	4	6	1	0
4124	9	9	33	0.9167	0
4125	9	9	36	1	0
4127	7	7	14	0.6667	0
4128	4	4	5	0.8333	0
4129	8	8	25	0.8929	0
413	29	29	196	0.4828	0
4131	3	3	3	1	0
4132	12	12	63	0.9545	0
4133	8	8	26	0.9286	0
4134	4	4	6	1	0
4136	3	3	3	1	0
4137	6	6	13	0.8667	0
4139	4	4	4	0.6667	0
414	16	16	93	0.775	35
414.1	7	7	14	0.6667	9
414.2	20	20	134	0.7053	49
414.3	6	6	15	1	18
414.4	4	4	6	1	4
4140	18	18	145	0.9477	0
4141	4	4	6	1	0
4142	11	11	40	0.7273	0
4143	4	4	6	1	0
4144	7	7	21	1	0
4147	6	6	15	1	0
4148	5	5	6	0.6	0
4149	7	7	18	0.8571	0
415	8	8	21	0.75	0
4150	6	6	15	1	31
4150.1000000000004	7	7	16	0.7619	17
4150.2	10	10	41	0.9111	14
4150.3	22	22	224	0.9697	77
4150.5	7	7	21	1	21
4151	10	10	38	0.8444	0
4152	8	8	28	1	0
4153	7	7	21	1	0
4154	3	3	2	0.6667	0
4156	6	6	15	1	0
4157	7	7	16	0.7619	0
4158	9	9	29	0.8056	0
416	8	8	24	0.8571	0
4160	8	8	28	1	0
4161	3	3	2	0.6667	0
4162	5	5	10	1	0
4163	4	4	5	0.8333	0
4164	4	4	6	1	0
4165	4	4	4	0.6667	0
4166	4	4	4	0.6667	0
4167	22	22	196	0.8485	0
4168	3	3	3	1	0
4169	6	6	15	1	0
417	28	28	315	0.8333	15
417.1	24	24	272	0.9855	15
4171	17	17	88	0.6471	0
4172	3	3	3	1	0
4173	3	3	3	1	0
4174	4	4	5	0.8333	0
4175	3	3	2	0.6667	0
4176	7	7	19	0.9048	0
4177	6	6	15	1	0
4179	3	3	3	1	0
418	11	11	48	0.8727	123
418.1	3	3	3	1	13
418.3	16	16	102	0.85	111
418.5	3	3	3	1	3
4181	13	13	37	0.4744	0
4182	5	5	9	0.9	0
4184	8	8	24	0.8571	0
4186	3	3	3	1	0
4188	9	9	34	0.9444	0
4189	4	4	6	1	0
419	160	161	9788	0.7599	0
4190	10	10	22	0.4889	0
4191	5	5	7	0.7	0
4192	8	8	28	1	0
4193	9	9	35	0.9722	0
4194	5	5	9	0.9	0
4196	10	10	45	1	0
4197	3	3	3	1	0
4198	3	3	2	0.6667	0
4199	8	8	19	0.6786	0
42	29	29	251	0.6182	74
42.1	14	14	75	0.8242	69
42.2	9	9	36	1	2
42.3	18	18	120	0.7843	30
42.4	5	5	10	1	15
42.6	5	5	10	1	7
420	11	11	45	0.8182	0
4200	5	5	7	0.7	0
4202	4	4	6	1	0
4204	12	12	66	1	0
4205	4	4	3	0.5	0
4207	4	4	5	0.8333	0
4208	5	5	9	0.9	0
4209	5	5	10	1	0
421	9	9	23	0.6389	0
4210	3	3	3	1	0
4211	11	11	52	0.9455	0
4212	3	3	3	1	0
4213	11	11	55	1	0
4214	8	8	28	1	0
4215	3	3	3	1	0
4216	4	4	6	1	0
4217	4	4	6	1	0
4218	10	10	15	0.3333	0
4219	3	3	2	0.6667	0
422	14	14	89	0.978	0
4220	3	3	3	1	0
4221	3	3	3	1	0
4222	9	9	34	0.9444	0
4223	6	6	9	0.6	0
4224	7	7	20	0.9524	0
4225	8	8	19	0.6786	0
4227	6	6	15	1	0
4228	7	7	12	0.5714	0
423	43	43	527	0.5836	0
4230	5	5	8	0.8	0
4231	16	16	100	0.8333	0
4232	10	10	44	0.9778	0
4233	5	5	10	1	0
4234	6	6	14	0.9333	0
4235	8	8	17	0.6071	0
4236	3	3	2	0.6667	0
4237	9	9	36	1	0
4238	6	6	11	0.7333	0
4239	4	4	5	0.8333	0
424	24	24	131	0.4746	0
4240	20	20	78	0.4105	0
4242	6	6	15	1	0
4243	4	4	4	0.6667	0
4244	12	12	48	0.7273	0
4245	5	5	10	1	0
4246	5	5	9	0.9	0
4247	3	3	3	1	0
4248	6	6	8	0.5333	0
4249	12	12	66	1	0
425	16	16	98	0.8167	0
4250	14	14	74	0.8132	0
4251	3	3	3	1	0
4252	4	4	5	0.8333	0
4253	4	4	4	0.6667	0
4254	3	3	3	1	0
4256	8	8	26	0.9286	0
4257	9	9	34	0.9444	0
4258	4	4	4	0.6667	0
4259	7	7	21	1	0
426	13	13	44	0.5641	0
4260	8	8	20	0.7143	0
4262	5	5	7	0.7	0
4263	7	7	18	0.8571	0
4264	3	3	2	0.6667	0
4265	3	3	3	1	0
4266	11	11	29	0.5273	0
4267	5	5	10	1	0
4268	14	14	76	0.8352	0
4269	3	3	3	1	0
427	14	14	77	0.8462	0
4272	3	3	3	1	0
4274	19	19	156	0.9123	0
4275	5	5	10	1	0
4276	4	4	6	1	0
4277	5	5	10	1	0
4278	3	3	2	0.6667	0
428	20	20	163	0.8579	103
428.2	13	13	68	0.8718	97
4280	5	5	10	1	0
4281	14	14	63	0.6923	0
4282	4	4	5	0.8333	0
4283	15	15	93	0.8857	0
4286	10	10	31	0.6889	0
4287	8	8	26	0.9286	0
4289	12	12	65	0.9848	0
429	29	29	262	0.6453	0
4290	4	4	4	0.6667	0
4291	9	9	36	1	0
4293	7	7	21	1	0
4294	4	4	6	1	0
4295	3	3	3	1	0
4296	8	8	28	1	0
4298	14	14	57	0.6264	0
4299	13	13	53	0.6795	0
430	19	19	119	0.6959	0
4300	6	6	5	0.3333	0
4301	8	8	28	1	0
4302	7	7	21	1	0
4303	8	8	28	1	0
4304	10	10	24	0.5333	0
4306	4	4	6	1	0
4308	3	3	3	1	0
4309	4	4	4	0.6667	0
431	4	4	6	1	0
4310	4	4	6	1	0
4311	7	7	18	0.8571	0
4312	10	10	45	1	0
4314	8	8	21	0.75	0
4316	9	9	31	0.8611	0
4318	9	9	28	0.7778	0
4319	4	4	6	1	0
432	8	8	28	1	151
432.1	27	27	275	0.7835	216
432.2	3	3	3	1	78
432.3	12	12	66	1	12
432.5	3	3	3	1	12
4322	4	4	6	1	0
4323	11	11	54	0.9818	0
4324	22	22	170	0.7359	0
4325	7	7	19	0.9048	0
4326	10	10	44	0.9778	0
4327	3	3	3	1	0
4328	3	3	3	1	0
433	6	6	14	0.9333	60
433.1	8	8	28	1	60
433.2	14	14	87	0.956	161
433.3	4	4	6	1	40
433.4	6	6	15	1	70
433.6	4	4	6	1	3
4330	3	3	2	0.6667	0
4331	3	3	3	1	0
4332	11	11	35	0.6364	0
4333	4	4	4	0.6667	0
4334	3	3	3	1	0
4335	6	6	8	0.5333	0
4336	7	7	19	0.9048	0
4337	3	3	3	1	0
4338	9	9	27	0.75	0
434	15	15	46	0.4381	0
4340	5	5	10	1	0
4341	3	3	3	1	0
4343	14	14	43	0.4725	0
4344	5	5	7	0.7	0
4345	3	3	2	0.6667	0
4347	3	3	2	0.6667	0
4348	6	6	14	0.9333	0
4349	8	8	27	0.9643	0
435	17	17	63	0.4632	0
4350	12	12	61	0.9242	0
4351	7	7	16	0.7619	0
4352	7	7	15	0.7143	0
4353	6	6	15	1	0
4356	8	8	22	0.7857	0
4358	18	18	63	0.4118	0
4359	5	5	7	0.7	0
436	7	7	21	1	0
4360	12	12	35	0.5303	0
4361	5	5	7	0.7	0
4362	3	3	2	0.6667	0
4363	7	7	20	0.9524	0
4364	4	4	4	0.6667	0
4365	7	7	21	1	0
4367	3	3	3	1	0
4368	8	8	27	0.9643	0
4369	7	7	16	0.7619	0
437	32	32	394	0.7944	724
437.1	27	27	298	0.849	552
437.11	7	7	21	1	72
437.12	8	8	25	0.8929	92
437.16	6	6	14	0.9333	42
437.18	4	4	6	1	6
437.19	3	3	3	1	8
437.5	4	4	6	1	162
437.6	5	5	10	1	64
437.7	12	12	62	0.9394	24
4371	3	3	3	1	0
4372	3	3	3	1	0
4373	4	4	4	0.6667	0
4375	9	9	27	0.75	0
4376	3	3	3	1	0
4377	8	10	39	0.8667	0
4378	8	8	28	1	0
4379	6	6	12	0.8	0
438	42	42	595	0.6911	0
4380	15	15	88	0.8381	0
4381	4	4	4	0.6667	0
4383	14	14	88	0.967	0
4384	5	5	8	0.8	0
4386	7	7	21	1	0
4388	3	3	3	1	0
4389	3	3	2	0.6667	0
439	4	4	4	0.6667	0
4390	7	7	20	0.9524	0
4391	3	3	2	0.6667	0
4392	7	7	21	1	0
4393	18	18	146	0.9542	0
4394	10	10	32	0.7111	0
4395	5	5	10	1	0
4396	3	3	3	1	0
4397	3	3	3	1	0
4398	12	12	41	0.6212	0
4399	3	3	2	0.6667	0
44	3	3	3	1	0
440	10	10	38	0.8444	0
4400	5	5	10	1	0
4401	16	16	110	0.9167	0
4402	5	5	10	1	0
4403	4	4	6	1	0
4404	5	5	10	1	0
4405	5	5	9	0.9	0
4406	6	6	15	1	0
4407	6	6	15	1	0
4408	4	4	4	0.6667	0
4409	12	12	66	1	0
441	6	6	7	0.4667	0
4410	3	3	3	1	0
4411	14	14	91	1	0
4412	4	4	6	1	0
4413	7	7	13	0.619	0
4415	14	14	50	0.5495	0
4416	8	8	28	1	0
4417	6	6	15	1	0
4418	4	4	6	1	0
4419	5	5	10	1	0
442	34	34	508	0.9055	0
4420	21	21	203	0.9667	0
4422	3	3	3	1	0
4423	4	4	6	1	0
4424	10	10	31	0.6889	0
4425	11	11	55	1	0
4426	6	6	13	0.8667	0
4427	9	9	36	1	0
4428	7	7	21	1	0
443	20	20	112	0.5895	0
4430	7	7	20	0.9524	0
4431	5	5	10	1	0
4432	11	11	40	0.7273	0
4433	5	5	4	0.4	0
4434	6	6	15	1	0
4436	6	6	15	1	0
4437	4	4	5	0.8333	0
4438	4	4	4	0.6667	0
4439	4	4	6	1	0
444	16	16	47	0.3917	0
4440	17	17	85	0.625	0
4441	3	3	3	1	0
4442	14	14	48	0.5275	0
4443	4	4	6	1	0
4444	3	3	3	1	0
4445	12	12	48	0.7273	0
4446	9	9	28	0.7778	0
4447	32	32	420	0.8468	0
4448	3	3	2	0.6667	0
4449	12	12	62	0.9394	0
445	4	4	3	0.5	0
4450	3	3	3	1	0
4451	13	13	78	1	0
4452	12	12	66	1	0
4454	20	20	129	0.6789	0
4455	5	5	10	1	0
4456	4	4	4	0.6667	0
4457	5	5	10	1	0
4458	3	3	3	1	0
4459	3	3	3	1	0
446	10	10	33	0.7333	0
4460	3	3	3	1	0
4461	16	16	56	0.4667	0
4462	6	6	15	1	0
4463	3	3	3	1	0
4465	14	14	85	0.9341	0
4466	3	3	2	0.6667	0
4468	6	6	9	0.6	0
4469	3	3	2	0.6667	0
447	18	18	82	0.5359	0
4470	5	5	10	1	0
4471	9	9	27	0.75	0
4473	10	10	25	0.5556	0
4474	7	7	21	1	0
4476	5	5	10	1	0
4477	6	6	15	1	0
4478	16	16	119	0.9917	0
4479	8	8	28	1	0
448	9	9	23	0.6389	0
4480	5	5	8	0.8	0
4481	3	3	3	1	0
4483	14	14	58	0.6374	0
4484	3	3	3	1	0
4485	6	6	15	1	0
4486	6	6	13	0.8667	0
4487	4	4	6	1	0
4488	3	3	2	0.6667	0
4489	23	23	158	0.6245	0
449	18	18	70	0.4575	0
4490	3	3	3	1	0
4491	14	14	65	0.7143	0
4492	6	6	11	0.7333	0
4493	12	12	38	0.5758	0
4494	9	9	23	0.6389	0
4495	6	6	8	0.5333	0
4496	8	8	28	1	0
4497	6	6	15	1	0
4498	5	5	10	1	0
45	6	6	15	1	0
450	9	9	12	0.3333	0
4500	8	8	28	1	0
4501	5	5	10	1	0
4502	3	3	3	1	0
4503	17	17	128	0.9412	0
4504	9	9	34	0.9444	0
4505	5	5	7	0.7	0
4506	4	5	4	0.4	0
4507	7	7	13	0.619	0
4508	3	3	2	0.6667	0
4509	3	3	3	1	0
451	6	6	10	0.6667	0
4511	5	5	10	1	0
4512	3	3	2	0.6667	0
4513	4	4	6	1	0
4514	5	5	9	0.9	0
4516	5	5	10	1	0
4517	4	4	6	1	0
4518	4	4	3	0.5	0
4519	9	9	32	0.8889	0
452	32	32	445	0.8972	0
4520	7	7	21	1	0
4521	5	5	9	0.9	0
4522	13	13	78	1	0
4523	3	3	3	1	0
4524	17	17	133	0.9779	0
4526	4	4	6	1	0
4527	3	3	2	0.6667	0
4528	4	4	6	1	0
453	26	26	309	0.9508	0
4530	12	12	63	0.9545	0
4531	9	9	36	1	0
4532	6	6	15	1	0
4533	4	4	4	0.6667	0
4534	9	9	17	0.4722	0
4535	5	5	5	0.5	0
4537	4	4	5	0.8333	0
4538	3	3	3	1	0
4539	6	6	14	0.9333	0
454	7	7	13	0.619	0
4540	9	9	36	1	0
4541	6	6	15	1	0
4542	5	5	7	0.7	0
4543	6	6	13	0.8667	0
4544	4	4	6	1	0
4545	13	13	67	0.859	0
4546	4	4	4	0.6667	0
4547	3	3	3	1	0
4549	3	3	2	0.6667	0
455	6	6	10	0.6667	0
4550	6	6	15	1	0
4551	6	6	11	0.7333	0
4552	4	4	4	0.6667	0
4553	4	4	5	0.8333	0
4554	6	6	11	0.7333	0
4555	3	3	3	1	0
4557	3	3	3	1	0
4558	4	4	6	1	0
4559	5	5	10	1	0
4561	3	3	3	1	0
4562	4	4	6	1	0
4563	4	4	6	1	0
4564	4	4	6	1	0
4566	9	9	34	0.9444	0
4568	8	8	10	0.3571	0
4569	20	20	184	0.9684	0
457	22	22	211	0.9134	0
4570	8	8	28	1	0
4572	3	3	2	0.6667	0
4574	7	7	21	1	0
4575	6	6	13	0.8667	0
4576	3	3	3	1	0
4577	7	7	20	0.9524	0
4578	17	17	136	1	0
458	4	4	5	0.8333	0
4580	3	3	2	0.6667	0
4582	11	11	31	0.5636	0
4583	6	6	14	0.9333	0
4584	4	4	6	1	0
4585	8	8	22	0.7857	0
4586	5	5	9	0.9	0
4587	10	10	39	0.8667	0
4588	3	3	3	1	0
4589	3	3	3	1	0
459	20	20	100	0.5263	0
4590	6	6	15	1	0
4591	3	3	3	1	0
4593	12	12	58	0.8788	0
4594	5	5	7	0.7	0
4596	3	3	3	1	0
4598	18	18	90	0.5882	0
4599	14	14	87	0.956	0
46	12	12	50	0.7576	16
46.1	22	22	185	0.8009	16
460	5	5	9	0.9	0
4600	14	14	81	0.8901	0
4602	6	6	11	0.7333	0
4603	5	5	10	1	0
4604	12	12	40	0.6061	0
4605	6	6	12	0.8	0
4606	13	13	63	0.8077	0
4607	4	4	5	0.8333	0
4608	9	9	21	0.5833	0
4609	4	4	6	1	0
461	3	3	3	1	0
4610	6	6	11	0.7333	0
4611	5	5	7	0.7	0
4612	8	8	28	1	0
4613	4	4	6	1	0
4614	3	3	3	1	0
4616	11	11	31	0.5636	0
4617	11	11	52	0.9455	0
4618	6	6	11	0.7333	0
4619	4	4	4	0.6667	0
462	7	7	21	1	0
4620	11	11	18	0.3273	0
4621	4	4	6	1	0
4622	12	12	64	0.9697	0
4623	3	3	2	0.6667	0
4624	10	10	45	1	0
4625	4	4	6	1	0
4626	7	7	21	1	0
4627	5	5	8	0.8	0
4628	10	10	33	0.7333	0
4629	8	8	15	0.5357	0
463	22	22	86	0.3723	0
4630	3	3	3	1	0
4631	3	3	3	1	0
4632	7	7	19	0.9048	0
4633	15	15	90	0.8571	0
4634	4	4	4	0.6667	0
4636	8	8	28	1	0
4637	4	4	6	1	0
4638	3	3	3	1	0
4639	8	8	27	0.9643	0
464	18	18	88	0.5752	0
4641	10	10	24	0.5333	0
4642	4	4	6	1	0
4643	3	3	3	1	0
4645	3	3	3	1	0
4646	14	14	85	0.9341	0
4647	5	5	9	0.9	0
4648	5	5	5	0.5	0
4649	5	5	10	1	0
4650	4	4	4	0.6667	0
4651	10	10	44	0.9778	0
4652	5	5	10	1	0
4653	7	7	18	0.8571	0
4654	3	3	3	1	0
4656	5	5	10	1	0
4657	3	3	2	0.6667	0
466	15	15	86	0.819	64
466.1	6	6	15	1	26
466.2	10	10	40	0.8889	43
466.3	10	10	45	1	2
466.4	6	6	14	0.9333	1
466.5	6	6	15	1	4
466.6	4	4	6	1	4
4661	7	7	21	1	0
4663	4	4	6	1	0
4664	5	5	5	0.5	0
4665	4	4	6	1	0
4666	4	4	6	1	0
4668	6	6	15	1	0
4669	10	10	45	1	0
467	37	37	432	0.6486	64
467.1	47	47	649	0.6004	90
467.2	8	8	22	0.7857	3
467.3	3	3	3	1	9
467.4	5	5	6	0.6	12
467.5	4	4	4	0.6667	6
467.6	7	7	21	1	14
4670	6	6	13	0.8667	0
4671	7	7	11	0.5238	0
4672	3	3	2	0.6667	0
4675	8	8	17	0.6071	0
4676	5	5	5	0.5	0
4677	24	24	217	0.7862	0
4678	3	3	2	0.6667	0
4679	3	3	3	1	0
468	25	25	278	0.9267	274
468.1	8	8	28	1	175
468.8	4	4	6	1	78
468.9	3	3	3	1	3
4680	29	29	264	0.6502	0
4681	4	4	6	1	0
4682	14	14	91	1	0
4683	4	4	6	1	0
4684	13	13	73	0.9359	0
4685	16	16	105	0.875	0
4686	12	12	65	0.9848	0
4687	7	7	20	0.9524	0
4688	12	12	65	0.9848	0
469	5	5	7	0.7	0
4690	3	3	3	1	0
4691	6	6	11	0.7333	0
4692	7	7	21	1	0
4693	20	20	189	0.9947	0
4694	14	14	64	0.7033	0
4695	3	3	3	1	0
4696	8	8	26	0.9286	0
4697	3	3	3	1	0
4698	11	11	22	0.4	0
47	25	25	114	0.38	0
470	10	10	43	0.9556	0
4700	20	20	176	0.9263	0
4701	4	4	6	1	0
4702	4	4	6	1	0
4704	23	23	252	0.996	0
4705	5	5	10	1	0
4706	8	8	28	1	0
4707	5	5	10	1	0
4708	3	3	3	1	0
471	5	5	7	0.7	0
4710	16	16	113	0.9417	0
4711	7	7	10	0.4762	0
4712	8	8	18	0.6429	0
4713	4	4	5	0.8333	0
4714	3	3	3	1	0
4715	3	3	3	1	0
4717	8	8	18	0.6429	0
4718	9	9	34	0.9444	0
4719	9	9	32	0.8889	0
472	6	6	15	1	18
472.1	17	17	104	0.7647	48
472.2	10	10	36	0.8	16
472.3	7	7	17	0.8095	41
472.5	5	5	10	1	20
4720	4	4	6	1	0
4721	3	3	3	1	0
4722	6	6	15	1	0
4723	3	3	2	0.6667	0
4724	9	9	36	1	0
4725	3	3	3	1	0
4726	7	7	21	1	0
4727	23	23	250	0.9881	0
4728	12	12	35	0.5303	0
4729	5	5	9	0.9	0
473	4	4	5	0.8333	0
4730	3	3	3	1	0
4731	20	20	95	0.5	0
4732	9	9	34	0.9444	0
4734	6	6	9	0.6	0
4735	4	4	5	0.8333	0
4736	7	7	19	0.9048	0
4737	9	9	36	1	0
4738	12	12	65	0.9848	0
4739	4	4	4	0.6667	0
474	5	5	10	1	15
474.1	7	7	21	1	14
474.2	7	7	20	0.9524	31
474.3	4	4	5	0.8333	9
474.4	6	6	15	1	21
474.5	3	3	3	1	6
4740	7	7	9	0.4286	0
4742	4	4	6	1	0
4744	3	3	3	1	0
4745	3	3	3	1	0
4746	5	5	10	1	0
4747	13	13	67	0.859	0
4748	8	8	26	0.9286	0
4749	4	4	4	0.6667	0
475	6	6	9	0.6	0
4750	7	7	21	1	0
4751	20	20	166	0.8737	0
4752	3	3	3	1	0
4754	5	5	6	0.6	0
4755	5	5	6	0.6	0
4756	5	5	8	0.8	0
4757	7	7	21	1	0
4759	10	10	40	0.8889	0
476	9	9	36	1	0
4760	4	4	3	0.5	0
4761	3	3	2	0.6667	0
4762	3	3	3	1	0
4763	4	4	6	1	0
4764	7	7	21	1	0
4765	4	4	6	1	0
4766	4	4	6	1	0
4767	12	12	42	0.6364	0
4768	5	5	10	1	0
4769	8	8	28	1	0
477	17	17	66	0.4853	0
4771	9	9	35	0.9722	0
4772	3	3	3	1	0
4773	3	3	2	0.6667	0
4774	3	3	3	1	0
4775	15	15	93	0.8857	0
4779	12	12	36	0.5455	0
478	12	12	58	0.8788	0
4780	6	6	15	1	0
4781	8	8	27	0.9643	0
4782	7	7	20	0.9524	0
4785	8	8	27	0.9643	0
4786	13	13	57	0.7308	0
4787	8	8	22	0.7857	0
4788	21	21	210	1	0
4789	7	7	21	1	0
479.1	12	12	47	0.7121	43
479.2	4	4	4	0.6667	8
479.3	15	15	65	0.619	11
479.4	3	3	2	0.6667	2
479.5	6	6	15	1	12
479.6	6	6	15	1	12
4790	12	12	33	0.5	0
4791	15	15	98	0.9333	0
4792	12	12	55	0.8333	0
4793	6	6	11	0.7333	0
4794	20	20	84	0.4421	0
4795	3	3	3	1	0
4796	5	5	10	1	0
4797	7	7	21	1	0
4798	14	14	86	0.9451	0
4799	3	3	3	1	0
48	47	48	585	0.5186	0
480	7	7	17	0.8095	0
4800	3	3	3	1	0
4802	3	3	3	1	0
4803	8	8	24	0.8571	0
4805	5	5	10	1	0
4806	11	11	41	0.7455	0
4808	6	6	15	1	0
481	13	13	45	0.5769	0
4811	6	6	9	0.6	0
4812	26	26	262	0.8062	0
4813	7	7	19	0.9048	0
4814	4	4	6	1	0
4815	8	8	17	0.6071	0
4816	4	4	6	1	0
4817	3	3	3	1	0
4818	8	8	28	1	0
4819	6	6	15	1	0
482	8	8	14	0.5	0
4820	3	3	3	1	0
4822	10	10	41	0.9111	0
4823	4	4	6	1	0
4825	4	4	6	1	0
4826	3	3	3	1	0
4827	9	9	36	1	0
4828	7	7	19	0.9048	0
483	9	9	31	0.8611	0
4830	6	6	15	1	0
4831	12	12	59	0.8939	0
4832	7	7	21	1	0
4833	5	5	9	0.9	0
4834	11	11	54	0.9818	0
4836	7	7	21	1	0
4837	3	3	3	1	0
4838	10	10	39	0.8667	0
4839	15	15	105	1	0
484	27	27	287	0.8177	19
484.1	27	27	264	0.7521	19
4840	7	7	13	0.619	0
4841	13	13	75	0.9615	0
4842	15	15	48	0.4571	0
4843	6	6	14	0.9333	0
4844	14	14	91	1	0
4845	3	3	3	1	0
4847	9	9	25	0.6944	0
4848	4	4	4	0.6667	0
4849	6	6	15	1	0
485	11	11	26	0.4727	0
4850	6	6	13	0.8667	0
4851	10	10	21	0.4667	0
4852	3	3	3	1	0
4854	5	5	10	1	0
4855	3	3	3	1	0
4856	9	9	28	0.7778	0
4857	6	6	13	0.8667	0
4858	3	3	2	0.6667	0
4859	12	12	58	0.8788	0
4860	5	5	8	0.8	0
4861	3	3	3	1	0
4862	8	8	21	0.75	0
4863	7	7	19	0.9048	0
4865	5	5	10	1	0
4867	5	5	7	0.7	0
4868	5	5	9	0.9	0
4869	8	8	28	1	0
487	5	5	10	1	0
4870	11	11	54	0.9818	0
4871	5	5	9	0.9	0
4872	8	8	22	0.7857	0
4873	10	10	21	0.4667	0
4874	4	4	6	1	0
4875	8	8	13	0.4643	0
4876	13	13	69	0.8846	0
4877	11	11	50	0.9091	0
4878	14	14	85	0.9341	0
4879	5	5	8	0.8	0
488	17	17	98	0.7206	0
4880	3	3	2	0.6667	0
4882	3	3	2	0.6667	0
4883	15	15	100	0.9524	0
4884	7	7	14	0.6667	0
4885	3	3	3	1	0
4886	7	7	20	0.9524	0
4887	6	6	15	1	0
4888	3	3	3	1	0
4889	9	9	35	0.9722	0
489	36	36	450	0.7143	0
4890	11	11	55	1	0
4893	3	3	2	0.6667	0
4894	10	10	44	0.9778	0
4895	8	8	17	0.6071	0
4897	4	4	4	0.6667	0
4898	7	7	19	0.9048	0
4899	6	6	15	1	0
49	12	12	64	0.9697	0
4900	4	4	4	0.6667	0
4901	3	3	3	1	0
4902	6	6	9	0.6	0
4903	9	9	34	0.9444	0
4904	5	5	6	0.6	0
4905	12	12	29	0.4394	0
4906	3	3	3	1	0
4907	4	4	6	1	0
4908	3	3	3	1	0
4909	6	6	15	1	0
491	7	7	21	1	0
4910	10	10	44	0.9778	0
4911	18	18	98	0.6405	0
4912	10	10	43	0.9556	0
4914	5	5	6	0.6	0
4915	18	18	133	0.8693	0
4917	5	5	7	0.7	0
4918	4	4	4	0.6667	0
4919	3	3	3	1	0
492	8	8	15	0.5357	0
4920	10	10	41	0.9111	0
4921	5	5	8	0.8	0
4922	4	4	6	1	0
4923	21	21	169	0.8048	0
4924	3	3	3	1	0
4925	21	21	207	0.9857	0
4926	10	10	29	0.6444	0
4927	10	10	43	0.9556	0
4928	5	5	10	1	0
4929	5	5	6	0.6	0
493	5	5	10	1	0
4931	8	8	27	0.9643	0
4932	5	5	10	1	0
4933	4	4	6	1	0
4934	8	8	28	1	0
4937	12	12	66	1	0
4939	12	12	51	0.7727	0
494	14	14	83	0.9121	4
494.1	5	5	10	1	3
494.2	16	16	41	0.3417	11
494.3	14	14	50	0.5495	10
4940	3	3	3	1	0
4942	7	7	21	1	0
4943	5	5	8	0.8	0
4945	5	5	6	0.6	0
4946	4	4	6	1	0
4947	12	12	27	0.4091	0
4948	3	3	3	1	0
4949	3	3	3	1	0
4951	12	12	52	0.7879	0
4952	5	5	10	1	0
4954	5	5	6	0.6	0
4955	7	7	21	1	0
4956	4	4	6	1	0
4957	6	6	11	0.7333	0
4959	7	7	20	0.9524	0
496	5	5	9	0.9	0
4960	9	9	36	1	0
4961	6	6	15	1	0
4963	4	4	6	1	0
4964	11	11	53	0.9636	0
4965	8	8	22	0.7857	0
4966	3	3	3	1	0
4967	6	6	13	0.8667	0
4968	8	8	19	0.6786	0
4969	3	3	3	1	0
497	16	16	98	0.8167	0
4970	11	11	53	0.9636	0
4971	6	6	12	0.8	0
4972	3	3	3	1	0
4973	4	4	5	0.8333	0
4974	14	14	80	0.8791	0
4975	4	4	6	1	0
4976	3	3	3	1	0
4977	11	11	55	1	0
4978	5	5	5	0.5	0
4979	16	16	114	0.95	0
498	20	20	93	0.4895	0
4980	12	12	60	0.9091	0
4981	8	8	17	0.6071	0
4982	18	18	135	0.8824	0
4983	7	7	10	0.4762	0
4985	4	4	5	0.8333	0
4986	4	4	5	0.8333	0
4988	5	5	10	1	0
4989	6	6	15	1	0
499	4	4	6	1	0
4990	3	3	3	1	0
4993	4	4	4	0.6667	0
4994	10	10	34	0.7556	0
4995	13	13	71	0.9103	0
4996	3	3	3	1	0
4997	4	4	5	0.8333	0
4999	10	10	25	0.5556	0
5	15	15	105	1	0
50	25	25	247	0.8233	10
50.1	36	36	508	0.8063	195
50.2	14	14	75	0.8242	146
50.3	4	4	6	1	19
50.4	4	4	6	1	3
50.5	4	4	6	1	8
50.9	13	13	67	0.859	22
5000	5	5	10	1	0
5001	11	11	49	0.8909	0
5003	4	4	5	0.8333	0
5004	4	4	5	0.8333	0
5005	15	15	95	0.9048	0
5006	3	3	3	1	0
5008	12	12	63	0.9545	0
5009	12	12	62	0.9394	0
5010	3	3	2	0.6667	0
5011	3	3	3	1	0
5013	14	14	67	0.7363	0
5014	5	5	9	0.9	0
5015	6	6	11	0.7333	0
5016	4	4	5	0.8333	0
5017	6	6	9	0.6	0
5018	3	3	3	1	0
5019	5	5	6	0.6	0
502	11	11	40	0.7273	0
5020	4	4	6	1	0
5021	5	5	10	1	0
5022	8	8	19	0.6786	0
5025	19	19	162	0.9474	0
5026	8	8	28	1	0
5028	10	10	31	0.6889	0
5029	6	6	11	0.7333	0
503	9	9	34	0.9444	3
503.1	3	3	3	1	27
503.2	29	29	361	0.8892	300
503.3	5	5	9	0.9	15
503.4	15	15	100	0.9524	280
503.5	6	6	12	0.8	24
503.7	6	6	15	1	5
5031	7	7	11	0.5238	0
5032	4	4	5	0.8333	0
5038	3	3	3	1	0
5039	3	3	3	1	0
504	15	15	48	0.4571	0
5040	3	3	3	1	0
5041	3	3	3	1	0
5042	15	15	60	0.5714	0
5043	3	3	3	1	0
5044	7	7	21	1	0
5045	5	5	8	0.8	0
5049	3	3	3	1	0
505	11	11	50	0.9091	0
5051	5	5	7	0.7	0
5052	3	3	3	1	0
5053	4	4	6	1	0
5054	4	4	5	0.8333	0
5055	3	3	3	1	0
5056	6	6	12	0.8	0
5057	9	9	36	1	0
5058	12	12	34	0.5152	0
5059	11	11	27	0.4909	0
506	21	21	179	0.8524	0
5060	11	11	28	0.5091	0
5062	3	3	3	1	0
5068	9	9	34	0.9444	0
507	26	26	262	0.8062	0
5070	13	13	52	0.6667	0
5071	15	15	88	0.8381	0
5073	9	9	28	0.7778	0
5074	3	3	3	1	0
5075	15	15	105	1	0
5077	6	6	11	0.7333	0
5078	6	6	15	1	0
5079	6	6	14	0.9333	0
508	18	18	81	0.5294	0
5080	6	6	15	1	0
5081	4	4	6	1	0
5082	10	10	31	0.6889	0
5083	3	3	3	1	0
5084	11	11	20	0.3636	0
5085	8	8	18	0.6429	0
5086	9	9	34	0.9444	0
5087	7	7	17	0.8095	0
5088	9	9	30	0.8333	0
5089	14	14	85	0.9341	0
509	17	17	111	0.8162	0
5090	10	10	28	0.6222	0
5091	6	6	13	0.8667	0
5092	5	5	7	0.7	0
5093	3	3	3	1	0
5094	9	9	23	0.6389	0
5095	5	5	8	0.8	0
5096	4	4	6	1	0
5097	9	9	20	0.5556	0
5098	6	6	10	0.6667	0
5099	11	11	55	1	0
51	26	26	200	0.6154	0
510	4	4	6	1	0
5100	8	8	25	0.8929	0
5101	4	4	6	1	0
5102	4	4	6	1	0
5103	5	5	6	0.6	0
5105	6	6	11	0.7333	0
5106	7	7	15	0.7143	0
5107	8	8	24	0.8571	0
511	12	12	65	0.9848	0
5111	10	10	43	0.9556	0
5112	5	5	7	0.7	0
5113	9	9	36	1	0
5114	4	4	6	1	0
5115	11	11	55	1	0
5116	6	6	15	1	0
5117	4	4	5	0.8333	0
5118	6	6	14	0.9333	0
5120	10	10	42	0.9333	0
5121	9	9	30	0.8333	0
5122	3	3	2	0.6667	0
5123	7	7	13	0.619	0
5124	6	6	10	0.6667	0
5125	16	16	56	0.4667	0
5126	4	4	4	0.6667	0
5127	3	3	3	1	0
5129	13	13	35	0.4487	0
513	22	22	224	0.9697	0
5130	4	4	5	0.8333	0
5131	7	7	13	0.619	0
5132	7	7	20	0.9524	0
5133	6	6	9	0.6	0
5134	7	7	17	0.8095	0
5138	7	7	19	0.9048	0
5139	3	3	3	1	0
514	9	9	33	0.9167	0
5140	3	3	3	1	0
5143	4	4	6	1	0
5144	6	6	15	1	0
5145	12	12	38	0.5758	0
5146	3	3	2	0.6667	0
5147	7	7	16	0.7619	0
5149	18	18	147	0.9608	0
515	18	18	120	0.7843	0
5150	3	3	3	1	0
5151	13	13	36	0.4615	0
5152	5	5	9	0.9	0
5154	10	10	31	0.6889	0
5155	6	6	14	0.9333	0
5156	4	4	6	1	0
5157	3	3	2	0.6667	0
5158	4	4	6	1	0
516	16	16	117	0.975	172
516.1	26	26	253	0.7785	178
516.29999999999995	3	3	3	1	3
516.4	9	9	36	1	7
5160	3	3	3	1	0
5163	8	8	28	1	0
5164	8	8	27	0.9643	0
5165	9	9	35	0.9722	0
5167	5	5	7	0.7	0
5168	8	8	27	0.9643	0
5169	4	4	4	0.6667	0
517	10	10	45	1	0
5172	5	5	8	0.8	0
5173	7	7	21	1	0
5175	9	9	36	1	0
5176	3	3	2	0.6667	0
5179	4	4	6	1	0
518	20	20	148	0.7789	0
5181	3	3	3	1	0
5182	7	7	16	0.7619	0
5183	4	4	6	1	0
5185	8	8	26	0.9286	0
5186	5	5	10	1	0
5187	4	4	5	0.8333	0
5188	11	11	49	0.8909	0
5189	7	7	21	1	0
519	13	13	78	1	0
5190	3	3	3	1	0
5191	4	4	6	1	0
5192	24	24	127	0.4601	0
5193	4	4	6	1	0
5194	3	3	3	1	0
5195	4	4	4	0.6667	0
5196	9	9	36	1	0
5197	3	3	3	1	0
5198	4	4	6	1	0
5199	13	13	72	0.9231	0
52	8	8	27	0.9643	0
520	14	14	67	0.7363	0
5200	6	6	8	0.5333	0
5201	7	7	13	0.619	0
5203	8	8	19	0.6786	0
5204	4	4	6	1	0
5206	3	3	3	1	0
5207	6	6	15	1	0
5209	10	10	39	0.8667	0
521	10	10	27	0.6	0
5211	5	5	8	0.8	0
5212	10	10	43	0.9556	0
5214	4	4	4	0.6667	0
5215	3	3	3	1	0
5216	3	3	3	1	0
5218	4	4	6	1	0
5219	3	3	3	1	0
522	6	6	11	0.7333	0
5220	6	6	14	0.9333	0
5221	4	4	6	1	0
5222	4	4	4	0.6667	0
5223	6	6	13	0.8667	0
5224	10	10	37	0.8222	0
5225	9	9	35	0.9722	0
5226	4	4	5	0.8333	0
5227	8	8	28	1	0
5228	3	3	2	0.6667	0
5229	8	8	28	1	0
523	3	3	3	1	0
5230	11	11	53	0.9636	0
5231	6	6	15	1	0
5232	11	11	48	0.8727	0
5233	7	7	19	0.9048	0
5234	4	4	6	1	0
5235	5	5	7	0.7	0
5236	3	3	2	0.6667	0
5237	10	10	36	0.8	0
5239	4	4	6	1	0
524	26	26	286	0.88	0
5240	11	11	55	1	0
5242	6	6	15	1	0
5243	23	23	204	0.8063	0
5244	4	4	5	0.8333	0
5246	4	4	6	1	0
5247	3	3	2	0.6667	0
5248	8	8	28	1	0
5249	10	10	43	0.9556	0
525	6	6	9	0.6	0
5251	3	3	3	1	0
5252	7	7	20	0.9524	0
5253	3	3	2	0.6667	0
5254	11	11	40	0.7273	0
5255	8	8	23	0.8214	0
5256	8	8	28	1	0
5257	11	11	50	0.9091	0
5258	3	3	3	1	0
526	7	7	21	1	0
5260	6	6	15	1	0
5261	10	10	45	1	0
5262	8	8	17	0.6071	0
5263	28	28	231	0.6111	0
5264	4	4	6	1	0
5265	5	5	10	1	0
5266	11	11	55	1	0
5268	3	3	2	0.6667	0
527	19	19	151	0.883	11
527.1	35	35	374	0.6286	114
527.20000000000005	3	3	2	0.6667	7
527.29999999999995	13	13	78	1	13
527.4	12	12	53	0.803	82
527.6	5	5	10	1	13
527.70000000000005	3	3	3	1	10
5270	6	6	9	0.6	0
5273	15	15	55	0.5238	0
5274	5	5	10	1	0
5275	5	5	10	1	0
5276	4	4	6	1	0
5277	3	3	2	0.6667	0
5278	4	4	6	1	0
5279	6	6	15	1	0
528	11	11	53	0.9636	0
5280	3	3	2	0.6667	0
5281	29	29	183	0.4507	0
5282	6	6	12	0.8	0
5283	4	4	6	1	0
5284	5	5	10	1	0
5285	3	3	2	0.6667	0
5286	7	7	21	1	0
5288	3	3	3	1	0
5289	6	6	13	0.8667	0
529	4	4	6	1	0
5290	9	9	35	0.9722	0
5291	7	7	16	0.7619	0
5292	8	8	21	0.75	0
5293	5	5	7	0.7	0
5295	6	6	15	1	0
5296	4	4	6	1	0
5297	8	8	26	0.9286	0
5298	7	7	21	1	0
53	6	6	15	1	0
530	12	12	52	0.7879	0
5300	7	7	18	0.8571	0
5301	3	3	3	1	0
5305	3	3	3	1	0
5306	5	5	10	1	0
5308	5	5	10	1	0
5309	7	7	21	1	0
531	28	28	221	0.5847	0
5310	3	3	3	1	0
5312	20	20	105	0.5526	0
5313	10	10	44	0.9778	0
5314	7	7	21	1	0
5315	16	16	56	0.4667	0
5316	3	3	3	1	0
5317	9	9	35	0.9722	0
5318	8	8	28	1	0
5319	5	5	5	0.5	0
532	5	5	10	1	0
5320	8	8	28	1	0
5321	6	6	8	0.5333	0
5322	9	9	36	1	0
5324	16	16	118	0.9833	0
5325	9	9	36	1	0
5327	3	3	2	0.6667	0
5329	7	7	9	0.4286	0
533	10	10	28	0.6222	0
5330	9	9	34	0.9444	0
5332	4	4	6	1	0
5333	4	4	6	1	0
5334	6	6	15	1	0
5335	15	15	98	0.9333	0
5337	3	3	3	1	0
5338	9	9	30	0.8333	0
5339	5	5	9	0.9	0
534	17	17	73	0.5368	35
534.1	9	9	30	0.8333	5
534.20000000000005	42	42	621	0.7213	32
534.29999999999995	26	26	284	0.8738	23
534.4	33	33	454	0.8598	38
534.5	6	6	15	1	1
534.9	3	3	3	1	9
5340	24	24	189	0.6848	0
5342	8	8	28	1	0
5343	4	4	6	1	0
5345	3	3	3	1	0
5347	13	13	76	0.9744	0
5348	12	12	63	0.9545	0
5349	9	9	31	0.8611	0
535	17	17	127	0.9338	0
5350	8	8	28	1	0
5351	6	6	15	1	0
5352	3	3	2	0.6667	0
5353	6	6	15	1	0
5354	8	8	28	1	0
5355	11	11	44	0.8	0
5356	4	4	6	1	0
5357	4	4	6	1	0
5358	6	6	15	1	0
5359	6	6	11	0.7333	0
536	8	8	21	0.75	0
5360	11	11	44	0.8	0
5361	3	3	3	1	0
5362	11	11	55	1	0
5363	20	20	190	1	0
5365	9	9	36	1	0
5368	7	7	21	1	0
537	11	11	48	0.8727	0
5370	4	4	4	0.6667	0
5371	6	6	15	1	0
5372	3	3	2	0.6667	0
5374	6	6	15	1	0
5375	4	4	6	1	0
5376	7	7	21	1	0
5377	3	3	2	0.6667	0
5378	33	33	508	0.9621	0
5379	7	7	21	1	0
538	20	20	108	0.5684	0
5381	3	3	3	1	0
5382	8	8	27	0.9643	0
5384	7	7	20	0.9524	0
5385	12	12	64	0.9697	0
5386	16	16	113	0.9417	0
5387	6	6	9	0.6	0
539	3	3	3	1	0
5390	8	8	25	0.8929	0
5391	3	3	2	0.6667	0
5392	4	4	6	1	0
5393	4	4	6	1	0
5394	6	6	15	1	0
5395	5	5	9	0.9	0
5396	12	12	64	0.9697	0
5397	9	9	31	0.8611	0
5398	3	3	3	1	0
5399	6	6	15	1	0
54	24	24	238	0.8623	52
54.1.11	7	7	21	1	0
54.1.12	3	3	3	1	0
54.1.17	9	9	36	1	0
54.1.18	3	3	3	1	0
54.1.20	4	4	6	1	0
54.1.26	3	3	3	1	0
54.1.30	3	3	3	1	0
54.1.33	4	4	6	1	0
54.1.37	5	5	10	1	0
54.1.38	3	3	3	1	0
54.1.40	9	9	36	1	0
54.1.44	3	3	3	1	0
54.1.5	5	5	10	1	0
54.1.52	3	3	3	1	0
54.1.6	3	3	3	1	0
54.1.8	38	38	660	0.9388	0
54.1.9	5	5	10	1	0
54.12	21	21	130	0.619	6
54.13	23	23	180	0.7115	41
54.14	7	7	21	1	4
54.16	14	14	81	0.8901	8
54.18	14	14	91	1	1
54.19	62	62	1565	0.8276	75
54.2	65	65	1515	0.7284	19
54.2	6	6	13	0.8667	4
54.21	4	4	6	1	4
54.24	11	11	49	0.8909	18
54.26	13	13	75	0.9615	21
54.28	6	6	15	1	30
54.3	5	5	8	0.8	19
54.3.0	12	12	66	1	0
54.3.14	3	3	3	1	0
54.3.15	3	3	3	1	0
54.3.16	3	3	3	1	0
54.3.18	5	5	10	1	0
54.3.2	8	8	28	1	0
54.3.20	3	3	3	1	0
54.3.23	3	3	3	1	0
54.3.26	4	4	6	1	0
54.3.28	3	3	3	1	0
54.3.32	4	4	6	1	0
54.3.4	4	4	6	1	0
54.3.7	5	5	10	1	0
54.3.8	4	4	6	1	0
54.3.9	6	6	15	1	0
54.31	20	20	180	0.9474	12
54.34	6	6	14	0.9333	30
54.35	4	4	6	1	9
54.36	10	10	43	0.9556	12
54.37	15	15	87	0.8286	77
54.4	31	32	409	0.8246	12
54.43	5	5	10	1	10
54.45	6	6	15	1	5
54.46	16	16	107	0.8917	95
54.49	6	6	15	1	6
54.5	12	12	64	0.9697	33
54.51	3	3	3	1	6
54.52	4	4	6	1	4
54.53	8	8	24	0.8571	4
54.58	4	4	6	1	8
54.6.0	4	4	6	1	0
54.6.12	6	6	15	1	0
54.6.13	27	27	249	0.7094	0
54.6.15	7	7	21	1	0
54.6.17	3	3	3	1	0
54.6.19	3	3	3	1	0
54.6.22	5	5	10	1	0
54.6.24	3	3	3	1	0
54.6.25	4	4	6	1	0
54.6.26	17	17	136	1	0
54.6.30	20	20	190	1	0
54.6.32	4	4	6	1	0
54.6.33	6	6	15	1	0
54.6.34	4	4	6	1	0
54.6.36	3	3	3	1	0
54.6.37	4	4	6	1	0
54.6.4	4	4	6	1	0
54.6.41	5	5	10	1	0
54.6.43	3	3	3	1	0
54.6.44	13	13	78	1	0
54.6.47	6	6	15	1	0
54.6.48	3	3	3	1	0
54.6.49	4	4	6	1	0
54.6.5	7	7	21	1	0
54.6.52	3	3	3	1	0
54.6.55	3	3	3	1	0
54.6.6	4	4	6	1	0
54.6.9	4	4	6	1	0
54.8	75	75	1675	0.6036	90
54.9	21	21	195	0.9286	68
540	3	3	2	0.6667	0
5400	9	9	35	0.9722	0
5401	15	15	96	0.9143	0
5402	4	4	5	0.8333	0
5403	17	17	106	0.7794	0
5404	3	3	3	1	0
5405	3	3	3	1	0
5407	6	6	15	1	0
5408	4	4	6	1	0
5409	14	14	50	0.5495	0
541	11	11	55	1	50
541.1	15	15	81	0.7714	49
541.29999999999995	4	4	6	1	8
5410	11	11	53	0.9636	0
5411	5	5	6	0.6	0
5412	8	8	28	1	0
5413	3	3	2	0.6667	0
5414	7	7	21	1	0
5416	3	3	3	1	0
5417	4	4	5	0.8333	0
542	7	7	12	0.5714	0
5420	8	8	19	0.6786	0
5424	3	3	3	1	0
5425	8	8	28	1	0
5427	5	5	10	1	0
5429	6	6	9	0.6	0
543	7	7	21	1	0
5432	3	3	3	1	0
5433	5	5	8	0.8	0
5434	8	8	28	1	0
5435	5	5	5	0.5	0
5436	4	4	6	1	0
5437	7	7	21	1	0
5439	16	16	120	1	0
544	13	13	76	0.9744	0
5440	3	3	2	0.6667	0
5441	6	6	15	1	0
5444	8	8	21	0.75	0
5445	8	8	25	0.8929	0
5446	3	3	2	0.6667	0
5448	4	4	6	1	0
5449	4	4	5	0.8333	0
545	17	17	98	0.7206	0
5451	3	3	3	1	0
5452	17	17	98	0.7206	0
5454	4	4	6	1	0
5455	12	12	62	0.9394	0
5456	4	4	6	1	0
5458	6	6	15	1	0
5459	10	10	45	1	0
546	23	23	90	0.3557	0
5460	6	6	15	1	0
5462	3	3	2	0.6667	0
5463	3	3	3	1	0
5464	4	4	4	0.6667	0
5466	5	5	6	0.6	0
5468	3	3	3	1	0
5469	4	4	6	1	0
547	9	9	34	0.9444	0
5470	5	5	10	1	0
5471	15	15	90	0.8571	0
5472	4	4	6	1	0
5473	7	7	21	1	0
5474	3	3	3	1	0
5476	10	10	42	0.9333	0
5477	5	5	10	1	0
5478	8	8	23	0.8214	0
5479	15	15	105	1	0
548	14	14	35	0.3846	0
5480	9	9	27	0.75	0
5481	5	5	10	1	0
5482	19	19	144	0.8421	0
5483	3	3	3	1	0
5485	9	9	36	1	0
5486	6	6	12	0.8	0
5487	5	5	7	0.7	0
5488	6	6	13	0.8667	0
5489	4	4	6	1	0
549	22	22	161	0.697	0
5490	12	12	63	0.9545	0
5491	14	14	85	0.9341	0
5494	9	9	31	0.8611	0
5495	9	9	33	0.9167	0
5497	8	8	22	0.7857	0
5498	4	4	6	1	0
5499	5	5	9	0.9	0
55	9	9	36	1	0
550	5	5	10	1	166
550.1	7	7	20	0.9524	28
550.20000000000005	24	24	225	0.8152	198
550.5	3	3	3	1	2
550.6	9	9	36	1	135
5502	3	3	2	0.6667	0
5504	3	3	3	1	0
5507	3	3	2	0.6667	0
5508	5	5	10	1	0
5509	9	9	36	1	0
551	13	13	55	0.7051	0
5511	6	6	15	1	0
5512	6	6	13	0.8667	0
5513	3	3	2	0.6667	0
5514	11	11	55	1	0
5515	3	3	3	1	0
5516	5	5	6	0.6	0
5517	8	8	26	0.9286	0
5519	11	11	45	0.8182	0
552	11	11	55	1	0
5520	5	5	7	0.7	0
5521	3	3	2	0.6667	0
5522	19	19	168	0.9825	0
5524	4	4	6	1	0
5525	3	3	2	0.6667	0
5526	9	9	33	0.9167	0
5527	5	5	7	0.7	0
5528	7	7	21	1	0
5529	10	10	36	0.8	0
553	7	7	20	0.9524	0
5530	10	10	43	0.9556	0
5531	3	3	3	1	0
5532	3	3	3	1	0
5534	11	11	52	0.9455	0
5535	11	11	47	0.8545	0
5536	6	6	11	0.7333	0
5537	7	7	21	1	0
5538	4	4	6	1	0
5539	15	15	91	0.8667	0
554	6	6	14	0.9333	0
5540	3	3	3	1	0
5541	4	4	4	0.6667	0
5542	3	3	3	1	0
5544	8	8	27	0.9643	0
5546	5	5	10	1	0
5547	4	4	5	0.8333	0
5548	5	5	8	0.8	0
5549	4	4	6	1	0
555	5	5	9	0.9	0
5550	4	4	5	0.8333	0
5551	3	3	3	1	0
5552	8	8	28	1	0
5553	5	5	10	1	0
5554	3	3	2	0.6667	0
5557	3	3	3	1	0
5559	6	6	13	0.8667	0
556	3	3	2	0.6667	0
5560	7	7	10	0.4762	0
5561	13	13	53	0.6795	0
5562	3	3	3	1	0
5563	4	4	4	0.6667	0
5564	3	3	3	1	0
5566	4	4	6	1	0
5567	3	3	3	1	0
5568	22	22	186	0.8052	0
5569	5	5	8	0.8	0
557	14	14	55	0.6044	0
5570	4	4	4	0.6667	0
5571	3	3	3	1	0
5572	4	4	6	1	0
5573	4	4	6	1	0
5574	3	3	3	1	0
5575	4	4	6	1	0
5576	6	6	9	0.6	0
5578	3	3	3	1	0
5579	4	4	6	1	0
558	6	6	14	0.9333	0
5580	7	7	16	0.7619	0
5581	3	3	3	1	0
5582	4	4	4	0.6667	0
5583	4	4	6	1	0
5584	3	3	3	1	0
5585	5	5	10	1	0
5586	3	3	3	1	0
5587	5	5	7	0.7	0
559	7	7	17	0.8095	0
5590	5	5	8	0.8	0
5591	3	3	2	0.6667	0
5592	6	6	11	0.7333	0
5593	8	8	17	0.6071	0
5595	7	7	19	0.9048	0
5596	5	5	9	0.9	0
5597	7	7	21	1	0
5598	8	8	28	1	0
5599	3	3	3	1	0
560	20	20	89	0.4684	0
5600	6	6	15	1	0
5602	4	4	6	1	0
5603	4	4	4	0.6667	0
5604	8	8	28	1	0
5605	4	4	6	1	0
5606	5	5	9	0.9	0
5607	24	24	276	1	0
5608	9	9	30	0.8333	0
5609	3	3	3	1	0
561	8	8	23	0.8214	0
5610	3	3	2	0.6667	0
5611	4	4	4	0.6667	0
5612	21	21	210	1	0
5613	3	3	3	1	0
5614	4	4	6	1	0
5615	3	3	3	1	0
5616	11	11	28	0.5091	0
5619	14	14	91	1	0
5620	4	4	6	1	0
5621	19	19	162	0.9474	0
5622	7	7	11	0.5238	0
5624	3	3	3	1	0
5625	11	11	55	1	0
5626	8	8	21	0.75	0
5628	3	3	3	1	0
563	35	35	495	0.8319	0
5630	5	5	10	1	0
5633	4	4	6	1	0
5634	12	12	66	1	0
5635	4	4	6	1	0
5636	10	10	36	0.8	0
5637	16	17	91	0.6691	0
5638	5	5	7	0.7	0
564	5	5	8	0.8	0
5640	3	3	3	1	0
5643	3	3	3	1	0
5644	5	5	10	1	0
5646	6	6	15	1	0
5647	9	9	30	0.8333	0
5648	5	5	10	1	0
565	10	10	42	0.9333	0
5650	10	10	45	1	0
5652	4	4	5	0.8333	0
5654	3	3	3	1	0
5656	11	11	48	0.8727	0
5657	8	8	16	0.5714	0
5658	6	6	15	1	0
5659	10	10	32	0.7111	0
566	8	8	26	0.9286	0
5660	4	4	6	1	0
5661	6	6	15	1	0
5662	10	10	27	0.6	0
5663	9	9	28	0.7778	0
5664	24	24	211	0.7645	0
5665	7	7	21	1	0
5666	4	4	4	0.6667	0
5668	5	5	7	0.7	0
5669	8	8	21	0.75	0
567	31	31	344	0.7398	0
5670	4	4	5	0.8333	0
5672	4	4	5	0.8333	0
5673	3	3	3	1	0
5675	5	5	6	0.6	0
5676	11	11	53	0.9636	0
5679	3	3	3	1	0
568	19	19	116	0.6784	42
568.1	17	17	136	1	39
568.20000000000005	5	5	6	0.6	3
5682	5	5	10	1	0
5683	4	4	6	1	0
5684	4	4	4	0.6667	0
5685	4	4	4	0.6667	0
5686	13	13	57	0.7308	0
5690	8	8	24	0.8571	0
5691	5	5	10	1	0
5692	3	3	3	1	0
5693	12	12	66	1	0
5694	3	3	3	1	0
5695	3	3	3	1	0
5696	5	5	7	0.7	0
5697	4	4	3	0.5	0
5698	4	4	6	1	0
5699	4	4	4	0.6667	0
57	14	14	49	0.5385	0
570	4	4	3	0.5	0
5700	16	16	120	1	0
5702	3	3	3	1	0
5703	7	7	16	0.7619	0
5704	5	5	10	1	0
5705	3	3	3	1	0
5706	9	9	36	1	0
5707	4	4	6	1	0
5708	5	5	9	0.9	0
5709	9	9	20	0.5556	0
571	20	20	105	0.5526	0
5710	9	9	35	0.9722	0
5711	5	5	9	0.9	0
5712	7	7	16	0.7619	0
5714	5	5	7	0.7	0
5715	9	9	36	1	0
5716	4	4	6	1	0
5717	7	7	21	1	0
5718	5	5	10	1	0
5719	3	3	3	1	0
572	17	17	79	0.5809	0
5720	3	3	2	0.6667	0
5721	3	3	2	0.6667	0
5722	6	6	8	0.5333	0
5723	12	12	59	0.8939	0
5724	8	8	27	0.9643	0
5727	3	3	3	1	0
5728	11	11	43	0.7818	0
5729	18	18	150	0.9804	0
5730	3	3	3	1	0
5731	12	12	62	0.9394	0
5733	10	10	39	0.8667	0
5734	7	7	19	0.9048	0
5738	4	4	4	0.6667	0
5739	4	4	6	1	0
574	28	28	241	0.6376	86
574.1	39	39	452	0.61	299
574.20000000000005	25	25	249	0.83	209
574.29999999999995	14	14	59	0.6484	2
574.4	5	5	10	1	9
574.5	7	7	21	1	29
574.79999999999995	8	8	28	1	80
5740	6	6	15	1	0
5741	7	7	21	1	0
5742	3	3	3	1	0
5744	3	3	3	1	0
5745	3	3	2	0.6667	0
5746	3	3	3	1	0
5747	7	7	19	0.9048	0
5748	16	16	82	0.6833	0
5749	4	4	6	1	0
575	9	9	24	0.6667	0
5750	4	4	6	1	0
5751	7	7	21	1	0
5752	5	5	7	0.7	0
5753	7	7	17	0.8095	0
5754	7	7	19	0.9048	0
5755	12	12	66	1	0
5757	5	5	7	0.7	0
5758	6	6	15	1	0
5759	8	8	26	0.9286	0
576	9	9	35	0.9722	0
5760	5	5	10	1	0
5761	3	3	3	1	0
5762	7	7	21	1	0
5764	3	3	3	1	0
5765	4	4	6	1	0
5766	4	4	6	1	0
5767	20	20	133	0.7	0
577	5	5	8	0.8	0
5770	4	4	6	1	0
5771	5	5	10	1	0
5772	4	4	6	1	0
5773	4	4	5	0.8333	0
5774	3	3	3	1	0
5775	3	3	3	1	0
5776	5	5	10	1	0
5777	5	5	10	1	0
5778	9	9	34	0.9444	0
5779	4	4	6	1	0
578	26	26	144	0.4431	0
5780	13	13	62	0.7949	0
5781	15	15	104	0.9905	0
5782	9	9	35	0.9722	0
5784	3	3	3	1	0
5785	18	18	123	0.8039	0
5786	7	7	21	1	0
5787	5	6	8	0.5333	0
5788	11	11	52	0.9455	0
5789	4	4	6	1	0
579	7	7	16	0.7619	0
5790	5	5	10	1	0
5791	8	8	26	0.9286	0
5792	11	11	55	1	0
5793	7	7	21	1	0
5794	7	7	17	0.8095	0
5795	4	4	6	1	0
5796	6	6	11	0.7333	0
5797	5	5	9	0.9	0
5798	4	4	5	0.8333	0
5799	6	6	15	1	0
58	91	91	2396	0.5851	73
58.1	68	68	1279	0.5615	1043
58.12	6	6	13	0.8667	27
58.14	5	5	10	1	19
58.15	8	8	28	1	8
58.17	4	4	6	1	9
58.18	4	4	5	0.8333	15
58.2	98	98	2649	0.5573	1056
58.2	6	6	15	1	5
58.22	3	3	3	1	2
58.3	12	12	66	1	40
58.4	12	12	65	0.9848	22
58.5	4	4	6	1	28
58.6	50	50	622	0.5078	62
58.8	10	10	45	1	7
5800	7	7	21	1	0
5801	4	4	6	1	0
5803	4	4	6	1	0
5805	5	5	10	1	0
5806	4	4	5	0.8333	0
5807	7	7	20	0.9524	0
5808	4	4	6	1	0
5809	10	10	38	0.8444	0
581	4	4	5	0.8333	0
5812	5	5	10	1	0
5813	15	15	66	0.6286	0
5815	5	5	10	1	0
5816	11	11	48	0.8727	0
5817	7	7	14	0.6667	0
5818	3	3	3	1	0
5819	3	3	3	1	0
582	9	9	28	0.7778	0
5820	7	7	21	1	0
5821	11	11	55	1	0
5822	6	6	13	0.8667	0
5823	8	8	18	0.6429	0
5824	11	11	41	0.7455	0
5825	7	7	18	0.8571	0
5826	3	3	3	1	0
5828	5	5	8	0.8	0
5829	6	6	15	1	0
583	17	17	47	0.3456	0
5830	10	10	19	0.4222	0
5832	8	8	24	0.8571	0
5833	4	4	6	1	0
5834	5	5	10	1	0
5836	14	14	91	1	0
5837	6	6	15	1	0
5838	6	6	13	0.8667	0
5839	6	6	15	1	0
584	18	18	102	0.6667	0
5840	7	7	21	1	0
5841	5	5	10	1	0
5842	5	5	8	0.8	0
5844	3	3	3	1	0
5845	8	8	25	0.8929	0
5846	9	9	34	0.9444	0
5847	10	10	45	1	0
5848	7	7	17	0.8095	0
585	10	10	42	0.9333	25
585.1	5	5	10	1	40
585.20000000000005	18	18	118	0.7712	82
585.29999999999995	7	7	21	1	5
585.4	8	8	25	0.8929	28
585.79999999999995	8	8	25	0.8929	7
5850	3	3	3	1	0
5851	4	4	5	0.8333	0
5853	5	5	5	0.5	0
5855	4	4	6	1	0
5856	21	21	210	1	0
5857	8	8	12	0.4286	0
5858	3	3	3	1	0
586	21	21	76	0.3619	0
5860	5	5	9	0.9	0
5861	3	3	3	1	0
5862	14	14	87	0.956	0
5863	3	3	3	1	0
5864	4	4	6	1	0
5867	8	8	27	0.9643	0
5869	8	8	27	0.9643	0
5871	3	3	2	0.6667	0
5872	7	7	16	0.7619	0
5873	20	20	179	0.9421	0
5874	5	5	8	0.8	0
5876	4	4	6	1	0
5878	4	4	4	0.6667	0
5879	6	6	13	0.8667	0
588	12	12	36	0.5455	0
5880	3	3	3	1	0
5881	4	4	6	1	0
5882	7	7	14	0.6667	0
5883	3	3	3	1	0
5884	8	8	21	0.75	0
5885	7	7	21	1	0
5886	5	5	9	0.9	0
5888	6	6	14	0.9333	0
5889	7	7	21	1	0
589	14	14	69	0.7582	0
5890	3	3	3	1	0
5891	4	4	6	1	0
5892	18	18	153	1	0
5893	4	4	6	1	0
5895	7	7	21	1	0
5896	5	5	7	0.7	0
5897	5	5	10	1	0
5898	12	12	63	0.9545	0
59	8	8	22	0.7857	0
590	8	8	14	0.5	0
5901	4	4	6	1	0
5902	9	9	36	1	0
5903	6	6	12	0.8	0
5905	3	3	3	1	0
5906	12	12	66	1	0
5907	4	4	6	1	0
5908	11	11	55	1	0
5909	6	6	14	0.9333	0
591	9	9	16	0.4444	0
5910	13	13	60	0.7692	0
5911	11	11	53	0.9636	0
5912	13	13	60	0.7692	0
5913	8	8	28	1	0
5914	8	8	26	0.9286	0
5915	5	5	10	1	0
5916	4	4	5	0.8333	0
5918	8	8	26	0.9286	0
5919	8	8	24	0.8571	0
592	8	8	23	0.8214	10
592.1	5	5	10	1	24
592.20000000000005	10	10	36	0.8	67
592.29999999999995	7	7	19	0.9048	47
592.4	9	9	35	0.9722	80
5921	10	10	45	1	0
5922	9	9	35	0.9722	0
5925	7	7	20	0.9524	0
5926	3	3	2	0.6667	0
5927	3	3	3	1	0
5928	5	5	10	1	0
593	12	12	26	0.3939	0
5930	8	8	28	1	0
5931	7	7	17	0.8095	0
5934	5	5	9	0.9	0
5935	3	3	2	0.6667	0
5936	7	8	24	0.8571	0
5938	9	9	32	0.8889	0
5939	7	7	19	0.9048	0
594	18	18	85	0.5556	0
5941	10	10	44	0.9778	0
5942	3	3	3	1	0
5943	4	4	6	1	0
5945	4	4	3	0.5	0
5946	13	13	75	0.9615	0
5947	3	3	2	0.6667	0
5948	5	5	10	1	0
595	4	4	3	0.5	0
5950	10	10	37	0.8222	0
5952	3	3	3	1	0
5955	4	4	6	1	0
5957	7	7	21	1	0
5958	8	8	21	0.75	0
5959	4	4	6	1	0
596	25	25	175	0.5833	0
5960	11	11	55	1	0
5962	10	10	43	0.9556	0
5964	3	3	2	0.6667	0
5965	10	10	44	0.9778	0
5966	4	4	6	1	0
5967	5	5	9	0.9	0
5968	3	3	3	1	0
5970	6	6	12	0.8	0
5971	8	8	28	1	0
5972	5	5	10	1	0
5973	11	11	48	0.8727	0
5974	11	11	49	0.8909	0
5976	3	3	3	1	0
5977	15	15	54	0.5143	0
5978	4	4	6	1	0
5979	10	10	42	0.9333	0
598	8	8	15	0.5357	0
5980	3	3	3	1	0
5982	3	3	2	0.6667	0
5983	11	11	55	1	0
5984	6	6	14	0.9333	0
5985	3	3	3	1	0
5986	5	5	10	1	0
5988	5	5	10	1	0
5989	17	17	136	1	0
599	6	6	9	0.6	0
5990	5	5	10	1	0
5991	4	4	4	0.6667	0
5993	9	9	32	0.8889	0
5994	6	6	8	0.5333	0
5995	10	10	36	0.8	0
5996	8	8	18	0.6429	0
5997	6	6	15	1	0
5998	6	6	14	0.9333	0
5999	3	3	3	1	0
6	3	3	3	1	3
6.1	21	21	178	0.8476	233
6.2	11	11	55	1	435
6.4	25	25	290	0.9667	226
6.8	6	6	15	1	33
6.9	7	7	15	0.7143	11
60	50	50	1059	0.8645	768
60.1	49	49	1030	0.8759	853
60.2	9	9	36	1	78
60.3	6	6	15	1	18
60.4	3	3	3	1	7
600	14	14	70	0.7692	0
6000	4	4	5	0.8333	0
6001	8	8	27	0.9643	0
6002	8	8	27	0.9643	0
6003	3	3	3	1	0
6004	6	6	14	0.9333	0
6005	6	6	15	1	0
6008	15	15	90	0.8571	0
601	6	6	10	0.6667	0
6010	3	3	3	1	0
6011	4	4	6	1	0
6012	4	4	5	0.8333	0
6013	17	17	136	1	0
6014	4	4	4	0.6667	0
6015	5	5	8	0.8	0
6016	3	3	3	1	0
6017	4	4	3	0.5	0
6019	7	7	19	0.9048	0
602	28	28	197	0.5212	0
6020	3	3	3	1	0
6021	4	4	6	1	0
6023	10	10	35	0.7778	0
6024	5	5	10	1	0
6026	5	5	9	0.9	0
6027	6	6	9	0.6	0
6028	8	8	28	1	0
603	7	7	21	1	201
603.1	8	8	28	1	129
603.1	3	3	3	1	6
603.20000000000005	3	3	3	1	42
603.5	6	6	15	1	107
603.6	6	6	15	1	158
603.9	7	7	21	1	133
6030	6	6	15	1	0
6031	4	4	6	1	0
6032	4	4	4	0.6667	0
6033	3	3	3	1	0
6034	6	6	15	1	0
6035	9	9	35	0.9722	0
6036	5	5	10	1	0
6037	5	5	10	1	0
6039	8	8	28	1	0
604	4	4	4	0.6667	0
6040	5	5	10	1	0
6041	4	4	4	0.6667	0
6042	19	19	146	0.8538	0
6043	5	5	10	1	0
6044	8	8	22	0.7857	0
6045	7	7	19	0.9048	0
6046	4	4	6	1	0
6047	3	3	2	0.6667	0
6049	13	13	66	0.8462	0
605	14	14	52	0.5714	0
6050	9	9	36	1	0
6051	11	11	44	0.8	0
6052	3	3	2	0.6667	0
6053	4	4	6	1	0
6054	10	10	24	0.5333	0
6055	3	3	2	0.6667	0
6056	7	7	21	1	0
6057	4	4	5	0.8333	0
6058	3	3	2	0.6667	0
6059	4	4	6	1	0
606	22	22	172	0.7446	0
6060	6	6	15	1	0
6061	4	4	6	1	0
6062	21	21	171	0.8143	0
6063	7	7	21	1	0
6064	10	10	45	1	0
6065	5	5	9	0.9	0
6066	9	9	35	0.9722	0
6067	5	5	8	0.8	0
6068	8	8	28	1	0
607	16	16	104	0.8667	85
607.1	7	7	21	1	118
607.4	3	3	3	1	6
607.5	10	10	39	0.8667	44
607.70000000000005	4	4	5	0.8333	3
6072	7	7	21	1	0
6075	5	5	10	1	0
6076	6	6	10	0.6667	0
6077	12	12	66	1	0
6078	25	25	285	0.95	0
6079	6	6	15	1	0
608	10	10	23	0.5111	0
6080	6	6	15	1	0
6081	9	9	36	1	0
6082	12	12	61	0.9242	0
6083	4	4	6	1	0
6084	4	4	6	1	0
6085	5	5	10	1	0
6086	5	5	10	1	0
6088	4	4	6	1	0
6089	6	6	15	1	0
609	8	8	18	0.6429	0
6090	7	7	21	1	0
6091	3	3	3	1	0
6092	12	12	66	1	0
6093	8	8	26	0.9286	0
6094	7	7	21	1	0
6095	10	10	36	0.8	0
6096	9	9	36	1	0
6097	8	8	25	0.8929	0
6098	4	4	6	1	0
6099	8	8	23	0.8214	0
61	14	14	58	0.6374	0
610	3	3	3	1	0
6100	10	10	41	0.9111	0
6102	4	4	6	1	0
6103	6	6	11	0.7333	0
6104	9	9	36	1	0
6106	9	9	36	1	0
6107	7	7	21	1	0
6108	10	10	40	0.8889	0
6109	5	5	8	0.8	0
611	4	4	6	1	0
6111	5	5	10	1	0
6112	10	10	28	0.6222	0
6114	3	3	2	0.6667	0
6115	4	4	3	0.5	0
6116	3	3	2	0.6667	0
612	17	17	87	0.6397	55
612.1	3	3	2	0.6667	9
612.20000000000005	10	10	43	0.9556	45
612.29999999999995	6	6	11	0.7333	1
6123	6	6	15	1	0
6124	3	3	3	1	0
6126	5	5	10	1	0
6128	3	3	3	1	0
6129	3	3	2	0.6667	0
613	13	13	75	0.9615	24
613.1	14	14	55	0.6044	50
613.20000000000005	16	16	96	0.8	62
613.29999999999995	3	3	3	1	16
613.4	5	5	10	1	50
6130	7	7	17	0.8095	0
6131	7	8	27	0.9643	0
6134	3	3	3	1	0
6136	11	11	53	0.9636	0
6137	5	5	10	1	0
6138	11	11	53	0.9636	0
614	28	28	117	0.3095	0
6140	4	4	6	1	0
6142	4	4	4	0.6667	0
6143	12	12	53	0.803	0
6144	5	5	10	1	0
6145	21	21	128	0.6095	0
6146	3	3	3	1	0
6147	7	7	20	0.9524	0
6149	8	8	28	1	0
615	15	15	72	0.6857	0
6150	15	15	62	0.5905	0
6151	3	3	2	0.6667	0
6153	4	4	6	1	0
6154	10	10	43	0.9556	0
6155	4	4	4	0.6667	0
6156	4	4	6	1	0
6157	5	5	10	1	0
616	15	15	81	0.7714	0
6160	3	3	3	1	0
6162	4	4	5	0.8333	0
6163	8	8	24	0.8571	0
6164	4	4	6	1	0
6165	5	5	9	0.9	0
6167	6	6	13	0.8667	0
6168	9	9	34	0.9444	0
617	18	18	77	0.5033	0
6171	4	4	6	1	0
6176	3	3	3	1	0
6178	4	4	6	1	0
618	35	35	312	0.5244	0
6180	17	17	127	0.9338	0
6181	5	5	9	0.9	0
6182	3	3	2	0.6667	0
6183	6	6	13	0.8667	0
6184	14	14	79	0.8681	0
6185	3	3	3	1	0
6186	3	3	3	1	0
6187	3	3	3	1	0
6188	5	5	10	1	0
6189	4	4	6	1	0
619	33	33	458	0.8674	0
6190	9	9	36	1	0
6191	6	6	15	1	0
6192	3	3	2	0.6667	0
6193	8	8	28	1	0
6194	6	6	14	0.9333	0
6195	9	9	34	0.9444	0
6197	7	7	21	1	0
6198	6	6	14	0.9333	0
6199	5	5	10	1	0
62	7	7	16	0.7619	0
620	9	9	19	0.5278	0
6200	11	11	55	1	0
6201	3	3	2	0.6667	0
6203	10	10	38	0.8444	0
6205	5	5	10	1	0
6206	14	14	90	0.989	0
6207	6	6	15	1	0
6208	7	7	21	1	0
6209	6	6	15	1	0
621	5	5	9	0.9	0
6210	9	9	30	0.8333	0
6211	3	3	3	1	0
6213	8	8	28	1	0
6214	8	8	24	0.8571	0
6216	4	4	4	0.6667	0
6217	5	5	10	1	0
6219	4	4	6	1	0
622	9	9	36	1	116
622.1	15	15	101	0.9619	122
622.20000000000005	6	6	15	1	7
6220	6	6	14	0.9333	0
6221	9	9	36	1	0
6222	4	4	6	1	0
6223	5	5	6	0.6	0
6224	6	6	15	1	0
6227	8	8	28	1	0
6228	6	6	15	1	0
623	6	6	15	1	19
623.6	14	14	91	1	134
623.79999999999995	8	8	28	1	115
6230	3	3	3	1	0
6231	4	4	6	1	0
6232	6	6	15	1	0
6233	5	5	7	0.7	0
6234	12	12	51	0.7727	0
6235	4	4	6	1	0
6236	13	13	75	0.9615	0
6238	10	10	45	1	0
6239	5	5	10	1	0
6240	4	4	6	1	0
6241	9	9	34	0.9444	0
6243	3	3	3	1	0
6244	5	5	10	1	0
6245	7	7	10	0.4762	0
6246	6	6	14	0.9333	0
6247	6	6	15	1	0
6248	11	11	51	0.9273	0
6249	4	4	6	1	0
625	6	6	12	0.8	0
6250	4	4	6	1	0
6252	7	7	21	1	0
6253	3	3	3	1	0
6254	3	3	2	0.6667	0
6255	4	4	5	0.8333	0
6257	3	3	2	0.6667	0
6258	4	4	6	1	0
6259	6	6	15	1	0
626	20	20	99	0.5211	0
6260	4	4	6	1	0
6261	5	5	10	1	0
6262	4	4	6	1	0
6263	3	3	3	1	0
6264	5	5	10	1	0
6266	4	4	4	0.6667	0
6267	4	4	5	0.8333	0
6268	5	5	10	1	0
6269	5	5	9	0.9	0
627	14	14	48	0.5275	0
6270	7	7	16	0.7619	0
6271	5	5	10	1	0
6273	11	11	55	1	0
6275	4	4	4	0.6667	0
6277	5	5	7	0.7	0
6278	3	3	2	0.6667	0
6279	4	4	6	1	0
628	6	6	12	0.8	0
6280	7	7	17	0.8095	0
6281	6	6	15	1	0
6283	11	11	30	0.5455	0
6284	12	12	65	0.9848	0
6285	4	4	4	0.6667	0
6286	3	3	2	0.6667	0
6287	3	3	3	1	0
6288	3	3	3	1	0
6289	6	6	13	0.8667	0
629	43	43	498	0.5515	0
6291	10	10	43	0.9556	0
6292	10	10	45	1	0
6293	5	5	7	0.7	0
6295	3	3	2	0.6667	0
6296	8	8	28	1	0
6297	6	6	15	1	0
6298	5	5	10	1	0
6299	3	3	2	0.6667	0
63	13	13	73	0.9359	0
630	17	17	77	0.5662	0
6300	4	4	6	1	0
6302	7	7	21	1	0
6304	6	6	7	0.4667	0
6305	7	7	21	1	0
6306	3	3	3	1	0
6307	5	5	7	0.7	0
6308	5	5	10	1	0
6309	6	6	15	1	0
6310	14	14	91	1	0
6311	3	3	3	1	0
6312	3	3	3	1	0
6313	5	5	10	1	0
6314	4	4	3	0.5	0
6315	18	18	138	0.902	0
6317	3	3	3	1	0
6318	6	6	9	0.6	0
632	7	7	14	0.6667	0
6320	4	4	4	0.6667	0
6321	3	3	3	1	0
6322	7	7	20	0.9524	0
6323	3	3	3	1	0
6324	3	3	3	1	0
6325	4	4	6	1	0
6327	6	6	14	0.9333	0
6328	8	8	26	0.9286	0
633	12	12	57	0.8636	212
633.1	7	7	18	0.8571	51
633.20000000000005	25	25	264	0.88	382
633.29999999999995	25	25	258	0.86	309
633.5	3	3	3	1	4
6333	4	4	3	0.5	0
6334	11	11	55	1	0
6335	9	9	32	0.8889	0
6336	3	3	2	0.6667	0
6337	6	6	9	0.6	0
6338	20	20	181	0.9526	0
6339	4	4	6	1	0
634	30	30	108	0.2483	0
6341	4	4	6	1	0
6342	4	4	6	1	0
6343	7	7	19	0.9048	0
6345	7	7	21	1	0
6346	5	5	10	1	0
6347	3	3	3	1	0
6348	16	16	77	0.6417	0
635	8	8	22	0.7857	7
635.1	5	5	8	0.8	5
635.11	11	11	53	0.9636	8
635.13	22	22	145	0.6277	109
635.14	8	8	27	0.9643	3
635.16	10	10	39	0.8667	6
635.17999999999995	11	11	46	0.8364	11
635.19000000000005	3	3	3	1	6
635.20000000000005	6	6	12	0.8	20
635.21	8	8	28	1	15
635.29999999999995	28	28	273	0.7222	35
635.4.1	3	3	3	1	0
635.4.12	7	7	21	1	0
635.4.13	4	4	6	1	0
635.4.14	4	4	6	1	0
635.4.17	6	6	15	1	0
635.4.19	6	6	15	1	0
635.4.27	3	3	3	1	0
635.4.32	3	3	3	1	0
635.4.34	7	7	21	1	0
635.4.5	6	6	15	1	0
635.4.8	3	3	3	1	0
635.4.9	23	23	253	1	0
635.5	34	35	335	0.563	25
635.6	3	3	3	1	8
635.70000000000005	3	3	3	1	2
635.79999999999995	26	26	289	0.8892	155
635.9	3	3	3	1	15
6350	11	11	47	0.8545	0
6351	9	9	23	0.6389	0
6352	3	3	3	1	0
6353	4	4	6	1	0
6354	3	3	3	1	0
6355	17	17	67	0.4926	0
6357	4	4	5	0.8333	0
6358	5	5	7	0.7	0
636	3	3	3	1	0
6360	3	3	3	1	0
6366	4	4	5	0.8333	0
6367	8	8	24	0.8571	0
6368	6	6	15	1	0
6369	9	9	36	1	0
637	9	9	16	0.4444	0
6370	7	7	21	1	0
6371	5	5	6	0.6	0
6372	3	3	3	1	0
6373	4	4	6	1	0
6375	3	3	2	0.6667	0
6376	3	3	2	0.6667	0
6377	4	4	6	1	0
6378	5	5	10	1	0
6379	4	4	5	0.8333	0
638	12	12	54	0.8182	111
638.1	7	7	19	0.9048	12
638.29999999999995	4	4	6	1	2
638.4	7	7	21	1	31
638.5	12	12	66	1	115
638.6	3	3	3	1	51
638.79999999999995	3	3	3	1	19
6380	5	5	10	1	0
6381	19	19	169	0.9883	0
6382	5	5	10	1	0
6383	17	17	136	1	0
6387	4	4	6	1	0
6388	5	5	10	1	0
639	24	24	113	0.4094	0
6390	12	12	66	1	0
6391	5	5	5	0.5	0
6392	5	5	10	1	0
6393	10	10	37	0.8222	0
6396	3	3	3	1	0
6398	7	7	19	0.9048	0
6399	6	6	15	1	0
64	12	12	49	0.7424	0
640	7	7	20	0.9524	0
6400	8	8	20	0.7143	0
6401	6	6	15	1	0
6403	4	4	5	0.8333	0
6404	4	4	6	1	0
6406	4	4	4	0.6667	0
6407	4	4	5	0.8333	0
6408	5	5	10	1	0
6409	3	3	3	1	0
641	8	8	9	0.3214	0
6410	4	4	4	0.6667	0
6411	4	4	4	0.6667	0
6412	5	5	8	0.8	0
6414	7	7	19	0.9048	0
6415	9	9	35	0.9722	0
6416	8	8	28	1	0
6417	5	5	10	1	0
6418	3	3	3	1	0
642	20	20	100	0.5263	0
6420	10	10	45	1	0
6421	3	3	3	1	0
6422	6	6	15	1	0
6423	4	4	5	0.8333	0
6425	3	3	2	0.6667	0
6426	12	12	54	0.8182	0
6427	5	5	10	1	0
6428	7	7	13	0.619	0
643	6	6	11	0.7333	0
6430	4	4	5	0.8333	0
6431	7	7	20	0.9524	0
6434	4	4	6	1	0
6435	6	6	8	0.5333	0
6436	12	12	58	0.8788	0
6438	4	4	6	1	0
6439	4	4	6	1	0
644	19	19	48	0.2807	0
6440	7	7	20	0.9524	0
6441	7	7	20	0.9524	0
6442	3	3	3	1	0
6443	3	3	3	1	0
6444	6	6	15	1	0
6446	8	8	22	0.7857	0
6447	4	4	6	1	0
6448	5	5	10	1	0
6450	3	3	3	1	0
6456	5	5	8	0.8	0
6457	4	4	6	1	0
6458	5	5	10	1	0
646	13	13	65	0.8333	172
646.1	20	20	180	0.9474	184
646.11	3	3	3	1	3
646.12	5	5	10	1	24
6460	4	4	5	0.8333	0
6461	3	3	3	1	0
6462	6	6	15	1	0
6463	5	5	10	1	0
6464	3	3	3	1	0
6465	7	7	13	0.619	0
6466	8	8	26	0.9286	0
6469	8	8	28	1	0
647	4	4	6	1	0
6470	3	3	3	1	0
6471	8	8	16	0.5714	0
6472	9	9	36	1	0
6474	5	5	10	1	0
6475	3	3	3	1	0
6476	3	3	3	1	0
6477	5	5	9	0.9	0
6479	23	24	217	0.7862	0
648	4	4	3	0.5	0
6480	5	5	10	1	0
6482	3	3	3	1	0
6483	5	5	10	1	0
6484	3	3	3	1	0
6485	3	3	3	1	0
6486	3	3	3	1	0
6487	9	9	34	0.9444	0
6488	5	5	10	1	0
6489	3	3	3	1	0
6490	3	3	2	0.6667	0
6491	4	4	5	0.8333	0
6493	6	6	11	0.7333	0
6494	11	11	55	1	0
6495	3	3	3	1	0
6496	7	7	21	1	0
6497	3	3	3	1	0
6498	3	3	2	0.6667	0
6499	5	5	10	1	0
65	31	31	395	0.8495	0
650	7	7	21	1	0
6500	9	9	31	0.8611	0
6501	3	3	3	1	0
6502	5	5	9	0.9	0
6504	5	5	10	1	0
6506	3	3	3	1	0
6507	3	3	3	1	0
6509	5	5	7	0.7	0
651	4	4	4	0.6667	0
6510	8	8	20	0.7143	0
6511	7	7	21	1	0
6512	10	10	45	1	0
6513	3	3	3	1	0
6514	4	4	6	1	0
6515	4	4	6	1	0
6516	4	4	6	1	0
6517	3	3	3	1	0
6518	4	4	6	1	0
6519	4	4	6	1	0
652	9	9	20	0.5556	0
6520	4	4	6	1	0
6521	4	4	6	1	0
6522	19	19	143	0.8363	0
6524	4	4	6	1	0
6525	5	5	10	1	0
6526	5	5	10	1	0
6527	6	6	14	0.9333	0
6529	8	8	28	1	0
653	33	33	330	0.625	0
6530	6	6	13	0.8667	0
6531	3	3	3	1	0
6532	3	3	3	1	0
6533	7	7	20	0.9524	0
6534	5	5	10	1	0
6535	4	4	6	1	0
6537	3	3	2	0.6667	0
6538	3	3	3	1	0
6539	6	6	15	1	0
654	11	11	46	0.8364	0
6540	4	4	6	1	0
6541	4	4	6	1	0
6543	6	6	15	1	0
6545	3	3	2	0.6667	0
6546	3	3	3	1	0
6547	3	3	2	0.6667	0
6549	3	3	2	0.6667	0
655	14	14	91	1	0
6550	3	3	3	1	0
6551	3	3	3	1	0
6552	4	4	6	1	0
6553	8	8	26	0.9286	0
6555	5	5	10	1	0
6556	9	9	36	1	0
6557	4	4	4	0.6667	0
6558	7	7	21	1	0
6559	11	11	51	0.9273	0
6560	14	14	90	0.989	0
6561	3	3	3	1	0
6562	5	5	10	1	0
6563	11	11	47	0.8545	0
6564	3	3	3	1	0
6565	7	7	21	1	0
6568	3	3	3	1	0
6569	3	3	3	1	0
657	4	4	6	1	0
6570	4	4	6	1	0
6572	8	8	28	1	0
6573	4	4	6	1	0
6575	7	7	21	1	0
6577	7	7	20	0.9524	0
6578	3	3	3	1	0
6579	6	6	15	1	0
658	10	10	35	0.7778	0
6581	3	3	3	1	0
6582	3	3	3	1	0
6584	4	4	5	0.8333	0
6585	5	5	10	1	0
6587	7	7	15	0.7143	0
6589	6	6	15	1	0
659	21	21	117	0.5571	0
6592	12	12	47	0.7121	0
6593	8	8	28	1	0
6594	9	9	36	1	0
6595	6	6	9	0.6	0
6596	11	11	47	0.8545	0
6597	3	3	3	1	0
6599	5	5	10	1	0
66	25	25	270	0.9	392
66.099999999999994	60	60	1297	0.7328	1452
66.2	53	53	1176	0.8534	1077
66.3	6	6	15	1	12
660	38	38	385	0.5477	0
6600	11	11	53	0.9636	0
6601	4	4	6	1	0
6602	9	9	19	0.5278	0
6603	3	3	3	1	0
6604	5	5	10	1	0
6605	5	5	8	0.8	0
6606	4	4	6	1	0
6608	9	9	35	0.9722	0
6609	3	3	3	1	0
661	5	5	10	1	0
6611	4	4	5	0.8333	0
6612	11	11	39	0.7091	0
6613	3	3	3	1	0
6614	6	6	15	1	0
6615	3	3	3	1	0
6617	3	3	3	1	0
6618	3	3	2	0.6667	0
6619	10	10	45	1	0
662	11	11	33	0.6	0
6620	8	8	27	0.9643	0
6622	5	5	5	0.5	0
6623	9	9	35	0.9722	0
6625	10	10	35	0.7778	0
6627	5	5	7	0.7	0
6628	6	6	11	0.7333	0
6629	8	8	16	0.5714	0
663	11	11	29	0.5273	0
6630	3	3	3	1	0
6632	7	7	20	0.9524	0
6633	7	7	21	1	0
6634	3	3	2	0.6667	0
6635	4	4	6	1	0
6636	5	5	6	0.6	0
6637	3	3	3	1	0
6638	4	4	5	0.8333	0
6639	11	11	47	0.8545	0
6640	3	3	2	0.6667	0
6641	11	11	44	0.8	0
6642	4	4	5	0.8333	0
6643	4	4	3	0.5	0
6644	5	5	10	1	0
6645	5	5	9	0.9	0
6647	5	5	9	0.9	0
6648	3	3	3	1	0
6649	4	4	6	1	0
6650	4	4	5	0.8333	0
6651	7	7	21	1	0
6652	13	13	78	1	0
6655	8	8	28	1	0
6657	9	9	35	0.9722	0
6658	7	7	13	0.619	0
666	3	3	2	0.6667	0
6660	4	4	6	1	0
6661	10	10	35	0.7778	0
6662	4	4	6	1	0
6663	4	4	6	1	0
6664	3	3	3	1	0
6666	7	7	21	1	0
6667	13	13	69	0.8846	0
6668	3	3	2	0.6667	0
6669	3	3	3	1	0
667	38	38	547	0.7781	0
6670	7	7	21	1	0
6671	6	6	10	0.6667	0
6673	5	5	6	0.6	0
6674	5	5	10	1	0
6675	3	3	2	0.6667	0
6676	8	8	27	0.9643	0
6679	8	8	14	0.5	0
668	15	15	60	0.5714	0
6680	3	3	2	0.6667	0
6683	5	5	10	1	0
6684	7	7	20	0.9524	0
6686	3	3	2	0.6667	0
6687	4	4	6	1	0
6688	6	6	15	1	0
6689	4	4	6	1	0
669	27	27	249	0.7094	0
6690	3	3	3	1	0
6691	3	3	2	0.6667	0
6692	6	6	15	1	0
6693	6	6	10	0.6667	0
6694	3	3	3	1	0
6695	3	3	3	1	0
6696	15	15	99	0.9429	0
6697	4	4	6	1	0
6698	6	6	12	0.8	0
6699	9	9	32	0.8889	0
67	59	59	961	0.5617	38
67.099999999999994	36	36	602	0.9556	12
67.2	7	7	20	0.9524	6
67.3	14	14	77	0.8462	12
67.400000000000006	5	5	10	1	5
67.5	10	10	36	0.8	24
67.599999999999994	3	3	3	1	12
67.7	3	3	3	1	3
670	8	8	23	0.8214	0
6700	3	3	3	1	0
6701	10	10	45	1	0
6704	3	3	2	0.6667	0
6705	7	7	11	0.5238	0
6706	6	6	14	0.9333	0
6707	6	6	11	0.7333	0
6708	11	11	49	0.8909	0
6709	3	3	3	1	0
671	13	13	39	0.5	0
6711	3	3	2	0.6667	0
6713	5	5	10	1	0
6714	4	4	4	0.6667	0
6715	6	6	13	0.8667	0
6716	5	5	10	1	0
6717	3	3	2	0.6667	0
6719	4	4	5	0.8333	0
672	9	9	18	0.5	0
6720	7	7	21	1	0
6721	4	4	6	1	0
6724	9	9	34	0.9444	0
6725	6	6	14	0.9333	0
6726	7	7	21	1	0
6727	4	4	6	1	0
6728	5	5	10	1	0
6729	4	4	6	1	0
673	11	11	55	1	95
673.1	32	32	455	0.9173	608
673.1	3	3	3	1	59
673.2	3	3	3	1	60
673.4	10	10	37	0.8222	245
673.5	4	4	6	1	51
673.6	5	5	10	1	52
673.7	17	17	133	0.9779	572
673.8	8	8	25	0.8929	41
6732	5	5	8	0.8	0
6733	6	6	15	1	0
6734	7	7	21	1	0
6735	3	3	3	1	0
6736	4	4	6	1	0
6737	17	17	73	0.5368	0
6739	5	5	10	1	0
674	5	5	9	0.9	10
674.1	17	17	107	0.7868	63
674.2	3	3	3	1	6
674.3	10	10	45	1	68
674.4	18	18	118	0.7712	113
674.5	4	4	6	1	2
6740	9	9	36	1	0
6741	9	9	28	0.7778	0
6742	3	3	3	1	0
6747	7	7	21	1	0
6748	5	5	10	1	0
6749	5	5	10	1	0
675	29	29	352	0.867	0
6750	7	7	21	1	0
6751	5	5	10	1	0
6752	5	5	8	0.8	0
6754	7	7	21	1	0
6755	4	4	4	0.6667	0
6756	3	3	3	1	0
6757	7	7	21	1	0
6758	10	10	45	1	0
6759	8	8	22	0.7857	0
676	8	8	27	0.9643	0
6760	6	6	15	1	0
6761	9	9	36	1	0
6762	6	6	11	0.7333	0
6763	6	6	11	0.7333	0
6765	3	3	3	1	0
6768	6	6	15	1	0
6769	3	3	3	1	0
677	3	3	2	0.6667	0
6770	5	5	9	0.9	0
6771	3	3	3	1	0
6772	4	4	6	1	0
6773	8	8	28	1	0
6774	7	7	21	1	0
6775	10	10	43	0.9556	0
6776	6	6	15	1	0
6777	3	3	2	0.6667	0
6779	8	8	27	0.9643	0
678	21	21	193	0.919	118
678.1	8	8	27	0.9643	118
678.3	6	6	15	1	5
678.6	3	3	3	1	3
6780	5	5	10	1	0
6781	3	3	3	1	0
6782	4	4	6	1	0
6783	6	6	11	0.7333	0
6784	13	13	68	0.8718	0
6785	3	3	3	1	0
6786	4	4	6	1	0
679	8	8	28	1	158
679.1	5	5	10	1	40
679.2	23	23	229	0.9051	116
679.3	9	9	34	0.9444	7
679.4	6	6	14	0.9333	4
679.6	3	3	3	1	12
6790	3	3	3	1	0
6791	7	7	15	0.7143	0
6792	9	9	29	0.8056	0
6793	17	17	59	0.4338	0
6794	7	7	18	0.8571	0
6797	6	6	15	1	0
6799	7	7	21	1	0
68	9	9	36	1	0
6800	6	6	14	0.9333	0
6801	7	7	20	0.9524	0
6802	3	3	3	1	0
6803	5	5	9	0.9	0
6804	3	3	3	1	0
6806	9	9	36	1	0
6807	4	4	3	0.5	0
6808	6	6	15	1	0
6809	5	5	10	1	0
681	60	60	1514	0.8554	1335
681.2	29	29	339	0.835	1253
681.2	3	3	3	1	12
681.29	5	5	10	1	5
681.3	3	3	3	1	204
681.7	8	8	28	1	20
681.9	4	4	6	1	4
6810	6	6	8	0.5333	0
6811	6	6	15	1	0
6812	3	3	3	1	0
6813	4	4	6	1	0
6816	5	5	10	1	0
6817	3	3	3	1	0
682	18	18	79	0.5163	0
6820	7	7	21	1	0
6822	3	3	2	0.6667	0
6825	6	6	15	1	0
6827	3	3	3	1	0
6828	3	3	3	1	0
6829	3	3	2	0.6667	0
683	5	5	10	1	0
6830	4	4	4	0.6667	0
6831	5	5	10	1	0
6833	7	7	21	1	0
6834	5	5	10	1	0
6835	5	5	9	0.9	0
6836	4	4	5	0.8333	0
6837	4	4	6	1	0
6838	4	4	4	0.6667	0
684	28	28	81	0.2143	0
6840	5	5	5	0.5	0
6841	8	8	19	0.6786	0
6842	5	5	10	1	0
6843	8	8	22	0.7857	0
6844	4	4	6	1	0
6845	5	5	10	1	0
6847	3	3	3	1	0
6848	9	9	36	1	0
6849	5	5	10	1	0
685	4	4	6	1	0
6850	3	3	3	1	0
6851	7	7	21	1	0
6853	4	4	6	1	0
6854	3	3	2	0.6667	0
6856	8	8	12	0.4286	0
6857	11	11	35	0.6364	0
6858	9	9	28	0.7778	0
6859	5	5	9	0.9	0
686	22	22	219	0.9481	0
6860	4	4	5	0.8333	0
6861	9	9	36	1	0
6862	3	3	3	1	0
6863	9	9	17	0.4722	0
6864	3	3	2	0.6667	0
6865	3	3	3	1	0
6866	4	4	6	1	0
6867	3	3	2	0.6667	0
6868	3	3	3	1	0
6869	3	3	3	1	0
687	17	17	57	0.4191	0
6870	6	6	15	1	0
6871	6	6	15	1	0
6872	3	3	3	1	0
6873	4	4	6	1	0
6874	4	4	6	1	0
6875	5	5	10	1	0
6876	4	4	6	1	0
6877	3	3	2	0.6667	0
6878	5	5	8	0.8	0
6879	7	7	16	0.7619	0
688	34	34	282	0.5027	0
6880	5	5	10	1	0
6882	4	4	6	1	0
6883	7	7	12	0.5714	0
6884	8	8	24	0.8571	0
6885	4	4	6	1	0
6886	5	5	10	1	0
6887	7	7	21	1	0
6888	3	3	3	1	0
689	13	13	58	0.7436	34
689.1	11	11	55	1	27
689.2	12	12	47	0.7121	12
689.4	6	6	15	1	6
6890	4	4	3	0.5	0
6891	4	4	5	0.8333	0
6892	5	5	8	0.8	0
6893	4	4	5	0.8333	0
6894	4	4	5	0.8333	0
6895	15	15	85	0.8095	0
6897	5	5	9	0.9	0
6898	6	6	15	1	0
6899	7	7	21	1	0
69	7	7	21	1	32
69.099999999999994	24	24	197	0.7138	52
69.2	6	6	11	0.7333	24
69.3	13	13	47	0.6026	14
69.7	3	3	3	1	12
69.8	4	4	4	0.6667	10
690	12	12	53	0.803	0
6900	6	6	13	0.8667	0
6901	5	5	10	1	0
6902	5	5	10	1	0
6903	4	4	6	1	0
6904	3	3	2	0.6667	0
6905	3	3	3	1	0
6907	8	8	28	1	0
6908	3	3	3	1	0
6909	5	5	10	1	0
691	5	5	8	0.8	0
6911	3	3	3	1	0
6912	10	10	37	0.8222	0
6913	4	4	6	1	0
6914	7	7	21	1	0
6915	3	3	3	1	0
6917	3	3	3	1	0
6918	10	10	39	0.8667	0
6919	3	3	3	1	0
692	19	19	124	0.7251	13
692.1	18	18	119	0.7778	4
692.2	4	4	6	1	9
6920	7	7	21	1	0
6921	5	5	10	1	0
6923	7	7	21	1	0
6924	9	9	36	1	0
6926	3	3	3	1	0
6927	7	7	21	1	0
6928	3	3	3	1	0
693	8	8	20	0.7143	0
6935	6	6	14	0.9333	0
6936	4	4	6	1	0
6937	7	7	21	1	0
6938	4	4	6	1	0
694	12	12	59	0.8939	0
6940	9	9	36	1	0
6941	7	7	15	0.7143	0
6942	7	7	21	1	0
6944	3	3	3	1	0
6945	7	7	21	1	0
6946	6	6	15	1	0
6947	6	6	9	0.6	0
6948	4	4	6	1	0
6949	3	3	2	0.6667	0
695	11	11	48	0.8727	0
6950	7	7	13	0.619	0
6951	5	5	10	1	0
6952	4	4	6	1	0
6953	3	3	3	1	0
6954	5	5	8	0.8	0
6955	6	6	10	0.6667	0
6959	5	5	8	0.8	0
696	60	60	1073	0.6062	0
6960	3	3	3	1	0
6961	4	4	5	0.8333	0
6962	6	6	14	0.9333	0
6963	4	4	6	1	0
6965	3	3	3	1	0
6966	6	6	15	1	0
6967	6	6	15	1	0
6968	4	4	6	1	0
6969	4	4	6	1	0
697	4	4	6	1	0
6970	5	5	10	1	0
6971	3	3	3	1	0
6972	4	4	4	0.6667	0
6973	4	4	4	0.6667	0
6974	7	7	21	1	0
6977	3	3	3	1	0
6978	7	7	21	1	0
698	39	39	518	0.6991	0
6980	4	4	6	1	0
6982	9	9	36	1	0
6983	4	4	5	0.8333	0
6985	6	6	15	1	0
6987	7	7	20	0.9524	0
6988	7	7	21	1	0
6989	5	5	7	0.7	0
699	4	4	6	1	56
699.1	13	13	78	1	155
699.2	9	9	36	1	100
699.3	5	5	10	1	12
699.4	3	3	2	0.6667	11
699.5	5	5	6	0.6	10
699.6	5	5	10	1	10
6991	14	14	79	0.8681	0
6992	3	3	3	1	0
6993	13	13	76	0.9744	0
6994	6	6	14	0.9333	0
6995	4	4	6	1	0
6996	12	12	66	1	0
6998	3	3	2	0.6667	0
6999	5	5	8	0.8	0
7	139	139	6818	0.7109	3409
7.1	82	82	2084	0.6275	3395
7.14	4	4	6	1	3
7.15	3	3	3	1	39
7.19	3	3	3	1	3
7.2	6	6	15	1	6
7.27	3	3	3	1	6
7.3	4	4	6	1	61
7.4	14	14	91	1	52
7.5	11	11	46	0.8364	25
7.9	11	11	51	0.9273	78
70	5	5	10	1	62
70.099999999999994	84	84	2693	0.7725	2084
70.13	8	8	28	1	163
70.14	9	9	36	1	95
70.2	18	18	141	0.9216	34
70.22	3	3	3	1	9
70.23	6	6	15	1	12
70.3	11	11	55	1	513
70.400000000000006	16	16	109	0.9083	12
70.5	45	45	885	0.8939	1763
70.599999999999994	3	3	3	1	36
70.7	5	5	10	1	73
700	20	20	80	0.4211	0
7001	4	4	6	1	0
7002	10	10	45	1	0
7003	8	8	27	0.9643	0
7004	19	19	166	0.9708	0
7007	3	3	3	1	0
7008	8	8	28	1	0
7009	6	6	15	1	0
701	10	11	42	0.7636	0
7010	3	3	3	1	0
7011	7	7	21	1	0
7013	6	6	15	1	0
7014	4	4	6	1	0
7016	5	5	10	1	0
7017	5	5	7	0.7	0
7018	3	3	2	0.6667	0
702	3	3	2	0.6667	0
7021	4	4	6	1	0
7022	3	3	3	1	0
7023	5	5	10	1	0
7024	5	5	8	0.8	0
7025	4	4	5	0.8333	0
7026	4	4	5	0.8333	0
7028	6	6	11	0.7333	0
7029	10	10	45	1	0
703	10	10	23	0.5111	0
7030	12	12	66	1	0
7031	7	7	20	0.9524	0
7033	3	3	3	1	0
7034	4	4	6	1	0
7035	8	8	20	0.7143	0
7036	11	11	51	0.9273	0
7037	6	6	14	0.9333	0
7039	3	3	3	1	0
704	7	7	20	0.9524	0
7040	6	6	11	0.7333	0
7043	6	6	15	1	0
7044	6	6	14	0.9333	0
7045	4	4	6	1	0
7046	4	4	6	1	0
705	14	14	71	0.7802	0
7050	6	6	15	1	0
7051	4	4	4	0.6667	0
7052	3	3	3	1	0
7054	5	5	10	1	0
7055	6	6	15	1	0
7056	4	4	5	0.8333	0
7058	3	3	3	1	0
7059	6	6	15	1	0
706	3	3	3	1	0
7060	7	7	21	1	0
7061	7	7	19	0.9048	0
7062	14	14	91	1	0
7063	4	4	6	1	0
7065	13	13	78	1	0
7066	3	3	3	1	0
7067	7	7	20	0.9524	0
7068	7	7	21	1	0
7069	5	5	10	1	0
707	14	14	86	0.9451	0
7070	10	10	40	0.8889	0
7071	4	4	6	1	0
7072	9	9	36	1	0
7074	6	6	15	1	0
7075	3	3	3	1	0
7076	3	3	3	1	0
7078	3	3	3	1	0
7079	6	6	13	0.8667	0
708	23	23	130	0.5138	0
7080	4	4	6	1	0
7082	11	11	51	0.9273	0
7084	6	6	11	0.7333	0
7086	23	23	247	0.9763	0
7087	4	4	6	1	0
7089	4	4	4	0.6667	0
709	3	3	2	0.6667	0
7090	9	9	34	0.9444	0
7091	6	6	15	1	0
7092	4	4	6	1	0
7093	6	6	15	1	0
7094	6	6	12	0.8	0
7095	4	4	6	1	0
7097	4	4	5	0.8333	0
7098	6	6	15	1	0
71	10	10	40	0.8889	35
71.099999999999994	10	10	38	0.8444	106
71.099999999999994	8	8	26	0.9286	59
71.13	3	3	3	1	19
71.14	14	14	87	0.956	80
71.17	4	4	6	1	21
71.2	14	14	70	0.7692	94
71.22	3	3	3	1	11
71.23	7	7	21	1	12
71.239999999999995	3	3	3	1	3
71.28	3	3	3	1	2
71.3	67	67	1647	0.7449	1454
71.31	3	3	3	1	3
71.5	31	31	439	0.9441	604
71.8	49	49	829	0.7049	1355
71.900000000000006	16	16	116	0.9667	420
710	3	3	2	0.6667	1
710.1	14	14	80	0.8791	3
710.2	3	3	2	0.6667	1
710.3	15	15	62	0.5905	30
710.4	3	3	3	1	6
710.5	11	11	38	0.6909	9
710.6	12	12	60	0.9091	16
710.7	4	4	6	1	12
710.8	7	7	21	1	4
7101	3	3	3	1	0
7102	8	8	28	1	0
7103	3	3	2	0.6667	0
7107	3	3	3	1	0
7108	3	3	3	1	0
7109	8	8	28	1	0
711	4	4	6	1	0
7111	3	3	3	1	0
7112	6	6	15	1	0
7113	3	3	3	1	0
7114	8	8	28	1	0
7115	13	13	54	0.6923	0
7118	3	3	3	1	0
7119	4	4	6	1	0
712	14	14	75	0.8242	0
7123	14	14	85	0.9341	0
7126	3	3	3	1	0
7128	5	5	7	0.7	0
7129	4	4	3	0.5	0
713	10	10	21	0.4667	19
713.1	14	14	85	0.9341	20
713.2	9	9	27	0.75	1
7130	11	11	49	0.8909	0
7132	3	3	3	1	0
7133	9	9	34	0.9444	0
7134	4	4	6	1	0
7136	8	8	22	0.7857	0
7137	4	4	6	1	0
7138	8	8	14	0.5	0
7139	8	8	28	1	0
714	4	4	6	1	0
7140	3	3	3	1	0
7141	6	6	10	0.6667	0
7143	4	4	4	0.6667	0
7144	5	5	9	0.9	0
7145	3	3	3	1	0
7146	3	3	3	1	0
7147	3	3	2	0.6667	0
7148	3	3	3	1	0
715	6	6	11	0.7333	0
7150	3	3	3	1	0
7152	9	9	36	1	0
7154	3	3	3	1	0
7156	5	5	7	0.7	0
7158	5	5	10	1	0
7159	6	6	15	1	0
716	29	29	236	0.5813	4
716.1	22	22	152	0.658	24
716.2	3	3	3	1	11
716.3	9	9	26	0.7222	18
7161	3	3	3	1	0
7162	6	6	15	1	0
7163	15	15	95	0.9048	0
7164	7	7	21	1	0
7165	7	7	21	1	0
7166	6	6	13	0.8667	0
7167	4	4	4	0.6667	0
7168	5	5	10	1	0
7169	6	6	14	0.9333	0
7172	3	3	3	1	0
7173	4	4	6	1	0
7174	3	3	3	1	0
7175	5	5	9	0.9	0
7176	3	3	3	1	0
7178	5	5	7	0.7	0
7179	6	6	11	0.7333	0
718	44	44	722	0.7632	0
7181	3	3	2	0.6667	0
7183	14	14	61	0.6703	0
7184	3	3	3	1	0
7185	4	4	5	0.8333	0
7186	7	7	12	0.5714	0
7189	13	13	38	0.4872	0
719	7	7	17	0.8095	0
7192	3	3	3	1	0
7194	12	12	66	1	0
7195	3	3	3	1	0
7196	3	3	3	1	0
7197	3	3	3	1	0
7198	3	3	3	1	0
7199	6	6	15	1	0
72	27	27	187	0.5328	0
720	3	3	2	0.6667	0
7201	3	3	2	0.6667	0
7203	4	4	6	1	0
7204	4	4	5	0.8333	0
7205	3	3	2	0.6667	0
7206	3	3	2	0.6667	0
7208	3	3	3	1	0
7209	3	3	2	0.6667	0
721	9	9	28	0.7778	0
7210	5	5	8	0.8	0
7212	11	11	48	0.8727	0
7213	8	8	25	0.8929	0
7214	16	16	120	1	0
7216	5	5	10	1	0
7217	3	3	3	1	0
722	11	11	40	0.7273	0
7221	3	3	3	1	0
7222	4	4	6	1	0
7223	6	6	15	1	0
7226	3	3	3	1	0
7228	7	7	20	0.9524	0
7229	11	11	55	1	0
723	6	6	9	0.6	0
7230	10	10	45	1	0
7232	3	3	3	1	0
7234	4	4	6	1	0
7235	10	10	45	1	0
7236	6	6	15	1	0
7237	9	9	29	0.8056	0
7238	6	6	14	0.9333	0
7239	4	4	6	1	0
724	20	20	54	0.2842	0
7240	6	6	12	0.8	0
7242	4	4	4	0.6667	0
7243	4	4	6	1	0
7245	3	3	3	1	0
7246	3	3	3	1	0
7247	6	6	15	1	0
7248	9	9	24	0.6667	0
725	4	4	6	1	0
7251	3	3	3	1	0
7253	5	5	7	0.7	0
7254	4	4	6	1	0
7255	7	7	20	0.9524	0
7258	4	4	6	1	0
7259	5	5	8	0.8	0
726	15	15	102	0.9714	0
7261	4	4	6	1	0
7263	5	5	10	1	0
7264	6	6	15	1	0
7266	7	7	21	1	0
7267	5	5	10	1	0
7269	7	7	19	0.9048	0
727	36	36	555	0.881	0
7270	9	9	30	0.8333	0
7271	6	6	14	0.9333	0
7272	4	4	6	1	0
7273	6	6	15	1	0
7274	6	6	15	1	0
7275	3	3	3	1	0
7276	3	3	3	1	0
7277	4	4	6	1	0
7278	5	5	10	1	0
7279	32	32	414	0.8347	0
728	9	9	27	0.75	0
7280	3	3	3	1	0
7281	7	7	21	1	0
7282	3	3	3	1	0
7284	5	5	10	1	0
7285	3	3	3	1	0
7286	6	6	15	1	0
7287	3	3	3	1	0
729	11	11	50	0.9091	0
7291	3	3	3	1	0
7292	5	5	10	1	0
7293	5	5	5	0.5	0
7294	4	4	6	1	0
7295	10	10	43	0.9556	0
7298	6	6	13	0.8667	0
7299	7	7	21	1	0
73	7	7	9	0.4286	0
7301	6	6	15	1	0
7302	4	4	4	0.6667	0
7303	3	3	3	1	0
7305	7	7	21	1	0
7306	9	9	30	0.8333	0
7307	14	14	91	1	0
7309	4	4	6	1	0
731	15	15	49	0.4667	0
7312	5	5	10	1	0
7313	3	3	3	1	0
7315	6	6	15	1	0
7316	6	6	15	1	0
7317	4	4	6	1	0
7318	4	4	6	1	0
732	26	26	170	0.5231	0
7321	16	16	82	0.6833	0
7324	5	5	10	1	0
7325	5	5	9	0.9	0
7326	9	9	36	1	0
7329	5	5	10	1	0
733	4	4	6	1	0
7330	10	10	44	0.9778	0
7331	3	3	3	1	0
7333	3	3	3	1	0
7335	3	3	3	1	0
7336	3	3	3	1	0
7337	4	4	6	1	0
7338	6	6	13	0.8667	0
7339	7	7	21	1	0
734	12	12	49	0.7424	0
7340	5	5	10	1	0
7341	6	6	15	1	0
7343	7	7	21	1	0
7344	6	6	15	1	0
7345	7	7	21	1	0
7346	3	3	3	1	0
7347	8	8	24	0.8571	0
7348	10	10	43	0.9556	0
7349	3	3	3	1	0
7350	7	7	21	1	0
7351	7	7	21	1	0
7353	5	5	10	1	0
7354	7	7	21	1	0
7355	9	9	32	0.8889	0
7356	5	5	10	1	0
7357	6	6	11	0.7333	0
7358	12	12	66	1	0
7359	5	5	9	0.9	0
736	30	30	317	0.7287	307
736.1	43	43	578	0.6401	320
736.2	9	9	34	0.9444	8
736.3	10	10	41	0.9111	36
736.4	5	5	10	1	10
736.5	3	3	3	1	9
7360	9	9	36	1	0
7362	8	8	9	0.3214	0
7363	7	7	12	0.5714	0
7365	4	4	6	1	0
7366	3	3	3	1	0
7369	3	3	3	1	0
737	4	4	5	0.8333	0
7370	7	7	17	0.8095	0
7371	5	5	10	1	0
7372	5	5	8	0.8	0
7373	8	8	24	0.8571	0
7374	11	11	47	0.8545	0
7375	7	7	21	1	0
7377	7	7	21	1	0
7378	5	5	10	1	0
7379	4	4	6	1	0
738	24	24	149	0.5399	0
7380	5	5	10	1	0
7381	4	4	5	0.8333	0
7383	5	5	8	0.8	0
7384	8	8	28	1	0
7385	6	6	15	1	0
7387	3	3	3	1	0
7388	12	12	60	0.9091	0
739	4	4	6	1	0
7390	4	4	6	1	0
7391	7	7	18	0.8571	0
7392	8	8	28	1	0
7393	5	5	10	1	0
7394	3	3	3	1	0
7395	3	3	3	1	0
7397	3	3	3	1	0
7398	4	4	4	0.6667	0
7399	9	9	29	0.8056	0
74	26	26	188	0.5785	0
7400	4	4	6	1	0
7402	4	4	4	0.6667	0
7403	5	5	10	1	0
7405	7	7	21	1	0
7409	3	3	3	1	0
741	23	23	252	0.996	0
7410	10	10	39	0.8667	0
7411	4	4	6	1	0
7412	4	4	6	1	0
7413	20	20	190	1	0
7414	11	12	41	0.6212	0
7415	3	3	3	1	0
7416	3	3	3	1	0
7417	8	8	28	1	0
7418	11	11	55	1	0
7419	6	6	14	0.9333	0
742	19	19	135	0.7895	0
7420	4	4	5	0.8333	0
7421	4	4	4	0.6667	0
7422	3	3	3	1	0
7423	9	9	28	0.7778	0
7424	5	5	10	1	0
7425	9	9	29	0.8056	0
7426	3	3	3	1	0
7427	17	17	133	0.9779	0
7428	6	6	15	1	0
743	10	10	30	0.6667	0
7430	4	4	6	1	0
7431	3	3	3	1	0
7432	6	6	11	0.7333	0
7433	4	4	6	1	0
7435	5	5	8	0.8	0
7438	5	5	9	0.9	0
7439	5	5	9	0.9	0
744	5	5	10	1	0
7440	5	5	5	0.5	0
7442	8	8	28	1	0
7443	5	5	10	1	0
7444	10	10	45	1	0
7445	3	3	3	1	0
7447	3	3	3	1	0
7448	11	11	42	0.7636	0
7449	9	9	36	1	0
745	10	10	39	0.8667	0
7451	6	6	15	1	0
7452	13	13	72	0.9231	0
7453	11	11	49	0.8909	0
7454	3	3	3	1	0
7455	4	4	6	1	0
7456	5	5	10	1	0
7458	8	8	16	0.5714	0
7459	5	5	9	0.9	0
746	7	7	18	0.8571	0
7460	5	5	9	0.9	0
7461	3	3	3	1	0
7462	4	4	6	1	0
7464	5	5	10	1	0
7465	10	10	33	0.7333	0
7466	6	6	13	0.8667	0
7467	5	5	10	1	0
747	12	12	62	0.9394	0
7470	3	3	2	0.6667	0
7471	7	7	18	0.8571	0
7472	4	4	6	1	0
7474	4	4	6	1	0
7475	3	3	3	1	0
7478	5	5	8	0.8	0
7479	12	12	63	0.9545	0
748	42	43	704	0.7796	71
748.1	20	20	142	0.7474	71
7482	4	4	6	1	0
7483	5	5	7	0.7	0
7484	3	3	3	1	0
7485	4	4	6	1	0
7487	4	4	6	1	0
7488	7	7	13	0.619	0
7489	7	7	21	1	0
749	29	29	393	0.968	21
749.1	9	9	16	0.4444	31
749.3	3	3	2	0.6667	5
749.4	4	4	4	0.6667	4
7491	4	4	6	1	0
7492	11	11	55	1	0
7493	4	4	6	1	0
7495	3	3	3	1	0
7496	8	8	27	0.9643	0
7498	5	5	10	1	0
75	31	31	266	0.572	15
75.099999999999994	64	64	1751	0.8686	16
75.2	17	17	84	0.6176	2
750	11	11	21	0.3818	0
7500	5	5	10	1	0
7501	6	6	15	1	0
7503	5	5	10	1	0
7504	15	15	105	1	0
7505	12	12	57	0.8636	0
7506	9	9	28	0.7778	0
7507	13	13	66	0.8462	0
7508	6	7	18	0.8571	0
7509	4	4	4	0.6667	0
7510	4	4	6	1	0
7511	4	4	6	1	0
7513	5	5	10	1	0
7515	3	3	3	1	0
7517	7	7	18	0.8571	0
7518	12	12	66	1	0
752	3	3	3	1	0
7521	3	3	3	1	0
7522	9	9	30	0.8333	0
7523	7	7	21	1	0
7524	6	6	15	1	0
7528	5	5	9	0.9	0
7529	9	9	30	0.8333	0
753	13	13	26	0.3333	0
7532	4	4	4	0.6667	0
7533	3	3	2	0.6667	0
7534	6	6	15	1	0
7535	3	3	3	1	0
7537	10	10	33	0.7333	0
7539	12	12	66	1	0
754	6	6	10	0.6667	0
7541	10	10	45	1	0
7544	8	8	23	0.8214	0
7545	3	3	3	1	0
7546	4	4	4	0.6667	0
7547	3	3	3	1	0
7549	3	3	3	1	0
755	3	3	3	1	0
7550	12	12	62	0.9394	0
7551	8	8	24	0.8571	0
7552	6	6	13	0.8667	0
7553	4	4	6	1	0
7554	5	5	10	1	0
7555	3	3	3	1	0
7557	4	4	6	1	0
7558	6	6	15	1	0
7559	8	8	26	0.9286	0
756	19	19	74	0.4327	0
7561	4	4	6	1	0
7562	10	10	41	0.9111	0
7563	6	6	15	1	0
7565	5	5	10	1	0
7566	5	5	10	1	0
7567	11	11	53	0.9636	0
7569	4	4	6	1	0
757	6	6	12	0.8	0
7570	4	4	6	1	0
7571	6	6	15	1	0
7572	5	5	10	1	0
7573	4	4	6	1	0
7574	7	7	21	1	0
7575	3	3	2	0.6667	0
7576	7	7	21	1	0
7577	3	3	3	1	0
7579	3	3	3	1	0
758	4	4	5	0.8333	0
7580	8	8	20	0.7143	0
7581	3	3	3	1	0
7582	7	7	21	1	0
7583	5	5	8	0.8	0
7584	3	3	3	1	0
7585	3	3	3	1	0
7588	4	4	6	1	0
7589	4	4	6	1	0
759	20	20	136	0.7158	0
7590	3	3	3	1	0
7591	7	7	16	0.7619	0
7594	4	4	4	0.6667	0
7595	3	3	3	1	0
7596	3	3	3	1	0
7598	5	5	10	1	0
76	44	44	539	0.5698	0
760.1	4	4	6	1	22
760.12	3	3	3	1	3
760.2	17	17	133	0.9779	787
760.3	78	78	2654	0.8838	791
760.4	14	14	89	0.978	22
760.5	7	7	18	0.8571	20
760.7	7	7	19	0.9048	8
760.9	5	5	10	1	3
7600	7	7	18	0.8571	0
7601	4	4	6	1	0
7602	10	10	42	0.9333	0
7603	5	5	8	0.8	0
7604	3	3	2	0.6667	0
7605	10	10	45	1	0
7607	3	3	3	1	0
7608	3	3	3	1	0
7609	4	4	4	0.6667	0
761	29	29	233	0.5739	21
761.1	19	19	107	0.6257	16
7610	3	3	3	1	0
7612	5	5	5	0.5	0
7613	3	3	2	0.6667	0
7615	4	4	6	1	0
7616	9	9	36	1	0
7617	6	6	14	0.9333	0
762	16	16	106	0.8833	45
762.1	3	3	3	1	9
762.2	3	3	3	1	39
762.3	3	3	3	1	6
762.4	11	11	51	0.9273	9
7620	3	3	3	1	0
7621	6	6	15	1	0
7623	3	3	3	1	0
7624	3	3	3	1	0
7626	3	3	3	1	0
7627	3	3	3	1	0
7629	13	13	58	0.7436	0
763	19	19	145	0.848	0
7631	3	3	3	1	0
7632	5	5	8	0.8	0
7633	5	5	10	1	0
7634	4	4	5	0.8333	0
7635	3	3	3	1	0
7638	3	3	3	1	0
7639	6	6	15	1	0
764	32	32	336	0.6774	0
7641	3	3	3	1	0
7643	4	4	5	0.8333	0
7644	3	3	3	1	0
7645	3	3	3	1	0
7646	4	4	6	1	0
7648	4	4	4	0.6667	0
765	11	11	32	0.5818	0
7650	3	3	3	1	0
7651	9	9	33	0.9167	0
7654	6	6	15	1	0
7656	3	3	3	1	0
7657	3	3	3	1	0
7658	10	10	45	1	0
766	44	44	712	0.7526	0
7661	3	3	3	1	0
7662	5	5	9	0.9	0
7663	8	8	28	1	0
7664	4	4	6	1	0
7665	3	3	2	0.6667	0
7666	8	8	23	0.8214	0
7668	23	23	133	0.5257	0
767	6	6	9	0.6	0
7670	8	8	28	1	0
7672	4	4	5	0.8333	0
7673	7	7	17	0.8095	0
7675	6	6	15	1	0
7676	3	3	3	1	0
7677	4	4	6	1	0
7678	7	7	21	1	0
7679	23	23	253	1	0
768	6	6	14	0.9333	0
7680	5	5	10	1	0
7681	8	8	22	0.7857	0
7682	4	4	6	1	0
7683	4	4	5	0.8333	0
7684	5	5	10	1	0
7685	6	6	9	0.6	0
7686	8	8	22	0.7857	0
7687	6	6	9	0.6	0
7689	3	3	3	1	0
769	20	20	158	0.8316	0
7690	3	3	3	1	0
7692	9	9	34	0.9444	0
7693	11	11	52	0.9455	0
7694	5	5	10	1	0
7695	3	3	3	1	0
7696	8	8	28	1	0
7697	3	3	3	1	0
7698	3	3	3	1	0
7699	5	5	10	1	0
77	15	15	102	0.9714	0
770	8	8	18	0.6429	0
7700	5	5	10	1	0
7701	12	12	37	0.5606	0
7702	3	3	3	1	0
7704	5	5	9	0.9	0
7705	3	3	3	1	0
7706	6	6	14	0.9333	0
7708	4	4	6	1	0
7709	7	7	21	1	0
771	57	57	1253	0.7851	348
771.1	4	4	6	1	20
771.2	3	3	3	1	63
771.4	35	35	536	0.9008	8
771.5	12	12	64	0.9697	252
771.6	4	4	6	1	14
7711	3	3	3	1	0
7712	5	5	10	1	0
7713	10	10	44	0.9778	0
7714	9	9	36	1	0
7715	3	3	3	1	0
7716	18	18	153	1	0
7717	7	7	18	0.8571	0
7718	3	3	3	1	0
7719	3	3	3	1	0
772	34	34	538	0.959	0
7720	3	3	3	1	0
7721	3	3	3	1	0
7722	3	3	3	1	0
7726	13	13	78	1	0
7727	8	8	26	0.9286	0
7729	11	11	53	0.9636	0
7731	3	3	3	1	0
7733	11	11	55	1	0
7734	4	4	5	0.8333	0
7736	4	4	6	1	0
7737	7	7	21	1	0
7738	3	3	3	1	0
7739	4	4	6	1	0
774	17	17	80	0.5882	0
7740	4	4	6	1	0
7741	9	9	27	0.75	0
7742	7	7	21	1	0
7745	5	5	10	1	0
7746	6	6	15	1	0
7747	6	6	15	1	0
7748	5	5	10	1	0
7749	5	5	6	0.6	0
7752	4	4	6	1	0
7753	3	3	3	1	0
7754	8	8	26	0.9286	0
7755	3	3	3	1	0
7756	12	12	61	0.9242	0
7757	4	4	6	1	0
7758	4	4	6	1	0
7759	3	3	3	1	0
776	3	3	3	1	0
7760	4	4	6	1	0
7762	8	8	28	1	0
7764	4	4	6	1	0
7765	7	7	20	0.9524	0
7766	5	5	10	1	0
7767	4	4	6	1	0
7768	3	3	3	1	0
7769	4	4	6	1	0
777	6	6	15	1	5
777.1	17	17	128	0.9412	174
777.1	4	4	6	1	11
777.12	7	7	21	1	6
777.15	8	8	27	0.9643	1
777.2	22	22	181	0.7835	2
777.3	9	9	33	0.9167	2
777.4	7	7	17	0.8095	37
777.5	9	9	24	0.6667	15
777.7	28	28	267	0.7063	111
777.8	15	15	92	0.8762	65
777.9	4	4	6	1	12
7770	8	8	24	0.8571	0
7772	9	9	28	0.7778	0
7774	4	4	4	0.6667	0
7775	3	3	2	0.6667	0
7776	13	13	46	0.5897	0
7777	4	4	6	1	0
7778	12	12	58	0.8788	0
7779	8	8	27	0.9643	0
778	3	3	3	1	0
7780	6	6	15	1	0
7781	11	11	49	0.8909	0
7785	8	8	27	0.9643	0
7786	3	3	3	1	0
7787	8	8	28	1	0
7788	3	3	2	0.6667	0
7789	5	5	8	0.8	0
779	35	35	487	0.8185	0
7790	3	3	3	1	0
7793	5	5	10	1	0
7796	4	4	6	1	0
7798	6	6	14	0.9333	0
7799	3	3	3	1	0
78	49	50	1056	0.862	0
780	26	26	113	0.3477	0
7801	5	5	9	0.9	0
7802	3	3	2	0.6667	0
7804	3	3	3	1	0
7809	6	6	13	0.8667	0
781	3	3	2	0.6667	0
7810	9	9	34	0.9444	0
7813	7	7	21	1	0
7814	4	4	6	1	0
7815	8	8	28	1	0
7816	5	5	10	1	0
7817	5	5	6	0.6	0
7818	5	5	10	1	0
7820	7	7	21	1	0
7821	7	7	21	1	0
7823	10	10	43	0.9556	0
7824	3	3	3	1	0
7825	7	8	25	0.8929	0
7826	4	4	6	1	0
7827	5	5	10	1	0
7828	3	3	3	1	0
7829	9	9	35	0.9722	0
783	30	30	135	0.3103	0
7831	3	3	3	1	0
7832	3	3	3	1	0
7833	12	12	66	1	0
7834	12	12	66	1	0
7836	5	5	10	1	0
7837	5	5	10	1	0
7838	8	8	28	1	0
7839	4	4	6	1	0
784	24	24	83	0.3007	0
7840	3	3	3	1	0
7842	5	5	10	1	0
7843	4	4	6	1	0
7844	6	6	15	1	0
7847	7	7	21	1	0
7848	3	3	3	1	0
7849	8	8	28	1	0
785	6	6	7	0.4667	0
7853	6	6	11	0.7333	0
7854	13	13	50	0.641	0
7858	3	3	3	1	0
7859	4	4	6	1	0
7861	26	26	323	0.9938	0
7863	3	3	3	1	0
7864	5	5	8	0.8	0
7865	11	11	34	0.6182	0
7866	8	8	28	1	0
7867	6	6	15	1	0
7868	10	10	45	1	0
7869	3	3	2	0.6667	0
787	6	6	12	0.8	0
7870	5	5	10	1	0
7873	8	8	28	1	0
7874	3	3	3	1	0
7878	4	4	6	1	0
788.1	11	11	41	0.7455	72
788.2	6	6	15	1	130
788.3	6	6	15	1	51
788.4	15	15	104	0.9905	65
7881	3	3	2	0.6667	0
7883	5	5	10	1	0
7888	5	5	7	0.7	0
789	26	26	144	0.4431	0
7890	3	3	3	1	0
7893	5	5	10	1	0
7898	5	5	10	1	0
7899	3	3	3	1	0
79	9	9	35	0.9722	0
790	23	23	232	0.917	0
7900	4	4	4	0.6667	0
7901	6	6	15	1	0
7904	11	11	55	1	0
7906	3	3	2	0.6667	0
7907	8	8	28	1	0
7908	4	4	6	1	0
7909	3	3	3	1	0
791	16	16	74	0.6167	0
7910	6	6	14	0.9333	0
7912	8	8	16	0.5714	0
7913	6	6	13	0.8667	0
7915	4	4	6	1	0
7916	3	3	3	1	0
7917	5	5	8	0.8	0
792	13	13	49	0.6282	0
7920	4	4	6	1	0
7921	3	3	2	0.6667	0
7922	4	4	6	1	0
7923	9	9	36	1	0
7924	3	3	2	0.6667	0
7925	9	9	29	0.8056	0
7926	3	3	2	0.6667	0
7927	3	3	3	1	0
7928	5	5	8	0.8	0
793	14	14	49	0.5385	0
7930	4	4	6	1	0
7931	7	7	21	1	0
7934	11	11	55	1	0
7935	4	4	6	1	0
7937	18	18	153	1	0
7938	8	8	28	1	0
7939	3	3	3	1	0
794	9	9	35	0.9722	0
7940	4	4	4	0.6667	0
7941	4	4	6	1	0
7942	4	4	6	1	0
7943	6	6	15	1	0
7944	3	3	3	1	0
7945	9	9	32	0.8889	0
7947	6	6	14	0.9333	0
7948	6	6	13	0.8667	0
7949	5	5	9	0.9	0
795	7	7	13	0.619	0
7951	8	8	27	0.9643	0
7953	10	10	43	0.9556	0
7954	4	4	4	0.6667	0
7955	3	3	2	0.6667	0
7958	4	4	5	0.8333	0
7959	3	3	3	1	0
796	11	11	55	1	36
796.1	5	5	10	1	38
796.2	3	3	3	1	27
796.3	24	24	272	0.9855	25
7960	3	3	3	1	0
7961	6	6	11	0.7333	0
7962	4	4	4	0.6667	0
7963	7	7	20	0.9524	0
7965	6	6	15	1	0
7966	5	5	10	1	0
7967	7	7	21	1	0
7968	7	7	21	1	0
7969	3	3	3	1	0
7970	5	5	9	0.9	0
7971	6	6	14	0.9333	0
7972	6	6	15	1	0
7975	3	3	3	1	0
7976	4	4	6	1	0
7978	9	9	36	1	0
7979	6	6	15	1	0
798	14	14	73	0.8022	0
7980	4	4	6	1	0
7981	12	12	66	1	0
7982	6	6	11	0.7333	0
7984	3	3	3	1	0
7985	5	5	10	1	0
7986	5	5	10	1	0
7987	9	9	28	0.7778	0
7988	5	5	10	1	0
7989	3	3	3	1	0
799	8	8	28	1	0
7990	4	4	6	1	0
7991	8	8	27	0.9643	0
7992	11	11	55	1	0
7993	7	7	18	0.8571	0
7994	3	3	3	1	0
7995	3	3	3	1	0
7996	6	6	15	1	0
7997	12	12	62	0.9394	0
7999	11	11	53	0.9636	0
8.1999999999999993	30	30	382	0.8782	339
8.3000000000000007	8	8	28	1	131
8.6	7	7	20	0.9524	5
8.6999999999999993	9	9	36	1	212
8.8000000000000007	7	7	19	0.9048	5
80	26	26	172	0.5292	0
800	16	16	101	0.8417	60
800.1	9	9	33	0.9167	32
800.2	13	13	67	0.859	77
800.3	5	5	8	0.8	21
800.4	3	3	3	1	6
800.5	3	3	3	1	6
8000	13	13	62	0.7949	0
8001	5	5	9	0.9	0
8002	3	3	2	0.6667	0
8003	5	5	8	0.8	0
8004	10	10	40	0.8889	0
8006	3	3	3	1	0
8007	6	6	12	0.8	0
8008	5	5	10	1	0
8009	3	3	3	1	0
801	59	59	1168	0.6826	0
8011	10	10	45	1	0
8013	11	11	45	0.8182	0
8014	11	11	55	1	0
8015	6	6	15	1	0
8017	8	8	22	0.7857	0
8018	4	4	4	0.6667	0
8019	5	5	10	1	0
802	25	25	272	0.9067	0
8020	4	4	6	1	0
8021	4	4	6	1	0
8023	8	8	28	1	0
8024	6	6	9	0.6	0
8025	9	9	36	1	0
8026	4	4	6	1	0
8028	6	6	11	0.7333	0
8029	6	6	15	1	0
803	3	3	3	1	0
8032	7	7	21	1	0
8033	6	6	11	0.7333	0
8035	12	12	58	0.8788	0
8036	3	3	3	1	0
8037	9	9	36	1	0
8039	8	8	25	0.8929	0
804	19	19	103	0.6023	5
804.1	28	28	352	0.9312	10
804.2	13	13	70	0.8974	14
804.3	3	3	2	0.6667	1
8042	4	4	6	1	0
8043	6	6	15	1	0
8044	8	8	28	1	0
8045	6	6	13	0.8667	0
8046	5	5	9	0.9	0
8049	14	14	67	0.7363	0
805	9	9	32	0.8889	0
8051	15	15	99	0.9429	0
8052	5	5	10	1	0
8053	15	15	94	0.8952	0
8057	3	3	3	1	0
8058	6	6	15	1	0
8059	3	3	3	1	0
806	18	18	118	0.7712	127
806.1	7	7	21	1	190
806.3	20	20	175	0.9211	84
806.4	3	3	3	1	36
806.6	3	3	3	1	15
8061	8	8	28	1	0
8063	3	3	3	1	0
8065	3	3	3	1	0
8067	3	3	3	1	0
8069	3	3	2	0.6667	0
807	7	7	21	1	0
8070	5	5	7	0.7	0
8071	3	3	3	1	0
8072	5	5	10	1	0
8074	10	10	37	0.8222	0
8076	5	5	10	1	0
8078	5	5	10	1	0
8079	8	8	28	1	0
808	6	6	15	1	0
8081	3	3	2	0.6667	0
8082	16	16	118	0.9833	0
8083	12	12	53	0.803	0
8084	4	4	6	1	0
8085	3	3	3	1	0
8086	3	3	2	0.6667	0
8088	3	3	3	1	0
8089	3	3	3	1	0
809	9	9	19	0.5278	0
8090	4	4	6	1	0
8091	5	5	9	0.9	0
8093	14	14	75	0.8242	0
8094	4	4	6	1	0
8095	7	7	15	0.7143	0
8097	6	6	15	1	0
8098	5	5	7	0.7	0
81	13	13	74	0.9487	0
810	18	18	113	0.7386	17
810.1	13	13	53	0.6795	14
810.2	3	3	2	0.6667	3
8102	5	5	10	1	0
8103	12	12	63	0.9545	0
8104	4	4	6	1	0
8106	5	5	8	0.8	0
8107	9	9	36	1	0
8108	3	3	3	1	0
8109	3	3	3	1	0
811	9	9	35	0.9722	0
8110	3	3	3	1	0
8111	3	3	3	1	0
8112	3	3	3	1	0
8114	12	12	66	1	0
8115	3	3	3	1	0
8116	4	4	5	0.8333	0
8117	12	12	64	0.9697	0
8118	9	9	36	1	0
812	6	6	15	1	0
8120	8	8	28	1	0
8122	4	4	6	1	0
8123	4	4	5	0.8333	0
8124	6	6	9	0.6	0
8125	3	3	3	1	0
8127	8	8	28	1	0
8129	3	3	2	0.6667	0
813	6	6	9	0.6	0
8130	8	8	24	0.8571	0
8131	3	3	3	1	0
8132	3	3	3	1	0
8133	5	5	10	1	0
8134	4	4	6	1	0
8135	8	8	28	1	0
8136	5	5	10	1	0
8138	3	3	3	1	0
8139	3	3	3	1	0
814	5	5	9	0.9	0
8141	13	13	74	0.9487	0
8142	3	3	3	1	0
8143	3	3	3	1	0
8144	4	4	6	1	0
8147	3	3	3	1	0
8148	4	4	6	1	0
8149	3	3	3	1	0
815	10	10	38	0.8444	0
8152	3	3	3	1	0
8153	3	3	3	1	0
8154	3	3	3	1	0
8155	5	5	8	0.8	0
8156	4	4	6	1	0
8157	5	5	8	0.8	0
8158	5	5	10	1	0
8159	4	4	4	0.6667	0
816	23	23	95	0.3755	0
8160	6	6	14	0.9333	0
8162	6	6	14	0.9333	0
8163	7	7	10	0.4762	0
8165	7	7	21	1	0
8166	6	6	15	1	0
8168	3	3	3	1	0
8169	6	6	15	1	0
817	9	9	21	0.5833	0
8170	12	12	66	1	0
8173	8	8	24	0.8571	0
8174	5	5	10	1	0
8175	6	6	15	1	0
8176	5	5	10	1	0
8177	4	4	6	1	0
8178	3	3	2	0.6667	0
8179	9	9	36	1	0
818	26	26	289	0.8892	0
8183	8	8	28	1	0
8184	3	3	3	1	0
8185	3	3	3	1	0
8186	6	6	14	0.9333	0
8187	3	3	3	1	0
8188	5	5	4	0.4	0
8189	5	5	9	0.9	0
8191	3	3	3	1	0
8192	6	6	15	1	0
8193	7	7	12	0.5714	0
8195	3	3	3	1	0
8196	3	3	3	1	0
8197	5	5	10	1	0
8198	4	4	6	1	0
8199	10	10	45	1	0
82	17	17	60	0.4412	0
820	10	10	30	0.6667	0
8203	4	4	6	1	0
8205	4	4	6	1	0
8206	4	4	6	1	0
8207	4	4	6	1	0
8208	9	9	36	1	0
8209	4	4	4	0.6667	0
821	23	23	208	0.8221	0
8210	4	4	6	1	0
8212	6	6	14	0.9333	0
8214	8	8	28	1	0
8215	3	3	3	1	0
8216	5	5	10	1	0
8217	5	5	6	0.6	0
8218	4	4	6	1	0
8219	8	8	22	0.7857	0
822	13	13	75	0.9615	0
8221	4	4	6	1	0
8223	4	4	6	1	0
8225	4	4	6	1	0
8227	4	4	6	1	0
8228	5	5	10	1	0
8229	12	12	60	0.9091	0
823	17	17	128	0.9412	0
8230	4	4	6	1	0
8232	4	4	5	0.8333	0
8233	5	5	10	1	0
8234	3	3	2	0.6667	0
8235	11	11	55	1	0
8238	7	7	21	1	0
8239	4	4	6	1	0
8240	4	4	6	1	0
8241	3	3	3	1	0
8242	5	5	6	0.6	0
8243	4	4	6	1	0
8244	7	7	21	1	0
8245	3	3	2	0.6667	0
8246	6	6	13	0.8667	0
8248	4	4	6	1	0
8249	4	4	6	1	0
825	9	9	26	0.7222	0
8250	3	3	2	0.6667	0
8251	4	4	6	1	0
8252	3	3	3	1	0
8254	4	4	6	1	0
8255	3	3	3	1	0
8256	5	5	8	0.8	0
8257	5	5	7	0.7	0
8259	3	3	3	1	0
8260	6	6	15	1	0
8261	3	3	3	1	0
8262	3	3	2	0.6667	0
8264	3	3	3	1	0
8266	4	4	4	0.6667	0
8267	3	3	3	1	0
8268	10	10	45	1	0
8269	4	4	4	0.6667	0
827	23	23	138	0.5455	0
8270	3	3	3	1	0
8271	4	4	6	1	0
8272	12	12	46	0.697	0
8273	4	4	5	0.8333	0
8274	3	3	3	1	0
8275	16	16	117	0.975	0
8276	3	3	3	1	0
8277	9	9	33	0.9167	0
8278	6	6	15	1	0
8279	5	5	10	1	0
828	5	5	10	1	0
8280	5	5	10	1	0
8281	4	4	6	1	0
8283	12	12	65	0.9848	0
8284	10	10	45	1	0
8285	5	5	10	1	0
8286	3	3	3	1	0
8288	3	3	3	1	0
8289	3	3	3	1	0
829	6	6	13	0.8667	0
8290	3	3	3	1	0
8291	4	4	6	1	0
8292	3	3	3	1	0
8293	10	10	45	1	0
8294	3	3	3	1	0
8296	4	4	6	1	0
8297	7	7	21	1	0
8298	3	3	3	1	0
8299	3	3	3	1	0
83	22	22	105	0.4545	0
830	4	4	4	0.6667	0
8300	6	6	15	1	0
8302	4	4	6	1	0
8303	4	4	6	1	0
8304	7	7	16	0.7619	0
8305	3	3	3	1	0
8306	10	10	30	0.6667	0
8307	11	11	55	1	0
8308	9	9	29	0.8056	0
8309	3	3	3	1	0
831	15	15	47	0.4476	0
8310	3	3	3	1	0
8312	16	16	108	0.9	0
8313	3	3	3	1	0
8314	7	7	21	1	0
8319	4	4	6	1	0
832	24	24	126	0.4565	0
8320	3	3	3	1	0
8321	5	5	7	0.7	0
8323	3	3	2	0.6667	0
8325	11	11	46	0.8364	0
8327	4	4	6	1	0
8328	3	3	3	1	0
8329	11	11	55	1	0
833	17	17	100	0.7353	0
8331	12	12	66	1	0
8332	4	4	6	1	0
8333	7	7	21	1	0
8335	3	3	3	1	0
8339	9	9	34	0.9444	0
834	11	11	43	0.7818	0
8340	4	4	6	1	0
8341	16	16	106	0.8833	0
8342	4	4	5	0.8333	0
8343	6	6	15	1	0
8344	9	9	28	0.7778	0
8347	3	3	3	1	0
8348	3	3	3	1	0
8349	3	3	3	1	0
835	5	5	4	0.4	0
8351	7	7	21	1	0
8352	4	4	6	1	0
8354	4	4	6	1	0
8355	3	3	2	0.6667	0
8356	6	6	15	1	0
8357	10	10	42	0.9333	0
8358	4	4	6	1	0
8359	3	3	2	0.6667	0
836	5	5	10	1	0
8360	6	6	13	0.8667	0
8361	7	7	21	1	0
8363	8	8	26	0.9286	0
8367	12	12	63	0.9545	0
8368	5	5	10	1	0
8369	5	5	9	0.9	0
837	11	11	41	0.7455	0
8371	4	4	6	1	0
8372	4	4	5	0.8333	0
8373	5	5	10	1	0
8375	3	3	3	1	0
8376	4	4	6	1	0
8377	3	3	2	0.6667	0
8379	4	4	6	1	0
838	31	31	239	0.514	0
8380	3	3	3	1	0
8381	5	5	10	1	0
8382	4	4	6	1	0
8383	3	3	3	1	0
8387	3	3	3	1	0
8389	6	6	15	1	0
839	3	3	3	1	0
8393	4	4	6	1	0
8394	4	4	6	1	0
8395	6	6	10	0.6667	0
8396	10	10	41	0.9111	0
8397	3	3	3	1	0
8399	3	3	3	1	0
84	8	8	22	0.7857	30
84.1	3	3	2	0.6667	8
84.12	5	5	10	1	20
84.13	3	3	3	1	3
84.2	32	32	381	0.7681	160
84.3	9	9	36	1	35
84.4	17	17	98	0.7206	73
84.5	30	30	306	0.7034	58
84.6	21	21	178	0.8476	2
84.8	4	4	4	0.6667	5
840	14	14	87	0.956	0
8400	5	5	8	0.8	0
8401	7	7	16	0.7619	0
8403	9	9	36	1	0
8405	5	5	10	1	0
8406	6	6	15	1	0
8408	3	3	3	1	0
8409	4	4	6	1	0
841	4	4	6	1	0
8410	5	5	10	1	0
8411	4	4	6	1	0
8412	6	6	15	1	0
8413	9	9	36	1	0
8414	3	3	3	1	0
8415	3	3	3	1	0
8416	5	5	7	0.7	0
8418	7	7	21	1	0
8419	6	6	15	1	0
842	20	20	165	0.8684	0
8420	3	3	3	1	0
8422	6	6	15	1	0
8423	5	5	9	0.9	0
8424	10	10	45	1	0
8425	10	10	42	0.9333	0
8427	3	3	3	1	0
8428	5	5	10	1	0
843	20	20	138	0.7263	0
8430	8	8	25	0.8929	0
8431	6	6	11	0.7333	0
8432	6	6	15	1	0
8433	5	5	7	0.7	0
8434	4	4	5	0.8333	0
8435	4	4	6	1	0
8436	10	10	45	1	0
8439	4	4	6	1	0
844	3	3	3	1	0
8441	6	6	14	0.9333	0
8443	8	8	28	1	0
8444	8	8	28	1	0
8445	3	3	3	1	0
8446	6	6	15	1	0
8447	3	3	3	1	0
8448	4	4	6	1	0
8449	6	6	14	0.9333	0
845	21	21	122	0.581	0
8450	5	5	6	0.6	0
8451	3	3	2	0.6667	0
8452	6	6	14	0.9333	0
8453	3	3	3	1	0
8456	14	14	89	0.978	0
8458	10	10	30	0.6667	0
8459	6	6	13	0.8667	0
846	4	4	4	0.6667	0
8460	4	4	6	1	0
8461	3	3	3	1	0
8462	3	3	3	1	0
8463	6	6	15	1	0
8464	3	3	2	0.6667	0
8465	4	4	5	0.8333	0
847	17	17	83	0.6103	0
8470	4	4	6	1	0
8471	3	3	3	1	0
8472	3	3	2	0.6667	0
8473	3	3	2	0.6667	0
8474	6	6	15	1	0
8477	13	13	75	0.9615	0
8478	11	11	32	0.5818	0
8479	3	3	3	1	0
8480	3	3	3	1	0
8483	3	3	2	0.6667	0
8485	3	3	2	0.6667	0
8486	9	9	24	0.6667	0
8487	5	5	6	0.6	0
8488	3	3	3	1	0
8489	6	6	15	1	0
849	9	9	17	0.4722	0
8490	5	5	10	1	0
8492	5	5	10	1	0
8493	3	3	2	0.6667	0
8494	3	3	3	1	0
8495	3	3	3	1	0
8497	9	9	33	0.9167	0
8498	3	3	3	1	0
8499	4	4	6	1	0
85	17	17	118	0.8676	0
850	4	4	6	1	0
8500	4	4	5	0.8333	0
8501	8	8	28	1	0
8502	4	4	5	0.8333	0
8503	5	5	10	1	0
8504	7	7	17	0.8095	0
8505	10	10	30	0.6667	0
8509	6	6	15	1	0
851	5	5	8	0.8	0
8511	6	6	14	0.9333	0
8512	6	6	14	0.9333	0
8513	8	8	28	1	0
8514	5	5	9	0.9	0
8515	4	4	4	0.6667	0
8516	5	5	10	1	0
8517	3	3	3	1	0
8518	4	4	6	1	0
8519	8	8	18	0.6429	0
852	47	47	859	0.7946	315
852.1	3	3	3	1	49
852.2	11	11	49	0.8909	163
852.3	25	25	236	0.7867	159
852.4	6	6	13	0.8667	9
852.9	3	3	3	1	1
8520	7	7	20	0.9524	0
8521	3	3	3	1	0
8523	3	3	3	1	0
8524	4	4	6	1	0
8525	4	4	6	1	0
8526	3	3	3	1	0
8527	4	4	6	1	0
853	3	3	3	1	0
8530	4	4	4	0.6667	0
8532	3	3	3	1	0
8534	4	4	6	1	0
8535	4	4	6	1	0
8536	4	4	6	1	0
8537	7	7	18	0.8571	0
8538	4	4	6	1	0
8539	9	9	36	1	0
854	3	3	3	1	0
8541	4	4	4	0.6667	0
8542	7	7	21	1	0
8544	3	3	3	1	0
8545	6	6	15	1	0
8546	4	4	6	1	0
8548	4	4	4	0.6667	0
855	5	5	10	1	0
8550	5	5	10	1	0
8551	3	3	2	0.6667	0
8552	5	5	10	1	0
8554	7	7	21	1	0
8555	13	13	47	0.6026	0
8557	3	3	2	0.6667	0
8558	3	3	2	0.6667	0
856	9	9	28	0.7778	0
8560	6	6	15	1	0
8561	5	5	9	0.9	0
8562	4	4	6	1	0
8564	14	14	91	1	0
8566	7	7	21	1	0
8567	8	8	19	0.6786	0
8568	3	3	3	1	0
8569	7	7	17	0.8095	0
857	6	6	9	0.6	0
8570	6	6	13	0.8667	0
8572	3	3	3	1	0
8574	3	3	3	1	0
8575	3	3	3	1	0
8576	3	3	3	1	0
8578	3	3	3	1	0
8579	3	3	3	1	0
8580	3	3	3	1	0
8581	5	5	10	1	0
8582	21	21	127	0.6048	0
8583	5	5	10	1	0
8584	8	8	28	1	0
8585	5	5	10	1	0
8586	6	6	15	1	0
8587	7	7	17	0.8095	0
8588	3	3	3	1	0
8589	6	6	10	0.6667	0
859	5	5	8	0.8	0
8590	5	5	10	1	0
8593	4	4	6	1	0
8596	4	4	6	1	0
8598	3	3	3	1	0
8599	4	4	5	0.8333	0
86	20	20	129	0.6789	0
860	5	5	7	0.7	0
8600	7	7	21	1	0
8601	4	4	4	0.6667	0
8605	10	10	45	1	0
8608	4	4	6	1	0
8609	4	4	6	1	0
861	28	28	249	0.6587	0
8610	13	13	78	1	0
8612	9	9	20	0.5556	0
8618	5	5	10	1	0
8619	3	3	2	0.6667	0
862	7	7	21	1	0
8620	5	5	10	1	0
8621	3	3	3	1	0
8625	6	6	15	1	0
8626	3	3	3	1	0
8627	3	3	3	1	0
8629	3	3	3	1	0
863	24	24	183	0.663	0
8630	6	6	14	0.9333	0
8631	3	3	3	1	0
8632	3	3	3	1	0
8633	10	10	43	0.9556	0
8634	4	4	5	0.8333	0
8635	4	4	6	1	0
8636	3	3	3	1	0
8637	4	4	4	0.6667	0
8638	4	4	6	1	0
8639	4	4	6	1	0
864	14	14	49	0.5385	0
8641	4	4	5	0.8333	0
8643	3	3	3	1	0
8644	3	3	2	0.6667	0
8645	6	6	11	0.7333	0
8646	3	3	3	1	0
8647	8	8	25	0.8929	0
8648	3	3	3	1	0
8649	5	5	10	1	0
865	28	28	294	0.7778	0
8651	4	4	6	1	0
8654	3	3	2	0.6667	0
8655	3	3	3	1	0
8656	4	4	6	1	0
8657	3	3	3	1	0
8658	7	7	19	0.9048	0
8659	9	9	35	0.9722	0
866	8	8	16	0.5714	0
8662	5	5	8	0.8	0
8663	6	6	15	1	0
8665	3	3	3	1	0
8666	4	4	6	1	0
8667	5	5	10	1	0
8668	3	3	3	1	0
8670	7	7	21	1	0
8671	3	3	3	1	0
8673	6	6	11	0.7333	0
8674	2	3	2	0.6667	0
8675	4	4	6	1	0
8677	3	3	3	1	0
8678	4	4	6	1	0
8679	4	4	6	1	0
868	19	19	148	0.8655	26
868.3	13	13	61	0.7821	19
8680	6	6	15	1	0
8682	12	12	56	0.8485	0
8683	4	4	6	1	0
8685	5	5	9	0.9	0
8686	3	3	2	0.6667	0
8687	4	4	6	1	0
8688	9	9	36	1	0
8689	4	4	6	1	0
869	13	13	78	1	0
8691	5	5	8	0.8	0
8695	5	5	10	1	0
8696	3	3	2	0.6667	0
8698	3	3	3	1	0
8699	7	7	21	1	0
87	111	111	3367	0.5515	1295
87.1	49	49	935	0.7951	958
87.1	11	11	46	0.8364	56
87.11	29	29	317	0.7808	37
87.12	5	5	10	1	20
87.16	15	15	98	0.9333	7
87.17	5	5	9	0.9	5
87.18	6	6	15	1	10
87.2	6	6	14	0.9333	45
87.21	3	3	3	1	24
87.25	3	3	3	1	6
87.3	3	3	3	1	18
87.4	24	24	192	0.6957	186
87.6	11	11	50	0.9091	129
87.7	4	4	6	1	2
87.9	8	8	28	1	54
8700	5	5	10	1	0
8701	4	4	4	0.6667	0
8704	4	4	6	1	0
8706	5	5	8	0.8	0
8707	3	3	3	1	0
8708	3	3	3	1	0
871	8	8	26	0.9286	0
8711	5	5	10	1	0
8712	7	7	13	0.619	0
8713	3	3	3	1	0
8714	5	5	7	0.7	0
8715	6	6	15	1	0
8716	3	3	3	1	0
8719	3	3	3	1	0
872	3	3	3	1	0
8720	3	3	3	1	0
8724	3	3	3	1	0
8725	3	3	3	1	0
8726	3	3	3	1	0
8727	3	3	3	1	0
8728	9	9	36	1	0
8730	4	4	6	1	0
8731	3	3	3	1	0
8732	3	3	3	1	0
8734	10	10	45	1	0
8736	3	3	3	1	0
8737	3	3	3	1	0
8738	8	8	24	0.8571	0
8739	8	8	26	0.9286	0
874	7	7	21	1	0
8741	5	5	10	1	0
8744	3	3	3	1	0
8745	7	8	27	0.9643	0
875	4	4	6	1	0
8752	3	3	2	0.6667	0
8753	4	4	6	1	0
8754	5	5	10	1	0
8755	4	4	6	1	0
8756	3	3	3	1	0
8757	7	7	18	0.8571	0
8758	4	4	4	0.6667	0
8759	3	3	3	1	0
876	3	3	3	1	0
8761	3	3	3	1	0
8765	3	3	3	1	0
8766	6	6	15	1	0
8767	3	3	3	1	0
8768	6	6	14	0.9333	0
877	4	4	6	1	0
8770	8	8	27	0.9643	0
8771	7	7	16	0.7619	0
8775	8	8	28	1	0
8777	3	3	3	1	0
8778	9	9	33	0.9167	0
8779	6	6	15	1	0
878	3	3	3	1	0
8781	3	3	3	1	0
8782	3	3	3	1	0
8784	3	3	3	1	0
8785	9	9	36	1	0
8786	4	4	6	1	0
8787	8	8	26	0.9286	0
8788	13	13	78	1	0
8790	6	6	15	1	0
8792	4	4	6	1	0
8794	4	4	6	1	0
8795	3	3	2	0.6667	0
8799	3	3	3	1	0
88	8	8	28	1	0
880	16	16	111	0.925	181
880.1	28	28	280	0.7407	209
880.2	3	3	3	1	19
880.3	7	7	21	1	25
880.4	5	5	10	1	10
8802	3	3	2	0.6667	0
8803	6	6	9	0.6	0
8805	13	13	36	0.4615	0
8806	3	3	2	0.6667	0
8807	4	4	6	1	0
881	9	9	33	0.9167	0
8813	3	3	3	1	0
8814	7	7	18	0.8571	0
8815	8	8	17	0.6071	0
8816	4	4	6	1	0
8817	3	3	3	1	0
8819	7	7	21	1	0
882	3	3	3	1	0
8820	10	10	45	1	0
8821	4	4	6	1	0
8822	4	4	6	1	0
8823	4	4	4	0.6667	0
8825	3	3	3	1	0
8826	4	4	6	1	0
8827	3	3	3	1	0
8828	12	12	48	0.7273	0
883	21	21	163	0.7762	553
883.1	27	27	322	0.9174	358
883.2	18	18	147	0.9608	192
883.7	3	3	3	1	6
8830	4	4	6	1	0
8831	5	5	10	1	0
8835	3	3	3	1	0
8838	3	3	2	0.6667	0
8839	5	5	10	1	0
884	14	14	57	0.6264	0
8840	4	4	6	1	0
8842	6	6	15	1	0
8843	3	3	2	0.6667	0
8844	5	5	10	1	0
8845	3	3	3	1	0
8847	3	3	3	1	0
8848	4	4	6	1	0
8849	5	5	10	1	0
885	5	5	10	1	0
8850	3	3	3	1	0
8851	4	4	4	0.6667	0
8853	7	7	21	1	0
8854	6	6	15	1	0
8855	9	9	36	1	0
8856	8	8	25	0.8929	0
8857	8	8	28	1	0
8858	3	3	3	1	0
8859	6	7	17	0.8095	0
886	6	6	9	0.6	0
8862	3	3	3	1	0
8863	5	5	9	0.9	0
8864	3	3	3	1	0
8865	9	9	27	0.75	0
8866	4	4	6	1	0
8867	6	6	13	0.8667	0
8868	7	7	21	1	0
887	12	12	36	0.5455	0
8873	3	3	2	0.6667	0
8874	3	3	3	1	0
8875	3	3	3	1	0
8878	11	11	38	0.6909	0
8879	4	4	5	0.8333	0
888	29	29	378	0.931	0
8880	3	3	3	1	0
8881	10	10	45	1	0
8882	3	3	3	1	0
8883	8	8	25	0.8929	0
8885	3	3	3	1	0
8887	7	7	15	0.7143	0
8888	5	5	8	0.8	0
8889	5	5	10	1	0
889	5	5	6	0.6	0
8890	7	7	12	0.5714	0
8892	6	6	15	1	0
8894	5	5	9	0.9	0
8895	4	4	6	1	0
8896	4	4	4	0.6667	0
8897	6	6	9	0.6	0
8898	3	3	3	1	0
8899	3	3	3	1	0
89	11	11	53	0.9636	0
890	39	39	520	0.7018	109
890.1	33	33	503	0.9527	23
890.3	21	21	181	0.8619	118
8901	6	6	15	1	0
8903	4	4	6	1	0
8906	3	3	3	1	0
8907	5	5	10	1	0
8908	3	3	3	1	0
8909	8	8	24	0.8571	0
891	9	9	19	0.5278	0
8910	8	8	28	1	0
8911	5	5	10	1	0
8912	13	13	71	0.9103	0
8916	3	3	3	1	0
8917	3	3	3	1	0
8918	4	4	6	1	0
8919	5	5	9	0.9	0
892	4	4	6	1	0
8920	7	7	20	0.9524	0
8921	3	3	3	1	0
8922	6	6	15	1	0
8924	3	3	2	0.6667	0
8925	4	4	6	1	0
8928	4	4	6	1	0
8929	7	7	19	0.9048	0
893	12	12	61	0.9242	0
8931	4	4	6	1	0
8933	3	3	3	1	0
8934	16	16	119	0.9917	0
8935	4	4	6	1	0
8936	3	3	2	0.6667	0
8937	4	4	6	1	0
8938	3	3	3	1	0
894	22	22	220	0.9524	0
8940	3	3	3	1	0
8943	5	5	10	1	0
8944	6	6	13	0.8667	0
8947	3	3	2	0.6667	0
8949	5	5	7	0.7	0
895	10	10	26	0.5778	0
8950	3	3	3	1	0
8951	5	5	10	1	0
8952	9	9	35	0.9722	0
8954	5	5	9	0.9	0
8955	3	3	3	1	0
8956	5	5	10	1	0
8957	7	7	21	1	0
8958	8	8	26	0.9286	0
896	3	3	3	1	0
8960	5	5	10	1	0
8961	4	4	6	1	0
8962	11	11	52	0.9455	0
8964	6	6	15	1	0
8965	3	3	3	1	0
8966	5	5	10	1	0
8967	9	9	33	0.9167	0
8969	4	4	5	0.8333	0
897	8	8	20	0.7143	0
8970	5	5	8	0.8	0
8972	4	4	6	1	0
8974	4	4	4	0.6667	0
8975	5	5	10	1	0
8976	7	7	21	1	0
8977	3	3	3	1	0
8978	6	6	15	1	0
8979	3	3	3	1	0
898	8	8	27	0.9643	0
8980	3	3	3	1	0
8982	8	8	20	0.7143	0
8983	4	4	6	1	0
8985	4	4	6	1	0
8986	5	5	9	0.9	0
8987	9	9	34	0.9444	0
8988	4	4	6	1	0
8989	4	4	6	1	0
899	37	38	596	0.8478	0
8990	7	7	21	1	0
8991	6	6	13	0.8667	0
8992	3	3	3	1	0
8993	12	12	62	0.9394	0
8994	3	3	3	1	0
8995	8	8	22	0.7857	0
8996	3	3	3	1	0
8999	10	10	39	0.8667	0
9	44	44	623	0.6586	1487
9.1	5	5	9	0.9	40
9.1199999999999992	10	10	38	0.8444	3
9.1999999999999993	63	63	1610	0.8244	1458
9.3000000000000007	15	15	99	0.9429	65
9.4	22	22	193	0.8355	453
9.5	5	5	10	1	11
9.6	13	13	75	0.9615	230
9.6999999999999993	11	11	55	1	135
9.8000000000000007	3	3	3	1	44
90	35	35	450	0.7563	107
90.1	6	6	15	1	6
90.2	7	7	19	0.9048	69
90.3	12	12	40	0.6061	8
90.4	12	12	66	1	24
90.5	3	3	3	1	4
900	5	5	10	1	0
9000	4	4	4	0.6667	0
9001	7	7	20	0.9524	0
9002	7	7	16	0.7619	0
9004	7	7	17	0.8095	0
9008	5	5	7	0.7	0
901	29	29	131	0.3227	0
9010	4	4	6	1	0
9012	6	6	15	1	0
9013	3	3	3	1	0
9014	6	6	15	1	0
9016	5	5	8	0.8	0
9017	8	8	14	0.5	0
9018	4	4	6	1	0
9019	3	3	3	1	0
902	15	15	63	0.6	0
9022	3	3	3	1	0
9023	4	4	5	0.8333	0
9024	6	6	15	1	0
9026	3	3	3	1	0
9028	7	7	19	0.9048	0
9029	7	7	21	1	0
903	24	24	170	0.6159	0
9030	8	8	26	0.9286	0
9031	5	5	10	1	0
9032	4	4	6	1	0
9033	5	5	10	1	0
9037	3	3	3	1	0
9038	4	4	6	1	0
9039	5	5	10	1	0
904	9	9	18	0.5	0
9040	3	3	3	1	0
9041	4	4	6	1	0
9044	6	6	15	1	0
9046	7	7	21	1	0
9047	10	10	42	0.9333	0
9048	3	3	2	0.6667	0
9049	6	6	12	0.8	0
905	16	16	90	0.75	0
9050	5	5	6	0.6	0
9053	4	4	6	1	0
9054	12	12	66	1	0
9056	3	3	3	1	0
9057	9	9	24	0.6667	0
9058	3	3	3	1	0
9059	3	3	3	1	0
906	6	6	14	0.9333	0
9062	4	4	6	1	0
9063	4	4	6	1	0
9064	5	5	10	1	0
9065	3	3	3	1	0
9067	6	6	15	1	0
9068	5	5	10	1	0
9069	4	4	6	1	0
907	25	25	269	0.8967	0
9070	4	4	6	1	0
9072	6	6	15	1	0
9073	6	6	15	1	0
9074	11	11	55	1	0
9075	10	10	45	1	0
9077	5	5	10	1	0
9079	3	3	3	1	0
908	16	16	46	0.3833	0
9080	4	4	6	1	0
9081	3	3	3	1	0
9082	3	3	3	1	0
9083	4	4	4	0.6667	0
9084	9	10	43	0.9556	0
9085	4	4	6	1	0
9087	3	3	3	1	0
9088	3	3	2	0.6667	0
9089	4	4	5	0.8333	0
909	31	31	348	0.7484	0
9090	3	3	3	1	0
9091	6	6	15	1	0
9092	4	4	4	0.6667	0
9094	5	5	8	0.8	0
9097	7	7	21	1	0
9099	3	3	3	1	0
91	3	3	3	1	2
91.1	16	16	90	0.75	16
91.2	11	11	35	0.6364	7
91.3	15	15	94	0.8952	13
91.4	7	7	21	1	18
910	7	7	12	0.5714	0
9100	3	3	2	0.6667	0
9101	7	7	19	0.9048	0
9102	4	4	6	1	0
9103	4	4	6	1	0
9104	13	13	73	0.9359	0
9105	5	5	10	1	0
9106	8	8	24	0.8571	0
9108	3	3	3	1	0
9109	3	3	3	1	0
911	5	5	8	0.8	0
9110	9	9	18	0.5	0
9112	4	4	4	0.6667	0
9113	3	3	3	1	0
9114	4	4	6	1	0
9115	11	11	55	1	0
9116	3	3	2	0.6667	0
9118	5	5	10	1	0
9119	5	5	10	1	0
912	9	9	28	0.7778	0
9122	10	10	42	0.9333	0
9123	3	3	2	0.6667	0
9125	3	3	3	1	0
9126	5	5	10	1	0
9127	3	3	3	1	0
9128	6	6	15	1	0
9129	4	4	6	1	0
9130	3	3	3	1	0
9131	3	3	3	1	0
9133	7	7	18	0.8571	0
9134	7	7	15	0.7143	0
9135	4	4	6	1	0
9138	3	3	2	0.6667	0
914	28	28	279	0.7381	0
9140	11	11	55	1	0
9141	8	8	25	0.8929	0
9142	4	4	5	0.8333	0
9143	6	6	11	0.7333	0
9144	5	5	9	0.9	0
9145	3	3	3	1	0
9148	3	3	2	0.6667	0
9149	3	3	3	1	0
915	25	25	91	0.3033	0
9151	4	4	6	1	0
9152	3	3	3	1	0
9154	11	11	55	1	0
9155	5	5	10	1	0
9158	4	4	6	1	0
9159	13	13	68	0.8718	0
916	9	9	36	1	0
9160	4	4	6	1	0
9161	5	5	10	1	0
9162	7	7	21	1	0
9164	4	4	5	0.8333	0
9165	7	7	21	1	0
9166	3	3	3	1	0
9167	7	7	13	0.619	0
9168	3	3	3	1	0
9169	3	3	3	1	0
917	11	11	55	1	117
917.1	16	16	110	0.9167	107
917.2	5	5	10	1	36
917.3	3	3	3	1	8
917.4	4	4	6	1	7
9170	4	4	5	0.8333	0
9174	2	3	2	0.6667	0
9175	4	4	6	1	0
9176	4	4	5	0.8333	0
9177	4	4	5	0.8333	0
9178	3	3	3	1	0
9179	5	5	10	1	0
918	20	20	108	0.5684	0
9180	6	6	12	0.8	0
9181	4	4	6	1	0
9182	4	4	5	0.8333	0
9183	3	3	2	0.6667	0
9184	8	8	28	1	0
9186	8	8	28	1	0
9188	4	4	6	1	0
9189	5	5	9	0.9	0
919	9	9	30	0.8333	0
9190	3	3	3	1	0
9191	4	4	6	1	0
9192	6	6	15	1	0
9195	3	3	3	1	0
9196	7	7	19	0.9048	0
9197	7	7	17	0.8095	0
9199	15	15	55	0.5238	0
92.0.13	3	3	3	1	0
92.0.14	4	4	6	1	0
92.0.15	5	5	10	1	0
92.0.17	3	3	3	1	0
92.0.19	5	5	10	1	0
92.0.5	11	11	55	1	0
92.0.8	5	5	10	1	0
92.1	19	19	106	0.6199	73
92.1	6	6	11	0.7333	21
92.12	5	5	8	0.8	6
92.2	43	43	546	0.6047	71
92.3	12	12	54	0.8182	8
92.5	12	12	50	0.7576	3
92.6	29	29	292	0.7192	12
92.7	13	13	68	0.8718	1
92.9	6	6	12	0.8	2
920	20	20	178	0.9368	0
9200	5	5	10	1	0
9202	5	5	10	1	0
9203	4	4	6	1	0
9206	14	14	85	0.9341	0
9207	3	3	3	1	0
9209	7	7	21	1	0
921	18	18	138	0.902	0
9211	4	5	8	0.8	0
9212	5	5	6	0.6	0
9213	5	5	10	1	0
9214	4	4	5	0.8333	0
9216	4	4	6	1	0
9218	3	3	2	0.6667	0
922	22	22	97	0.4199	0
9221	6	6	13	0.8667	0
9224	4	4	4	0.6667	0
9225	3	3	3	1	0
9227	6	6	15	1	0
9229	5	5	10	1	0
923	17	17	43	0.3162	0
9230	3	3	3	1	0
9231	3	3	3	1	0
9232	3	3	3	1	0
9233	3	3	3	1	0
9235	3	3	3	1	0
9236	7	7	20	0.9524	0
9237	4	4	6	1	0
9238	3	3	3	1	0
9239	13	13	78	1	0
924	25	25	124	0.4133	0
9240	3	3	3	1	0
9241	4	4	6	1	0
9242	5	5	10	1	0
9244	3	3	3	1	0
9245	6	6	15	1	0
9248	3	3	2	0.6667	0
925	4	4	6	1	0
9251	8	8	16	0.5714	0
9253	5	5	10	1	0
9255	10	10	43	0.9556	0
9256	3	3	3	1	0
9257	8	8	28	1	0
9258	5	5	10	1	0
9259	5	5	7	0.7	0
926	6	6	9	0.6	0
9260	5	5	10	1	0
9261	8	8	28	1	0
9262	4	4	4	0.6667	0
9263	3	3	2	0.6667	0
9264	4	4	6	1	0
9266	4	4	6	1	0
9267	3	3	3	1	0
9269	4	4	6	1	0
927	22	22	124	0.5368	0
9270	3	3	3	1	0
9271	4	4	6	1	0
9272	5	5	10	1	0
9273	3	3	3	1	0
9274	6	6	11	0.7333	0
9275	4	4	6	1	0
9276	3	3	3	1	0
9277	3	3	3	1	0
9278	7	7	16	0.7619	0
9279	7	7	21	1	0
928	15	15	79	0.7524	0
9281	5	5	10	1	0
9282	3	3	3	1	0
9283	8	8	28	1	0
9284	4	4	6	1	0
9285	8	8	28	1	0
9286	6	6	15	1	0
9287	3	3	3	1	0
9288	3	3	3	1	0
929	24	24	242	0.8768	0
9290	3	3	3	1	0
9293	5	5	10	1	0
9294	3	3	3	1	0
9295	3	3	3	1	0
93	11	11	49	0.8909	0
930	24	24	126	0.4565	0
9300	4	4	6	1	0
9302	3	3	3	1	0
9303	5	5	10	1	0
9306	3	3	3	1	0
9307	6	6	15	1	0
9309	8	8	28	1	0
931	23	23	179	0.7075	0
9310	8	8	25	0.8929	0
9314	4	4	6	1	0
9315	4	4	6	1	0
9316	4	4	6	1	0
9318	3	3	3	1	0
9319	3	3	3	1	0
932	16	16	109	0.9083	0
9320	5	5	8	0.8	0
9321	8	8	28	1	0
9322	4	4	6	1	0
9323	5	5	10	1	0
9324	6	6	15	1	0
9325	4	4	4	0.6667	0
9326	8	8	28	1	0
9327	5	5	10	1	0
9328	9	9	34	0.9444	0
9329	5	5	10	1	0
933	14	14	88	0.967	35
933.1	6	6	14	0.9333	110
933.11	4	4	6	1	26
933.13	9	9	36	1	112
933.2	19	19	162	0.9474	494
933.3	30	30	426	0.9793	417
933.4	12	12	62	0.9394	40
933.5	5	5	10	1	13
933.6	3	3	3	1	13
933.7	8	8	28	1	45
9330	8	8	16	0.5714	0
9331	4	5	8	0.8	0
9332	7	7	21	1	0
9333	8	8	26	0.9286	0
9334	4	4	6	1	0
9335	3	3	3	1	0
9336	3	3	3	1	0
934	10	10	44	0.9778	0
9340	3	3	3	1	0
9342	5	5	10	1	0
9343	3	3	3	1	0
9344	4	4	6	1	0
9346	5	5	10	1	0
9347	5	5	9	0.9	0
9349	7	7	10	0.4762	0
935	19	19	109	0.6374	0
9351	4	4	6	1	0
9352	4	4	6	1	0
9354	3	3	3	1	0
9357	6	6	13	0.8667	0
9358	4	4	5	0.8333	0
936	17	17	69	0.5074	0
9362	3	3	3	1	0
9363	3	3	3	1	0
9365	3	3	3	1	0
9366	4	4	4	0.6667	0
9368	5	5	10	1	0
9369	5	5	7	0.7	0
937	20	20	137	0.7211	0
9370	4	4	4	0.6667	0
9373	7	7	21	1	0
9376	4	4	6	1	0
9377	3	3	3	1	0
9378	10	10	20	0.4444	0
9379	5	5	10	1	0
938	51	51	1082	0.8486	0
9380	4	4	6	1	0
9381	8	8	26	0.9286	0
9382	3	3	3	1	0
9383	3	3	3	1	0
9385	6	6	15	1	0
9386	5	5	10	1	0
9388	3	3	3	1	0
9389	3	3	3	1	0
939	13	13	75	0.9615	0
9390	6	6	11	0.7333	0
9391	8	8	27	0.9643	0
9393	9	9	36	1	0
9396	3	3	3	1	0
9397	3	3	3	1	0
9398	8	8	26	0.9286	0
94	59	59	939	0.5488	0
940	14	14	91	1	0
9401	3	3	3	1	0
9403	5	5	10	1	0
9404	4	4	6	1	0
9405	3	3	3	1	0
9408	4	4	6	1	0
9409	4	4	6	1	0
941	4	4	5	0.8333	0
9410	3	3	3	1	0
9411	8	8	25	0.8929	0
9413	5	5	8	0.8	0
9418	3	3	3	1	0
942	3	3	3	1	0
9421	5	5	10	1	0
9422	5	5	10	1	0
9423	4	4	4	0.6667	0
9424	3	3	3	1	0
9425	4	4	6	1	0
9426	4	4	6	1	0
9427	6	6	11	0.7333	0
943	14	14	25	0.2747	0
9430	3	3	3	1	0
9433	4	4	6	1	0
9434	7	7	18	0.8571	0
9437	4	4	6	1	0
9438	4	4	6	1	0
944	11	11	49	0.8909	8
944.1	11	12	41	0.6212	20
944.2	18	18	116	0.7582	17
9441	5	5	10	1	0
9442	6	6	12	0.8	0
9443	3	3	3	1	0
9445	4	4	6	1	0
9446	3	3	2	0.6667	0
9449	9	9	36	1	0
945	11	11	52	0.9455	0
9450	4	4	6	1	0
9451	4	4	5	0.8333	0
9452	3	3	3	1	0
9453	13	13	77	0.9872	0
9454	10	10	42	0.9333	0
9455	6	6	11	0.7333	0
9456	5	5	10	1	0
9457	3	3	2	0.6667	0
9458	5	5	9	0.9	0
9459	4	4	6	1	0
946	11	11	55	1	0
9462	3	3	3	1	0
9463	3	3	3	1	0
9464	4	4	6	1	0
9465	3	3	3	1	0
9466	5	5	10	1	0
9468	3	3	3	1	0
947	6	6	10	0.6667	0
9470	5	5	10	1	0
9471	3	3	2	0.6667	0
9472	8	8	28	1	0
9474	3	3	3	1	0
9475	3	3	3	1	0
9476	3	3	3	1	0
9477	7	7	21	1	0
9478	4	4	4	0.6667	0
9479	3	3	3	1	0
948	4	4	6	1	0
9482	4	4	6	1	0
9483	3	3	3	1	0
9484	4	4	6	1	0
9485	6	6	15	1	0
9486	3	3	3	1	0
949	5	5	10	1	38
949.1	9	9	32	0.8889	19
949.2	6	6	15	1	13
949.3	18	18	117	0.7647	91
949.5	8	8	28	1	70
9490	5	5	8	0.8	0
9493	3	3	3	1	0
9494	7	7	21	1	0
9495	7	7	21	1	0
9496	4	4	6	1	0
9497	7	7	20	0.9524	0
9498	3	3	3	1	0
9499	5	5	10	1	0
95	3	3	2	0.6667	0
9502	3	3	2	0.6667	0
9505	4	4	6	1	0
9506	6	6	15	1	0
9509	3	3	3	1	0
951	25	25	243	0.81	0
9510	3	3	3	1	0
9511	4	4	5	0.8333	0
9512	3	3	3	1	0
9513	3	3	3	1	0
9517	4	4	4	0.6667	0
9518	4	4	5	0.8333	0
9519	5	5	8	0.8	0
952	27	27	279	0.7949	0
9521	8	8	16	0.5714	0
9522	4	4	4	0.6667	0
9523	3	3	3	1	0
9525	8	8	22	0.7857	0
9526	3	3	3	1	0
9527	3	3	2	0.6667	0
9529	3	3	3	1	0
953	17	17	80	0.5882	0
9531	4	4	6	1	0
9532	3	3	3	1	0
9534	7	7	21	1	0
9535	3	3	3	1	0
9537	5	5	10	1	0
9538	5	5	10	1	0
9539	8	8	24	0.8571	0
954	11	11	52	0.9455	0
9542	8	8	28	1	0
9543	6	6	15	1	0
9544	6	6	15	1	0
9545	4	4	6	1	0
9549	3	3	3	1	0
955	6	6	8	0.5333	0
9550	3	3	3	1	0
9551	6	6	15	1	0
9553	4	4	6	1	0
9555	6	6	15	1	0
9557	4	4	4	0.6667	0
9558	5	5	9	0.9	0
9559	7	7	21	1	0
956	24	24	271	0.9819	0
9560	9	9	36	1	0
9561	3	3	3	1	0
9564	4	4	5	0.8333	0
9566	3	3	2	0.6667	0
957	4	4	6	1	0
9571	3	3	3	1	0
9572	3	3	3	1	0
9574	9	9	35	0.9722	0
9575	4	4	4	0.6667	0
9576	4	4	4	0.6667	0
9577	5	5	10	1	0
958	10	10	28	0.6222	0
9580	4	4	4	0.6667	0
9583	4	4	5	0.8333	0
9584	4	4	6	1	0
9585	4	4	6	1	0
9588	4	4	6	1	0
9589	3	3	3	1	0
959	12	12	60	0.9091	0
9591	3	3	3	1	0
9592	8	8	28	1	0
9593	6	6	15	1	0
9594	4	4	6	1	0
9595	5	5	10	1	0
9596	4	4	6	1	0
9597	8	8	28	1	0
96	42	42	648	0.7526	382
96.1	18	18	153	1	535
96.2	15	15	105	1	147
96.4	6	6	15	1	3
960	9	9	36	1	0
9603	4	4	6	1	0
9604	9	9	36	1	0
9605	7	7	18	0.8571	0
9608	3	3	3	1	0
961	6	6	14	0.9333	0
9610	6	6	15	1	0
9613	3	3	3	1	0
9614	6	6	15	1	0
9615	3	3	3	1	0
9616	7	7	21	1	0
962	7	7	21	1	0
9620	5	5	10	1	0
9621	4	4	6	1	0
9622	3	3	3	1	0
9623	4	4	6	1	0
9624	4	4	6	1	0
9625	4	4	6	1	0
9626	8	8	22	0.7857	0
9627	5	5	8	0.8	0
963	13	14	56	0.6154	0
9631	5	5	8	0.8	0
9632	6	6	9	0.6	0
9635	3	3	3	1	0
9636	7	7	18	0.8571	0
9637	4	4	6	1	0
964	5	5	8	0.8	0
9640	3	3	3	1	0
9643	4	4	4	0.6667	0
9644	5	5	9	0.9	0
9647	3	3	3	1	0
9648	4	4	6	1	0
9649	3	3	2	0.6667	0
965	3	3	2	0.6667	0
9650	5	5	10	1	0
9652	5	5	10	1	0
9653	4	4	6	1	0
9654	4	5	7	0.7	0
9659	8	8	22	0.7857	0
966	9	9	27	0.75	0
9660	4	4	6	1	0
9661	6	6	13	0.8667	0
9662	3	3	3	1	0
9664	7	7	17	0.8095	0
9665	3	3	3	1	0
9666	4	4	6	1	0
9667	3	3	3	1	0
967	14	14	82	0.9011	72
967.1	6	6	15	1	64
967.2	3	3	3	1	21
967.3	8	8	28	1	29
9670	8	8	28	1	0
9671	5	5	9	0.9	0
9672	3	3	3	1	0
9673	3	3	3	1	0
9674	3	3	3	1	0
9675	3	3	3	1	0
9676	5	5	9	0.9	0
9677	3	3	3	1	0
9679	11	11	47	0.8545	0
968	7	7	10	0.4762	0
9681	6	6	14	0.9333	0
9682	7	7	21	1	0
9683	5	5	10	1	0
9684	7	7	21	1	0
9686	4	4	6	1	0
9689	4	4	5	0.8333	0
969	4	4	4	0.6667	0
9692	4	4	6	1	0
9696	5	5	10	1	0
9697	9	9	33	0.9167	0
9698	5	5	10	1	0
97	26	26	314	0.9662	40
97.1	6	6	10	0.6667	19
97.2	10	10	42	0.9333	10
97.4	3	3	3	1	4
97.5	16	16	116	0.9667	41
97.6	4	4	5	0.8333	3
970	5	5	10	1	0
9702	4	4	6	1	0
9704	3	3	3	1	0
9706	6	6	15	1	0
9707	10	10	45	1	0
9709	3	3	3	1	0
971	6	6	15	1	0
9711	6	6	15	1	0
9713	3	3	2	0.6667	0
9716	5	5	10	1	0
9717	11	11	34	0.6182	0
972	6	6	7	0.4667	0
9721	6	6	15	1	0
9724	4	4	5	0.8333	0
9725	3	3	3	1	0
9726	9	9	35	0.9722	0
9728	8	8	23	0.8214	0
973	11	11	46	0.8364	0
9731	7	7	20	0.9524	0
9732	8	8	22	0.7857	0
9734	4	4	4	0.6667	0
9736	4	4	6	1	0
9737	3	3	3	1	0
9738	6	6	15	1	0
9739	4	4	5	0.8333	0
974	4	4	5	0.8333	0
9741	3	3	3	1	0
9742	4	4	6	1	0
9743	4	4	6	1	0
9745	7	7	19	0.9048	0
9746	4	4	4	0.6667	0
9748	3	3	3	1	0
9749	4	4	6	1	0
975	3	3	3	1	0
9750	4	4	6	1	0
9751	5	5	8	0.8	0
9752	5	5	10	1	0
9754	3	3	3	1	0
9755	3	3	3	1	0
9756	3	3	3	1	0
9758	4	4	6	1	0
976	3	3	3	1	0
9760	9	9	17	0.4722	0
9762	3	3	3	1	0
9764	5	5	10	1	0
9765	5	5	8	0.8	0
9766	3	3	3	1	0
9767	7	7	20	0.9524	0
9768	10	10	36	0.8	0
9769	3	3	3	1	0
977	6	6	15	1	0
9770	3	3	3	1	0
9773	3	3	3	1	0
9775	3	3	2	0.6667	0
9776	3	3	3	1	0
9778	7	7	16	0.7619	0
978	8	8	19	0.6786	0
9780	4	4	5	0.8333	0
9781	7	7	17	0.8095	0
9783	3	3	3	1	0
9784	3	3	3	1	0
9785	4	4	6	1	0
9787	3	3	3	1	0
9789	4	4	6	1	0
979	14	14	91	1	0
9790	8	8	28	1	0
9792	3	3	2	0.6667	0
9795	3	3	3	1	0
9798	3	3	3	1	0
98	15	15	70	0.6667	0
980	82	82	2856	0.86	0
9800	11	11	55	1	0
9801	4	4	4	0.6667	0
9803	3	3	3	1	0
9804	4	4	6	1	0
9805	6	6	15	1	0
9806	8	8	16	0.5714	0
9808	3	3	3	1	0
9809	5	5	10	1	0
981	7	7	18	0.8571	0
9812	3	3	3	1	0
9813	4	4	6	1	0
9814	4	4	6	1	0
9817	4	4	5	0.8333	0
9819	5	5	10	1	0
982	14	14	32	0.3516	0
9820	3	3	3	1	0
9822	3	3	3	1	0
9823	4	4	6	1	0
9824	3	3	3	1	0
9825	6	6	14	0.9333	0
9826	3	3	3	1	0
9827	3	3	3	1	0
983	4	4	6	1	10
983.1	20	20	122	0.6421	88
983.2	12	12	66	1	48
983.3	5	5	8	0.8	6
983.5	6	6	13	0.8667	38
9830	6	6	15	1	0
9836	3	3	2	0.6667	0
9838	3	3	3	1	0
9839	5	5	7	0.7	0
984	5	5	10	1	0
9840	5	5	10	1	0
9843	4	4	6	1	0
9846	6	6	14	0.9333	0
9847	6	6	15	1	0
9848	4	4	6	1	0
9849	3	3	3	1	0
985	9	9	28	0.7778	0
9851	9	9	36	1	0
9853	6	6	15	1	0
9854	7	7	15	0.7143	0
9855	3	3	3	1	0
9856	7	7	21	1	0
9857	3	3	3	1	0
9858	8	8	28	1	0
9859	3	3	2	0.6667	0
986	21	21	111	0.5286	35
986.1	5	5	9	0.9	2
986.2	17	17	130	0.9559	35
9861	4	4	5	0.8333	0
9862	5	5	10	1	0
9863	3	3	3	1	0
9866	3	3	3	1	0
9867	3	3	3	1	0
9868	3	3	3	1	0
9869	4	4	6	1	0
987	15	15	70	0.6667	0
9870	4	4	6	1	0
9871	7	7	21	1	0
9872	5	5	10	1	0
9873	7	7	16	0.7619	0
9874	4	4	5	0.8333	0
9875	7	7	21	1	0
9877	4	4	5	0.8333	0
9878	7	7	20	0.9524	0
9879	4	4	6	1	0
988	20	20	96	0.5053	0
9880	6	6	13	0.8667	0
9882	3	3	3	1	0
9883	3	3	3	1	0
9884	4	4	6	1	0
9885	4	4	6	1	0
9886	4	4	6	1	0
9888	3	3	3	1	0
9889	3	3	3	1	0
989	12	12	60	0.9091	0
9892	5	5	10	1	0
9893	5	5	10	1	0
9895	12	12	66	1	0
9896	3	3	2	0.6667	0
9897	3	3	3	1	0
9898	3	3	3	1	0
99	7	7	21	1	0
990	10	10	39	0.8667	0
9901	3	3	3	1	0
9903	3	3	2	0.6667	0
9908	5	5	10	1	0
9909	12	12	66	1	0
991	7	7	12	0.5714	0
9910	4	4	6	1	0
9914	4	4	6	1	0
9915	3	3	3	1	0
9917	3	3	3	1	0
9919	3	3	2	0.6667	0
992	19	19	79	0.462	0
9922	5	5	10	1	0
9923	4	4	6	1	0
9924	4	4	6	1	0
9926	4	4	6	1	0
9927	5	5	10	1	0
9928	5	5	10	1	0
9929	5	5	10	1	0
993	10	10	29	0.6444	0
9930	11	11	48	0.8727	0
9932	6	6	7	0.4667	0
9933	4	4	4	0.6667	0
9934	3	3	3	1	0
9935	5	5	10	1	0
9936	6	6	11	0.7333	0
9937	4	4	4	0.6667	0
9938	3	3	3	1	0
9939	3	3	3	1	0
994	3	3	3	1	0
9940	4	4	6	1	0
9941	3	3	3	1	0
9946	4	4	4	0.6667	0
9947	3	3	3	1	0
9948	4	4	5	0.8333	0
995	3	3	3	1	0
9950	4	4	6	1	0
9951	3	3	3	1	0
9952	5	5	7	0.7	0
9955	5	5	7	0.7	0
9957	3	3	3	1	0
9958	3	3	3	1	0
9959	5	5	8	0.8	0
996	5	5	10	1	0
9961	5	5	10	1	0
9963	4	4	6	1	0
9964	3	3	3	1	0
9967	3	3	3	1	0
9968	11	11	46	0.8364	0
997	56	56	787	0.511	0
9970	4	4	5	0.8333	0
9971	3	3	3	1	0
9972	6	6	15	1	0
9975	4	4	6	1	0
9977	6	6	9	0.6	0
9979	5	5	9	0.9	0
998	36	36	570	0.9048	0
9981	8	8	28	1	0
9984	11	11	46	0.8364	0
9988	10	10	36	0.8	0
999	42	42	503	0.5842	0
9990	3	3	3	1	0
9992	4	4	4	0.6667	0
9993	5	5	7	0.7	0
9995	3	3	3	1	0
9996	5	5	10	1	0
9997	3	3	3	1	0

### Sheet: S4-DRIVE PheWES
clstID	n.total	n.haplotype	true.positive.n	true.positive	falst.postive	group	phenotype	description	p-value
282.0	113	113	4520	0.7143	1324	digestive	550.2	Diaphragmatic hernia	8.24351e-06
3705	9	9	32	0.8889	0	digestive	556.1	Ulceration of intestine	1.17671e-05
1131	28	28	299	0.791	0	pregnancy complications	671	Venous/cerebrovascular complications embolism in pregnancy and the puerperium	1.43357e-05
14749	4	4	6	1	0	hematopoietic	286.11	Von willebrand's disease	1.49008e-05
38.1	21	21	185	0.881	35	circulatory system	401	Hypertension	1.50772e-05
5280	9	9	34	0.9444	0	endocrine/metabolic	259.8	Polyglandular activity in multiple endocrine adenomatosis	1.72974e-05
17.1	97	97	2537	0.5449	105	circulatory system	451.2	Phlebitis and thrombophlebitis of lower extremities	2.18581e-05
8509	7	7	17	0.8095	0	musculoskeletal	727.1	Synovitis and tenosynovitis	3.06063e-05
14986	17	17	136	1	0	circulatory system	426.32	Left bundle branch block	4.31259e-05
179.0	70	70	1457	0.6033	62	circulatory system	452	Other venous embolism and thrombosis	5.50127e-05
84.7	20	20	170	0.8947	2	circulatory system	458.9	Hypotension NOS	5.8757e-05
1165	29	29	230	0.5665	0	endocrine/metabolic	276.5	Hypovolemia	6.07479e-05
1163	29	29	252	0.6207	0	endocrine/metabolic	276.41	Acidosis	6.65545e-05
82	17	17	60	0.4412	0	circulatory system	401.3	Other hypertensive complications	7.52395e-05
571	26	26	144	0.4431	0	digestive	530	Diseases of esophagus	7.54095e-05
9106	4	4	5	0.8333	0	musculoskeletal	720.1	Spinal stenosis of lumbar region	9.87436e-05
40.11	64	64	1283	0.6364	42	digestive	530.1	Esophagitis, GERD and related diseases	0.000109397
1663	7	7	19	0.9048	0	endocrine/metabolic	275.53	Disorders of phosphorus metabolism	0.000110212
51	26	26	200	0.6154	0	digestive	573.2	Liver replaced by transplant	0.000127188
953	9	9	27	0.75	0	musculoskeletal	721	Spondylosis and allied disorders	0.000133183
84.4	17	17	98	0.7206	73	genitourinary	585	Renal failure	0.000137893
1597.2	5	5	10	1	33	circulatory system	447	Other disorders of arteries and arterioles	0.00014001
488.3	14	14	50	0.5495	10	symptoms	772.3	Muscle weakness	0.000144687
4729	15	15	93	0.8857	0	circulatory system	401.22	Hypertensive chronic kidney disease	0.000146215
363.1	17	17	113	0.8309	148	genitourinary	600	Hyperplasia of prostate	0.000160032
1589	23	23	230	0.9091	0	digestive	562.2	Diverticulitis	0.000183236
6235	8	8	28	1	0	circulatory system	427.5	Arrhythmia (cardiac) NOS	0.000184669
1929	14	14	49	0.5385	0	circulatory system	401	Hypertension	0.000189506
7630	9	9	34	0.9444	0	neoplasms	198.2	Secondary malignancy of respiratory organs	0.000190757
1078	14	14	71	0.7802	0	digestive	558	Noninfectious gastroenteritis	0.000204772
4432	16	16	119	0.9917	0	mental disorders	303	Psychogenic and somatoform disorders	0.000208879
2349	19	19	138	0.807	0	mental disorders	292.3	Memory loss	0.000209124
1404	8	8	28	1	0	symptoms	761	Cervicalgia	0.000210789
14018	3	3	3	1	0	digestive	523.1	Gingivitis	0.000215869
1597.3	24	24	185	0.6703	316	digestive	555	Inflammatory bowel disease and other gastroenteritis and colitis	0.000219206
5215	11	11	55	1	0	musculoskeletal	735	Acquired foot deformities	0.000242037
6671	6	6	15	1	0	musculoskeletal	735.1	Flat foot	0.000250361
1446	49	49	875	0.744	0	respiratory	512.9	Other dyspnea	0.00025704
10405	4	4	6	1	0	sense organs	368	Visual disturbances	0.000259187
749.3	77	77	2578	0.8811	778	endocrine/metabolic	276.1	Electrolyte imbalance	0.000264674
29.2	107	107	3462	0.6105	1009	circulatory system	401.21	Hypertensive heart disease	0.000265887
161.4	14	14	86	0.9451	30	injuries & poisonings	994.21	Septic shock	0.00026879
6497	14	14	90	0.989	0	symptoms	788	Syncope and collapse	0.000276644
3835	5	5	10	1	0	pregnancy complications	655	Known or suspected fetal abnormality affecting management of mother	0.000284937
786	14	14	73	0.8022	0	dermatologic	702	Degenerative skin conditions and other dermatoses	0.000286997
4521	19	19	166	0.9708	0	circulatory system	426	Cardiac conduction disorders	0.000289736
1918	9	9	34	0.9444	0	circulatory system	429	Ill-defined descriptions and complications of heart disease	0.000307816
5327	7	7	21	1	0	digestive	578.8	Hemorrhage of rectum and anus	0.000312147
11165	7	7	18	0.8571	0	circulatory system	396	Abnormal heart sounds	0.00032764
10281	5	5	10	1	0	digestive	520.2	Disturbances in tooth eruption	0.000327919
1220	30	30	156	0.3586	0	circulatory system	428	Congestive heart failure; nonhypertensive	0.000352837
4058	13	13	71	0.9103	0	digestive	536	Disorders of function of stomach	0.000354917
3137	14	14	78	0.8571	0	circulatory system	401	Hypertension	0.000358568
8247	10	10	30	0.6667	0	mental disorders	292.4	Altered mental status	0.00037156
1139	10	10	45	1	0	digestive	550.5	Ventral hernia	0.000372385
3471	7	7	21	1	0	endocrine/metabolic	272.11	Hypercholesterolemia	0.000375025
54.8	74	74	1641	0.6076	90	genitourinary	585	Renal failure	0.00037589
1206	28	28	372	0.9841	0	genitourinary	618.2	Uterine/Uterovaginal prolapse	0.000376901
3000	14	14	53	0.5824	0	respiratory	464	Acute sinusitis	0.00038082
3902	4	4	6	1	0	respiratory	475.9	Postnasal drip	0.000386399
153.1	15	15	87	0.8286	1	neurological	327.4	Insomnia	0.000399896
1187	27	27	181	0.5157	0	genitourinary	601.1	Prostatitis	0.000415488
9953	9	9	34	0.9444	0	digestive	539	Bariatric surgery	0.000425742
1371	56	57	1086	0.6805	0	symptoms	761	Cervicalgia	0.000438817
1403.1	38	38	373	0.5306	36	endocrine/metabolic	271	Disorders of carbohydrate transport and metabolism	0.00044643
886	37	38	596	0.8478	0	respiratory	512	Other symptoms of respiratory system	0.000449392
8500	6	6	15	1	0	respiratory	495.1	Chronic obstructive asthma	0.000454128
78	49	50	1056	0.862	0	digestive	575.8	Other disorders of biliary tract	0.000457087
54.2	65	65	1515	0.7284	19	circulatory system	428.4	Heart failure with preserved EF [Diastolic heart failure]	0.000467639
967	82	82	2856	0.86	0	mental disorders	296.22	Major depressive disorder	0.000481438
270	41	41	523	0.6378	0	dermatologic	686.1	Carbuncle and furuncle	0.000491285
3348	12	12	57	0.8636	0	neoplasms	209	Neuroendocrine tumors	0.000500993
1086	30	30	318	0.731	0	digestive	530.6	Diverticulum of esophagus, acquired	0.000502387
7919	4	4	6	1	0	dermatologic	701	Other hypertrophic and atrophic conditions of skin	0.000521614
1400	37	37	477	0.7162	0	injuries & poisonings	840.3	Joint/ligament sprain	0.000522704
85	17	17	118	0.8676	0	mental disorders	290.1	Dementias	0.000551207
13344	3	3	3	1	0	musculoskeletal	710.19	Unspecified osteomyelitis	0.000571137
89	11	11	53	0.9636	0	circulatory system	426.8	Other cardiac conduction disorders	0.000586442
1244.2	28	28	324	0.8571	549	circulatory system	427.21	Atrial fibrillation	0.000588348
671.0	60	60	1514	0.8554	1335	circulatory system	428	Congestive heart failure; nonhypertensive	0.000589785
2804	11	11	22	0.4	0	endocrine/metabolic	276.5	Hypovolemia	0.0005949
868.1	28	28	280	0.7407	209	circulatory system	427	Cardiac dysrhythmias	0.000606372
6286	16	16	77	0.6417	0	circulatory system	395	Heart valve disorders	0.00060781
424.2	13	13	68	0.8718	97	musculoskeletal	712	Infective connective tissue disorders	0.000623482
5235	7	7	21	1	0	musculoskeletal	711.1	Pyogenic arthritis	0.000632521
6795	11	11	35	0.6364	0	circulatory system	428.4	Heart failure with preserved EF [Diastolic heart failure]	0.000637089
2656	9	9	36	1	0	circulatory system	428.1	Congestive heart failure (CHF) NOS	0.000639849
566	17	17	79	0.5809	0	symptoms	788	Syncope and collapse	0.00064908
8446	9	9	27	0.75	0	respiratory	496	Chronic airway obstruction	0.000650817
207.0	117	117	4699	0.6925	565	musculoskeletal	745	Pain in joint	0.000651474
261	42	42	511	0.5935	0	circulatory system	427.12	Paroxysmal ventricular tachycardia	0.000651837
1704	12	12	32	0.4848	0	circulatory system	401	Hypertension	0.000680131
1966	56	56	835	0.5422	0	respiratory	496.2	Chronic bronchitis	0.000683474
10043	17	17	132	0.9706	0	pregnancy complications	669	Complications of labor and delivery NEC	0.00068349
48	47	48	585	0.5186	0	respiratory	512	Other symptoms of respiratory system	0.00069497
36.0	69	69	1341	0.5716	3499	digestive	530.1	Esophagitis, GERD and related diseases	0.000711411
4384	7	7	20	0.9524	0	endocrine/metabolic	275.3	Disorders of magnesium metabolism	0.000712245
2879	11	11	43	0.7818	0	endocrine/metabolic	274.21	Chondrocalcinosis	0.000717734
711	11	11	40	0.7273	0	respiratory	480	Pneumonia	0.000733053
5769	11	11	55	1	0	hematopoietic	289	Other diseases of blood and blood-forming organs	0.000739286
11268	9	9	29	0.8056	0	sense organs	386	Vertiginous syndromes and other disorders of vestibular system	0.000752553
11101	3	3	3	1	0	musculoskeletal	735.2	Acquired toe deformities	0.000755301
36.7	6	6	15	1	84	genitourinary	585	Renal failure	0.000783275
3878	6	6	13	0.8667	0	musculoskeletal	722	Intervertebral disc disorders	0.000794985
2156	19	19	111	0.6491	0	mental disorders	291	Other specified nonpsychotic and/or transient mental disorders	0.000800629
2000	71	71	2320	0.9336	0	circulatory system	426.92	Cardiac defibrillator in situ	0.000803756
3749	45	45	964	0.9737	0	hematopoietic	286.1	Congenital coagulation defects	0.000810973
761	34	34	538	0.959	0	symptoms	798	Malaise and fatigue	0.00081263
542	22	22	161	0.697	0	genitourinary	596	Other disorders of bladder	0.000818928
1588	18	18	114	0.7451	0	hematopoietic	285	Other anemias	0.000820649
3260	12	12	58	0.8788	0	circulatory system	401.1	Essential hypertension	0.000822111
1383.0	13	13	72	0.9231	10	circulatory system	401.1	Essential hypertension	0.000822111
1015	24	24	211	0.7645	0	dermatologic	703	Diseases of nail, NOS	0.000838411
115	20	20	160	0.8421	0	circulatory system	427	Cardiac dysrhythmias	0.000841972
143	20	20	180	0.9474	0	circulatory system	427	Cardiac dysrhythmias	0.000841972
92.3	12	12	54	0.8182	8	hematopoietic	285.2	Anemia of chronic disease	0.000842841
5412	10	10	45	1	0	dermatologic	695	Erythematous conditions	0.000855058
547	6	6	14	0.9333	0	respiratory	514	Abnormal findings examination of lungs	0.000874925
5037	9	9	30	0.8333	0	digestive	562.1	Diverticulosis	0.000877639
4238	15	15	93	0.8857	0	circulatory system	411	Ischemic Heart Disease	0.000890167
127.4	11	11	44	0.8	82	sense organs	381.9	Otorrhea	0.000892909
1049	9	9	34	0.9444	0	musculoskeletal	740.9	Osteoarthrosis NOS	0.000893939
1030	11	11	36	0.6545	0	neoplasms	174.11	Malignant neoplasm of female breast	0.000898938
58.1	67	67	1233	0.5577	1035	circulatory system	454.1	Varicose veins of lower extremity	0.000901036
6219	7	7	17	0.8095	0	genitourinary	605	Erectile dysfunction [ED]	0.000907423
8083	4	4	6	1	0	dermatologic	681.1	Cellulitis and abscess of fingers/toes	0.000912895
3507	7	7	21	1	0	digestive	550.2	Diaphragmatic hernia	0.000913542
4855	9	9	34	0.9444	0	neurological	340	Migraine	0.000914691
626	30	30	108	0.2483	0	digestive	578	Gastrointestinal hemorrhage	0.000926698
790	25	25	272	0.9067	0	endocrine/metabolic	272	Disorders of lipoid metabolism	0.000927322
42.2	9	9	36	1	2	injuries & poisonings	870	Open wounds of head; neck; and trunk	0.000936897
145.1	42	42	685	0.7956	237	digestive	571.5	Other chronic nonalcoholic liver disease	0.000957483
3996	13	13	73	0.9359	0	respiratory	512	Other symptoms of respiratory system	0.000961422
317.0	17	17	131	0.9632	128	respiratory	512	Other symptoms of respiratory system	0.000961422
1528	25	25	160	0.5333	0	neoplasms	182	Malignant neoplasm of uterus	0.000975054
76	43	43	506	0.5604	0	respiratory	512.9	Other dyspnea	0.000977942
3370	26	26	164	0.5046	0	musculoskeletal	745	Pain in joint	0.000978362
1061	4	4	6	1	0	respiratory	513.4	Hyperventilation	0.000993422
870.0	21	21	163	0.7762	553	neoplasms	191.11	Cancer of brain	0.00100038
3149	6	6	12	0.8	0	dermatologic	695	Erythematous conditions	0.00100311
1390	9	9	30	0.8333	0	endocrine/metabolic	272.1	Hyperlipidemia	0.00100611
1732.1	7	7	21	1	119	sense organs	381.2	Eustachian tube disorders	0.00102143
2674	43	43	545	0.6035	0	mental disorders	300.1	Anxiety disorder	0.00102958
3188	18	18	137	0.8954	0	circulatory system	427.8	Sinoatrial node dysfunction (Bradycardia)	0.00103754
7457	12	12	66	1	0	hematopoietic	288.2	Elevated white blood cell count	0.00103787
12733	4	4	6	1	0	neurological	340.1	Migrain with aura	0.00104783
631	7	7	20	0.9524	0	neurological	352.1	Trigeminal nerve disorders [CN5]	0.00105962
42.0	28	28	238	0.6296	72	sense organs	370.31	Keratoconjunctivitis sicca	0.00106499
7061	14	14	85	0.9341	0	circulatory system	395	Heart valve disorders	0.001082
363.2	31	31	382	0.8215	373	musculoskeletal	745	Pain in joint	0.00108369
87.1	49	49	935	0.7951	958	symptoms	789	Nausea and vomiting	0.00108377
1856.0	19	19	159	0.9298	26	sense organs	375.1	Dry eyes	0.00111374
9129	15	15	55	0.5238	0	musculoskeletal	735.23	Hallux rigidus	0.00111699
1109	18	18	83	0.5425	0	genitourinary	627.1	Postmenopausal bleeding	0.00112082
7991	5	5	10	1	0	circulatory system	426.9	Cardiac pacemaker/device in situ	0.00113058
14504	3	3	3	1	0	symptoms	781	Symptoms involving nervous and musculoskeletal systems	0.00113198
6154	8	8	28	1	0	digestive	535	Gastritis and duodenitis	0.00113437
16846	3	3	3	1	0	dermatologic	686	Other local infections of skin and subcutaneous tissue	0.00114114
255	58	58	866	0.5239	0	digestive	578	Gastrointestinal hemorrhage	0.00115346
650	21	21	117	0.5571	0	respiratory	508	Pulmonary collapse; interstitial and compensatory emphysema	0.00115446
46.1	22	22	185	0.8009	16	genitourinary	594.1	Calculus of kidney	0.00116332
4236	14	14	63	0.6923	0	dermatologic	696.4	Psoriasis	0.0011815
8438	8	8	25	0.8929	0	endocrine/metabolic	276.12	Hyposmolality and/or hyponatremia	0.00120276
3551	7	7	21	1	0	dermatologic	707	Chronic ulcer of skin	0.00122128
58.2	98	98	2649	0.5573	1050	symptoms	788	Syncope and collapse	0.00123524
1842	15	15	59	0.5619	0	hematopoietic	287.3	Thrombocytopenia	0.00123863
4408	20	20	129	0.6789	0	endocrine/metabolic	276.12	Hyposmolality and/or hyponatremia	0.00124412
8699	3	3	3	1	0	sense organs	362.2	Degeneration of macula and posterior pole of retina	0.00124453
2361	25	25	206	0.6867	0	endocrine/metabolic	276	Disorders of fluid, electrolyte, and acid-base balance	0.0012469
9.0	41	41	568	0.6927	1379	sense organs	371.1	Uveitis, noninfectious or NOS	0.00124717
561	31	31	344	0.7398	0	circulatory system	458.9	Hypotension NOS	0.00125304
40.14	43	43	511	0.5659	16	neoplasms	191.1	Cancer of brain and nervous system	0.00125627
1385.4	25	25	264	0.88	1019	digestive	530	Diseases of esophagus	0.00126858
415	160	161	9788	0.7599	0	neurological	327.3	Sleep apnea	0.00127693
1092	31	31	331	0.7118	0	respiratory	464	Acute sinusitis	0.0012842
2377	19	19	156	0.9123	0	respiratory	519	Other diseases of respiratory system, not elsewhere classified	0.00128988
479	11	11	26	0.4727	0	circulatory system	401	Hypertension	0.00129363
1919	13	13	40	0.5128	0	circulatory system	401	Hypertension	0.00129363
3172	16	16	96	0.8	0	circulatory system	429.2	Abnormal function study of cardiovascular system	0.0012944
10988	15	15	105	1	0	endocrine/metabolic	275.53	Disorders of phosphorus metabolism	0.00131041
6083	4	4	6	1	0	circulatory system	425.2	Secondary/extrinsic cardiomyopathies	0.00131061
3009	15	15	105	1	0	neurological	348.2	Cerebral edema and compression of brain	0.00131653
398.0	12	12	51	0.7727	402	respiratory	480	Pneumonia	0.00131965
1333	15	15	93	0.8857	0	endocrine/metabolic	250.22	Type 2 diabetes with renal manifestations	0.00132957
1275	42	42	539	0.626	0	digestive	530	Diseases of esophagus	0.00133259
126.1	54	54	809	0.5653	81	genitourinary	594.1	Calculus of kidney	0.00134509
10097	7	7	21	1	0	hematopoietic	286.81	Primary hypercoagulable state	0.0013504
3044	17	17	119	0.875	0	musculoskeletal	716.9	Arthropathy NOS	0.00135218
5897	10	10	37	0.8222	0	hematopoietic	286.7	Other and unspecified coagulation defects	0.00135567
272	43	43	572	0.6334	0	genitourinary	592.12	Chronic cystitis	0.00136242
2045	15	15	102	0.9714	0	respiratory	509	Respiratory failure, insufficiency, arrest	0.0013708
90.0	35	35	450	0.7563	107	symptoms	760	Back pain	0.00137136
5772	7	7	18	0.8571	0	hematopoietic	285.22	Anemia in neoplastic disease	0.00137505
811	17	17	128	0.9412	0	dermatologic	687	Symptoms affecting skin	0.00137818
40.29	56	56	786	0.5104	47	injuries & poisonings	850	Hemorrhage or hematoma complicating a procedure	0.00137861
3250.3	8	8	25	0.8929	64	dermatologic	709.2	Sicca syndrome	0.00138989
1077	26	26	137	0.4215	0	circulatory system	418	Nonspecific chest pain	0.00140118
668.0	21	21	193	0.919	118	endocrine/metabolic	255	Disorders of adrenal glands	0.00140635
1072	33	33	482	0.9129	0	musculoskeletal	743	Osteoporosis, osteopenia and pathological fracture	0.00141221
3258	11	11	37	0.6727	0	endocrine/metabolic	241.2	Nontoxic multinodular goiter	0.00142061
940	17	17	80	0.5882	0	congenital anomalies	755.61	Congenital hip dysplasia and deformity	0.00142667
5970	5	5	10	1	0	circulatory system	454	Varicose veins	0.00143246
309.3.28	12	12	66	1	0	circulatory system	427.7	Tachycardia NOS	0.00144581
665	28	28	330	0.873	0	digestive	571.5	Other chronic nonalcoholic liver disease	0.00144753
3776	26	26	75	0.2308	0	hematopoietic	285	Other anemias	0.0014565
1160	7	7	16	0.7619	0	sense organs	374.3	Ptosis of eyelid	0.00145788
114	20	20	115	0.6053	0	circulatory system	427	Cardiac dysrhythmias	0.00145942
443	18	18	82	0.5359	0	circulatory system	427	Cardiac dysrhythmias	0.00145942
4159	4	4	3	0.5	0	neoplasms	172.2	Other non-epithelial cancer of skin	0.00146828
145.4	7	7	21	1	54	symptoms	760	Back pain	0.00147018
1134.0	30	30	297	0.6828	66	digestive	530	Diseases of esophagus	0.00148069
65	31	31	395	0.8495	0	symptoms	790.6	Other abnormal blood chemistry	0.00148364
2301	10	10	40	0.8889	0	circulatory system	415	Pulmonary heart disease	0.00149017
153.0	19	19	114	0.6667	9	mental disorders	300.1	Anxiety disorder	0.00150025
1045	23	23	169	0.668	0	injuries & poisonings	870	Open wounds of head; neck; and trunk	0.00150092
804	22	22	87	0.3766	0	congenital anomalies	747.11	Cardiac shunt/ heart septal defect	0.00150619
6222	11	11	30	0.5455	0	symptoms	770	Myalgia and myositis unspecified	0.00150894
1962	6	6	8	0.5333	0	sense organs	375.1	Dry eyes	0.00151685
1742	22	22	111	0.4805	0	respiratory	481	Influenza	0.00151763
6415	23	24	217	0.7862	0	endocrine/metabolic	276	Disorders of fluid, electrolyte, and acid-base balance	0.00152117
71.3	67	67	1647	0.7449	1454	circulatory system	426	Cardiac conduction disorders	0.00152878
4741	8	8	22	0.7857	0	hematopoietic	288.2	Elevated white blood cell count	0.00153614
5096	7	7	16	0.7619	0	sense organs	362	Other retinal disorders	0.00153737
7.1	82	82	2084	0.6275	3394	circulatory system	401.1	Essential hypertension	0.00154184
433.0	32	32	394	0.7944	724	respiratory	512	Other symptoms of respiratory system	0.00154294
3013	22	22	202	0.8745	0	mental disorders	290.1	Dementias	0.00154373
15808	3	3	3	1	0	sense organs	369	Infection of the eye	0.00154666
3059	22	22	229	0.9913	0	endocrine/metabolic	274	Gout and other crystal arthropathies	0.00154786
1576.0	20	20	110	0.5789	13	musculoskeletal	745	Pain in joint	0.00155808
6930	14	14	79	0.8681	0	respiratory	512	Other symptoms of respiratory system	0.00156782
179.1	40	40	466	0.5974	22	injuries & poisonings	841	Sprains and strains of back and neck	0.00157402
10081	4	4	6	1	0	musculoskeletal	742	Derangement of joint, non-traumatic	0.0015773
462.0	37	37	432	0.6486	64	musculoskeletal	740	Osteoarthrosis	0.00157778
2625	22	22	150	0.6494	0	circulatory system	418.1	Precordial pain	0.0015843
1025.2	14	14	77	0.8462	6	neoplasms	153.3	Malignant neoplasm of rectum, rectosigmoid junction, and anus	0.00159193
4400	9	9	28	0.7778	0	endocrine/metabolic	276.5	Hypovolemia	0.00160107
1033	39	39	608	0.8205	0	symptoms	760	Back pain	0.00160213
1233.7	15	15	87	0.8286	130	endocrine/metabolic	241	Nontoxic nodular goiter	0.00160871
10697	5	5	10	1	0	sense organs	367.2	Astigmatism	0.00162816
4299	13	13	39	0.5	0	symptoms	788	Syncope and collapse	0.00164437
7468	9	9	30	0.8333	0	endocrine/metabolic	275	Disorders of mineral metabolism	0.00165927
532	3	3	3	1	0	dermatologic	704	Diseases of hair and hair follicles	0.00167304
3301	15	15	58	0.5524	0	circulatory system	395.4	Nonrheumatic pulmonary valve disorders	0.00169263
674	28	28	81	0.2143	0	circulatory system	420.2	Pericarditis	0.0016978
6306	9	9	36	1	0	circulatory system	401.21	Hypertensive heart disease	0.00171096
75.2	17	17	84	0.6176	2	digestive	565	Anal and rectal conditions	0.00171506
4766	26	26	262	0.8062	0	congenital anomalies	752	Nervous system congenital anomalies	0.00173413
258.5	46	46	703	0.6792	46	hematopoietic	287.3	Thrombocytopenia	0.00176356
2680	29	29	233	0.5739	0	symptoms	785	Abdominal pain	0.00177634
1355	15	15	102	0.9714	0	endocrine/metabolic	276.5	Hypovolemia	0.00180546
74	26	26	188	0.5785	0	musculoskeletal	745	Pain in joint	0.00180624
4976	8	8	28	1	0	symptoms	785	Abdominal pain	0.00180998
3360	17	17	135	0.9926	0	dermatologic	687.4	Disturbance of skin sensation	0.0018212
1866	13	13	49	0.6282	0	respiratory	512	Other symptoms of respiratory system	0.00182619
2627	9	9	20	0.5556	0	endocrine/metabolic	250.4	Abnormal glucose	0.00183926
1123	16	16	112	0.9333	0	respiratory	509.1	Respiratory failure	0.0018428
599.5	10	10	39	0.8667	44	digestive	528	Diseases of the oral soft tissues, excluding lesions specific for gingiva and tongue	0.00186307
386	30	30	432	0.9931	0	dermatologic	702.2	Seborrheic keratosis	0.00187915
58.0	83	83	2173	0.6386	128	circulatory system	427.9	Palpitations	0.0018813
1797	6	6	14	0.9333	0	dermatologic	687.4	Disturbance of skin sensation	0.00188991
309.3.16	5	5	10	1	0	dermatologic	687.4	Disturbance of skin sensation	0.00188991
11641	6	6	13	0.8667	0	endocrine/metabolic	276.6	Fluid overload	0.00189275
355	28	28	138	0.3651	0	respiratory	509.1	Respiratory failure	0.00189626
556	35	35	495	0.8319	0	hematopoietic	285.2	Anemia of chronic disease	0.00190401
2729	12	12	60	0.9091	0	circulatory system	444.5	Atheroembolism	0.0019078
612	9	9	19	0.5278	0	hematopoietic	288.11	Neutropenia	0.00190825
7476	10	10	33	0.7333	0	digestive	577	Diseases of pancreas	0.00191545
87.0	110	110	3271	0.5456	1294	circulatory system	426	Cardiac conduction disorders	0.0019158
7886	6	6	13	0.8667	0	respiratory	516.1	Hemoptysis	0.00191771
4704	19	19	149	0.8713	0	endocrine/metabolic	250.3	Insulin pump user	0.00195467
5438	6	6	12	0.8	0	neurological	338.1	Acute pain	0.00195825
469.0	5	5	10	1	15	neurological	338.1	Acute pain	0.00195825
2283	13	13	70	0.8974	0	neurological	320	Meningitis	0.00197617
390	21	21	191	0.9095	0	mental disorders	315	Develomental delays and disorders	0.00198058
2711	7	7	9	0.4286	0	respiratory	483	Acute bronchitis and bronchiolitis	0.00203185
7005	7	7	20	0.9524	0	respiratory	483	Acute bronchitis and bronchiolitis	0.00203185
1993	10	10	25	0.5556	0	respiratory	509.3	Pulmonary insufficiency or respiratory failure following trauma and surgery	0.00204739
14554	5	5	10	1	0	genitourinary	585.2	Renal failure NOS	0.00204798
1849	35	35	311	0.5227	0	hematopoietic	289	Other diseases of blood and blood-forming organs	0.00207954
3245	19	19	72	0.4211	0	injuries & poisonings	800.1	Fracture of neck of femur	0.00208804
8482	7	7	21	1	0	circulatory system	428.1	Congestive heart failure (CHF) NOS	0.00208908
611	31	31	426	0.9161	0	genitourinary	610.1	Cystic mastopathy	0.00209008
1335.3	11	11	50	0.9091	105	genitourinary	599.5	Frequency of urination and polyuria	0.00209164
849	28	28	249	0.6587	0	neoplasms	172.2	Other non-epithelial cancer of skin	0.00209442
256.0	13	13	78	1	68	circulatory system	442.1	Aortic aneurysm	0.00212357
1449.2	22	22	223	0.9654	29	endocrine/metabolic	272.1	Hyperlipidemia	0.00212868
29.1	52	52	1225	0.9238	20	musculoskeletal	743	Osteoporosis, osteopenia and pathological fracture	0.00213197
2640	20	20	115	0.6053	0	circulatory system	442	Other aneurysm	0.00213703
241	30	30	158	0.3632	0	mental disorders	300	Anxiety disorders	0.00214011
438	34	34	508	0.9055	0	mental disorders	300	Anxiety disorders	0.00214011
36.8	53	53	1190	0.8636	3619	respiratory	509	Respiratory failure, insufficiency, arrest	0.00214144
3350	13	13	78	1	0	respiratory	519	Other diseases of respiratory system, not elsewhere classified	0.00215115
6721	13	13	68	0.8718	0	musculoskeletal	720	Spinal stenosis	0.00215283
36.18	12	12	59	0.8939	27	musculoskeletal	740	Osteoarthrosis	0.0021632
5290	24	24	189	0.6848	0	circulatory system	418	Nonspecific chest pain	0.00217224
254	24	24	122	0.442	0	mental disorders	290.3	Other persistent mental disorders due to conditions classified elsewhere	0.00217504
1862	25	25	256	0.8533	0	digestive	530	Diseases of esophagus	0.00217872
1425	12	12	54	0.8182	0	neurological	340	Migraine	0.002192
10078	9	9	36	1	0	endocrine/metabolic	241	Nontoxic nodular goiter	0.00221868
6840	5	5	10	1	0	genitourinary	613.5	Mastodynia	0.0022193
4331	8	10	39	0.8667	0	sense organs	366.2	Senile cataract	0.00223216
1648	24	24	101	0.3659	0	endocrine/metabolic	272.13	Mixed hyperlipidemia	0.00223311
13129	5	5	10	1	0	sense organs	371.21	Allergic conjunctivitis	0.00224382
7606	22	22	119	0.5152	0	hematopoietic	286.2	Encounter for long-term (current) use of anticoagulants	0.00226305
3814	11	11	49	0.8909	0	respiratory	505	Other pulmonary inflamation or edema	0.00226949
5995	9	9	36	1	0	pregnancy complications	646	Other complications of pregnancy NEC	0.00227022
240	55	55	866	0.5832	0	symptoms	789	Nausea and vomiting	0.00227314
3713	19	20	183	0.9632	0	circulatory system	427.9	Palpitations	0.00228141
5434	19	19	144	0.8421	0	endocrine/metabolic	272.1	Hyperlipidemia	0.00229511
10569	5	5	10	1	0	circulatory system	452	Other venous embolism and thrombosis	0.00229571
161.3	5	5	8	0.8	56	circulatory system	452	Other venous embolism and thrombosis	0.00229571
4480	3	3	2	0.6667	0	dermatologic	681.5	Cellulitis and abscess of leg, except foot	0.00229988
145.1	23	23	221	0.8735	10	injuries & poisonings	803	Fracture of upper limb	0.00230293
98	14	14	66	0.7253	0	genitourinary	627.3	Postmenopausal atrophic vaginitis	0.00230458
6589	13	13	78	1	0	circulatory system	427.9	Palpitations	0.00231802
1973	32	32	258	0.5202	0	digestive	530	Diseases of esophagus	0.00234491
5511	7	7	10	0.4762	0	circulatory system	418.1	Precordial pain	0.00235368
2815	43	43	690	0.7641	0	hematopoietic	285	Other anemias	0.00235608
1782	23	23	109	0.4308	0	hematopoietic	285	Other anemias	0.0023791
247.3	24	24	270	0.9783	712	mental disorders	304	Adjustment reaction	0.00239226
459	18	18	88	0.5752	0	sense organs	389	Hearing loss	0.00239599
6319	17	17	136	1	0	sense organs	371	Inflammation of the eye	0.0024025
3170	31	31	436	0.9376	0	respiratory	512	Other symptoms of respiratory system	0.00241123
67.3	14	14	77	0.8462	12	digestive	573.6	Nonspecific elevation of levels of transaminase or lactic acid dehydrogenase [LDH]	0.00242307
348.3	9	9	23	0.6389	16	endocrine/metabolic	244.4	Hypothyroidism NOS	0.00244141
4656	23	23	252	0.996	0	endocrine/metabolic	272	Disorders of lipoid metabolism	0.00245249
72	27	27	187	0.5328	0	symptoms	798	Malaise and fatigue	0.00245352
6534	11	11	47	0.8545	0	neoplasms	170.1	Bone cancer	0.00246188
9169	4	4	6	1	0	circulatory system	442.1	Aortic aneurysm	0.00246256
13118	6	6	15	1	0	sense organs	367	Disorders of refraction and accommodation; blindness and low vision	0.00246443
2841	12	12	56	0.8485	0	circulatory system	401	Hypertension	0.00246809
11944	11	11	55	1	0	circulatory system	401	Hypertension	0.00246809
309.7	13	13	74	0.9487	14	digestive	520.2	Disturbances in tooth eruption	0.00248049
3658	11	11	55	1	0	dermatologic	700	Corns and callosities	0.00250143
12045	3	3	3	1	0	sense organs	365	Glaucoma	0.00252621
10785	11	11	55	1	0	mental disorders	315	Develomental delays and disorders	0.0025418
3683	12	12	43	0.6515	0	endocrine/metabolic	255	Disorders of adrenal glands	0.00254981
309.1	23	23	220	0.8696	308	circulatory system	442.8	Aneurysm of other specified artery	0.00255143
5761	14	14	57	0.6264	0	circulatory system	401	Hypertension	0.00255638
11459	4	4	6	1	0	neurological	348.8	Encephalopathy, not elsewhere classified	0.00255687
109	28	28	181	0.4788	0	circulatory system	427.21	Atrial fibrillation	0.00255969
12374	12	12	66	1	0	digestive	557.1	Celiac disease	0.00256012
168	30	30	303	0.6966	0	sense organs	381	Otitis media and Eustachian tube disorders	0.00257247
3148	9	9	34	0.9444	0	circulatory system	411.1	Unstable angina (intermediate coronary syndrome)	0.00258497
40.2.0	14	14	91	1	0	circulatory system	429	Ill-defined descriptions and complications of heart disease	0.00259455
40.6	24	24	197	0.7138	101	circulatory system	425.1	Primary/intrinsic cardiomyopathies	0.002603
1062	9	9	31	0.8611	0	hematopoietic	288.2	Elevated white blood cell count	0.00260604
4288	11	11	35	0.6364	0	circulatory system	433	Cerebrovascular disease	0.00260864
398.1	15	15	97	0.9238	676	respiratory	476	Allergic rhinitis	0.00261503
1780	10	10	35	0.7778	0	symptoms	782.3	Edema	0.00261769
191	24	24	160	0.5797	0	musculoskeletal	735.21	Hammer toe (acquired)	0.00262805
3385	21	21	181	0.8619	0	endocrine/metabolic	255.21	Glucocorticoid deficiency	0.00263214
12809	10	10	45	1	0	digestive	530.11	GERD	0.00263679
14.1	84	84	2300	0.6598	745	symptoms	790.6	Other abnormal blood chemistry	0.00264632
1982	28	28	159	0.4206	0	sense organs	379.5	Disorders of iris and ciliary body	0.00265296
5160	10	10	43	0.9556	0	neoplasms	198.4	Secondary malignant neoplasm of liver	0.00266211
11414	11	11	43	0.7818	0	genitourinary	592.1	Cystitis	0.00266296
686	60	60	1073	0.6062	0	endocrine/metabolic	250.2	Type 2 diabetes	0.00267521
2069	20	20	93	0.4895	0	musculoskeletal	745	Pain in joint	0.00267825
1173.4	17	17	127	0.9338	187	musculoskeletal	745	Pain in joint	0.00267825
40.7.2	4	4	6	1	0	symptoms	765	Cervical radiculitis	0.00269495
281.0	10	10	35	0.7778	2	circulatory system	427.21	Atrial fibrillation	0.00269827
1647	11	11	39	0.7091	0	musculoskeletal	741.2	Stiffness of joint	0.00271466
1385.1	43	43	692	0.7663	882	respiratory	508	Pulmonary collapse; interstitial and compensatory emphysema	0.00272073
37	29	29	325	0.8005	0	genitourinary	594	Urinary calculus	0.00272383
3099	6	6	12	0.8	0	musculoskeletal	727	Other disorders of synovium, tendon, and bursa	0.00272599
11822	3	3	3	1	0	digestive	564.1	Irritable Bowel Syndrome	0.00272654
6637	9	9	32	0.8889	0	respiratory	503	Pulmonary congestion and hypostasis	0.0027338
3953	3	3	2	0.6667	0	genitourinary	605	Erectile dysfunction [ED]	0.00273806
537	13	13	76	0.9744	0	neoplasms	149.4	Cancer of larynx	0.00273944
926	13	13	75	0.9615	0	musculoskeletal	740.9	Osteoarthrosis NOS	0.00275993
1776.0	25	25	219	0.73	85	respiratory	512.7	Shortness of breath	0.00276142
421	16	16	98	0.8167	0	mental disorders	300.1	Anxiety disorder	0.00276427
1196	38	38	420	0.5974	0	respiratory	465	Acute upper respiratory infections of multiple or unspecified sites	0.0027709
14995	4	4	6	1	0	endocrine/metabolic	259.8	Polyglandular activity in multiple endocrine adenomatosis	0.00277428
7024	23	23	247	0.9763	0	respiratory	507	Pleurisy; pleural effusion	0.00277734
952	3	3	2	0.6667	0	endocrine/metabolic	270.21	Disorders of urea cycle metabolism	0.0027781
69.1	23	23	190	0.751	52	neurological	327.3	Sleep apnea	0.00278694
2837	16	16	63	0.525	0	circulatory system	401.1	Essential hypertension	0.00278954
3094	28	28	226	0.5979	0	respiratory	495	Asthma	0.00279021
1173.1	16	16	97	0.8083	221	symptoms	790.6	Other abnormal blood chemistry	0.00280243
7.3	4	4	6	1	61	hematopoietic	284.1	Pancytopenia	0.00280395
7754	5	5	6	0.6	0	injuries & poisonings	963.1	Antineoplastic and immunosuppressive drugs causing adverse effects	0.00281852
534	30	30	181	0.4161	0	musculoskeletal	745	Pain in joint	0.00282404
1036	19	19	126	0.7368	0	neurological	351	Other peripheral nerve disorders	0.00282645
7713	13	13	46	0.5897	0	circulatory system	394.2	Mitral valve disease	0.00283538
1113	20	20	95	0.5	0	respiratory	495	Asthma	0.00286877
54.0	24	24	238	0.8623	52	neurological	350.2	Abnormality of gait	0.00287018
4740	13	13	57	0.7308	0	circulatory system	395.2	Nonrheumatic aortic valve disorders	0.00288109
760.0	56	56	1200	0.7792	309	musculoskeletal	745	Pain in joint	0.00289088
1217.1	39	39	615	0.83	327	symptoms	785	Abdominal pain	0.00289497
4645	20	20	189	0.9947	0	congenital anomalies	748	Anomalies of respiratory system, congenital	0.00290876
5635	13	13	57	0.7308	0	genitourinary	585	Renal failure	0.00292287
226	47	47	756	0.6994	0	neurological	327.3	Sleep apnea	0.00292405
1731	6	6	8	0.5333	0	dermatologic	695.42	Systemic lupus erythematosus	0.0029271
10748	6	6	15	1	0	endocrine/metabolic	244.4	Hypothyroidism NOS	0.00292711
309.4	55	55	1235	0.8316	54	respiratory	509.1	Respiratory failure	0.00293466
911	25	25	124	0.4133	0	neoplasms	172.21	Basal cell carcinoma	0.00293508
1604	31	31	304	0.6538	0	neurological	338	Pain	0.00293855
1856.1	26	26	216	0.6646	24	neurological	338	Pain	0.00293855
1244.0	75	75	2204	0.7942	1642	genitourinary	591	Urinary tract infection	0.00296506
10094	3	3	3	1	0	sense organs	381.2	Eustachian tube disorders	0.00296795
10607	4	4	6	1	0	sense organs	381.2	Eustachian tube disorders	0.00296795
40.2.24	9	9	36	1	0	mental disorders	315.2	Speech and language disorder	0.00298803
1413	12	12	62	0.9394	0	injuries & poisonings	960	Poisoning by antibiotics	0.00298825
4570	11	11	31	0.5636	0	circulatory system	427	Cardiac dysrhythmias	0.00299096
3484	28	28	361	0.955	0	circulatory system	411.4	Coronary atherosclerosis	0.00299554
1560	15	15	64	0.6095	0	neoplasms	228	Hemangioma and lymphangioma, any site	0.00299639
2048	6	6	15	1	0	circulatory system	411.8	Other chronic ischemic heart disease, unspecified	0.00299946
12342	3	3	3	1	0	genitourinary	619	Noninflammatory female genital disorders	0.00301234
1304.2	25	25	237	0.79	187	genitourinary	596.5	Functional disorders of bladder	0.00302202
1922	27	27	194	0.5527	0	respiratory	512.7	Shortness of breath	0.00303082
2651	3	3	3	1	0	circulatory system	452.2	Deep vein thrombosis [DVT]	0.0030438
4104.2	10	10	41	0.9111	14	mental disorders	295.3	Psychosis	0.00305002
11105	5	5	8	0.8	0	hematopoietic	280	Iron deficiency anemias	0.00306716
1074	38	38	566	0.8051	0	genitourinary	594	Urinary calculus	0.00307105
13176	6	6	15	1	0	symptoms	798.1	Chronic fatigue syndrome	0.00308479
8418	13	13	75	0.9615	0	digestive	574.2	Calculus of bile duct	0.00309017
7237	6	6	13	0.8667	0	endocrine/metabolic	250.3	Insulin pump user	0.00311533
1868	18	18	93	0.6078	0	mental disorders	296.2	Depression	0.00311852
8375	4	4	5	0.8333	0	congenital anomalies	747.11	Cardiac shunt/ heart septal defect	0.00311942
39.1	21	21	191	0.9095	150	neoplasms	191	Manlignant and unknown neoplasms of brain and nervous system	0.00312865
8522	21	21	127	0.6048	0	respiratory	512.9	Other dyspnea	0.00315068
7302	8	8	9	0.3214	0	pregnancy complications	655.1	Abnormality in fetal heart rate or rhythm	0.00315454
87.4	24	24	192	0.6957	186	circulatory system	396	Abnormal heart sounds	0.00315702
434	42	42	595	0.6911	0	sense organs	362	Other retinal disorders	0.00316869
10427	3	3	3	1	0	mental disorders	296.1	Bipolar	0.00318758
892	16	16	90	0.75	0	respiratory	512	Other symptoms of respiratory system	0.00318926
798.0	18	18	113	0.7386	17	respiratory	512	Other symptoms of respiratory system	0.00318926
6177	13	13	75	0.9615	0	digestive	530.1	Esophagitis, GERD and related diseases	0.00318947
1385.11	24	24	232	0.8406	410	neoplasms	172	Skin cancer	0.00319673
15458	3	3	3	1	0	sense organs	379.2	Disorders of vitreous body	0.00320558
10023	6	6	15	1	0	circulatory system	425.2	Secondary/extrinsic cardiomyopathies	0.00321183
220.4	36	36	370	0.5873	51	genitourinary	586	Other disorders of the kidney and ureters	0.00321653
1505	52	52	900	0.6787	0	dermatologic	689	Disorder of skin and subcutaneous tissue NOS	0.00321716
6578	11	11	44	0.8	0	mental disorders	318	Tobacco use disorder	0.00322257
250	20	20	176	0.9263	0	circulatory system	401	Hypertension	0.00323715
1819	25	25	147	0.49	0	circulatory system	426.32	Left bundle branch block	0.00323882
6495	7	7	21	1	0	dermatologic	695	Erythematous conditions	0.00326619
1804	15	15	92	0.8762	0	hematopoietic	288.2	Elevated white blood cell count	0.00327263
1571	8	8	22	0.7857	0	dermatologic	702	Degenerative skin conditions and other dermatoses	0.00328193
1490	51	51	666	0.5224	0	respiratory	476	Allergic rhinitis	0.00328349
423	14	14	77	0.8462	0	respiratory	512	Other symptoms of respiratory system	0.00330796
984	56	56	787	0.511	0	respiratory	496.2	Chronic bronchitis	0.00330978
8765	12	12	48	0.7273	0	circulatory system	458	Hypotension	0.00330996
4095	18	18	145	0.9477	0	endocrine/metabolic	250.1	Type 1 diabetes	0.00331815
258.4	16	16	120	1	126	circulatory system	420.2	Pericarditis	0.00332067
9870	4	4	4	0.6667	0	circulatory system	426.7	Abnormal electrocardiogram [ECG] [EKG]	0.00333477
298.0	21	21	169	0.8048	13	genitourinary	585.2	Renal failure NOS	0.00334787
3493	12	12	54	0.8182	0	injuries & poisonings	979	Adverse drug events and drug allergies	0.0033489
1460	30	30	301	0.692	0	symptoms	798	Malaise and fatigue	0.00334935
6730	16	16	50	0.4167	0	symptoms	761	Cervicalgia	0.00335491
344	37	37	579	0.8694	0	musculoskeletal	736	Other acquired deformities of limbs	0.00335669
3875	15	15	95	0.9048	0	mental disorders	296.2	Depression	0.00335867
2541	10	10	44	0.9778	0	circulatory system	411.4	Coronary atherosclerosis	0.00336114
1348	8	8	18	0.6429	0	mental disorders	318	Tobacco use disorder	0.00337478
452	21	21	194	0.9238	0	endocrine/metabolic	276	Disorders of fluid, electrolyte, and acid-base balance	0.00338529
280	31	31	295	0.6344	0	mental disorders	300	Anxiety disorders	0.00338598
3677	5	5	9	0.9	0	injuries & poisonings	835	Internal derangement of knee	0.00339446
13894	10	10	45	1	0	circulatory system	444	Arterial embolism and thrombosis	0.00340232
210	8	8	28	1	0	digestive	574	Cholelithiasis and cholecystitis	0.00340467
578.4	8	8	25	0.8929	28	digestive	574	Cholelithiasis and cholecystitis	0.00340467
448	26	26	309	0.9508	0	digestive	535.6	Duodenitis	0.00341135
778	22	22	210	0.9091	0	endocrine/metabolic	276	Disorders of fluid, electrolyte, and acid-base balance	0.00341351
4748	20	20	84	0.4421	0	endocrine/metabolic	276	Disorders of fluid, electrolyte, and acid-base balance	0.00341351
12976	3	3	3	1	0	musculoskeletal	735	Acquired foot deformities	0.00341927
14.9	9	9	34	0.9444	55	musculoskeletal	726.1	Enthesopathy	0.0034201
3951	11	11	54	0.9818	0	digestive	575	Other biliary tract disease	0.00342115
2902	14	14	87	0.956	0	circulatory system	411.4	Coronary atherosclerosis	0.00343568
54.18	61	61	1504	0.8219	75	genitourinary	585.34	Chronic Kidney Disease, Stage IV	0.00344465
11823	5	5	7	0.7	0	mental disorders	292.1	Aphasia/speech disturbance	0.00346489
3952	15	15	100	0.9524	0	symptoms	789	Nausea and vomiting	0.0034781
1118	14	14	70	0.7692	0	respiratory	512	Other symptoms of respiratory system	0.00348982
2390	12	12	58	0.8788	0	respiratory	512	Other symptoms of respiratory system	0.00348982
7954	11	11	55	1	0	respiratory	512	Other symptoms of respiratory system	0.00348982
8109	12	12	66	1	0	respiratory	512	Other symptoms of respiratory system	0.00348982
247.9	14	14	81	0.8901	1	respiratory	512	Other symptoms of respiratory system	0.00348982
5	15	15	105	1	0	circulatory system	429	Ill-defined descriptions and complications of heart disease	0.00349616
19.0.5	15	15	105	1	0	circulatory system	429	Ill-defined descriptions and complications of heart disease	0.00349616
126.0.5	15	15	105	1	0	circulatory system	429	Ill-defined descriptions and complications of heart disease	0.00349616
54.9	21	21	195	0.9286	68	circulatory system	418	Nonspecific chest pain	0.00350593
15962	7	7	21	1	0	endocrine/metabolic	253	Disorders of the pituitary gland and its hypothalamic control	0.00352495
664.3	10	10	45	1	68	injuries & poisonings	958	Certain early complications of trauma or procedure	0.0035338
1411	14	14	82	0.9011	0	respiratory	512.7	Shortness of breath	0.00353756
941	11	11	52	0.9455	0	neoplasms	195.1	Malignant neoplasm, other	0.00353816
173.1	3	3	2	0.6667	3	dermatologic	709.4	Polymyositis	0.00355527
6483	3	3	3	1	0	hematopoietic	286.13	Congenital factor VIII disorder	0.00355532
6634	15	15	99	0.9429	0	injuries & poisonings	818	Intracranial hemorrhage (injury)	0.00355884
8527	7	7	17	0.8095	0	neurological	348	Other conditions of brain	0.00357262
393.1	38	38	609	0.8663	483	endocrine/metabolic	279.1	Immunity deficiency	0.00359411
58.4	12	12	65	0.9848	22	neoplasms	197	Chemotherapy	0.0035984
2712	26	26	308	0.9477	0	sense organs	366.2	Senile cataract	0.00360227
10751	12	12	66	1	0	respiratory	509.3	Pulmonary insufficiency or respiratory failure following trauma and surgery	0.00360465
6254	18	18	138	0.902	0	symptoms	790.1	Elevated sedimentation rate	0.00361186
54.3.10	6	6	15	1	0	dermatologic	687.4	Disturbance of skin sensation	0.00361319
157	34	34	446	0.795	0	neoplasms	195.1	Malignant neoplasm, other	0.00361364
2607	28	28	255	0.6746	0	digestive	521.1	Dental caries	0.00362757
29.4	41	41	582	0.7098	56	circulatory system	411	Ischemic Heart Disease	0.00365593
5311	11	11	44	0.8	0	circulatory system	452	Other venous embolism and thrombosis	0.00367997
5245	5	5	10	1	0	neurological	327.71	Restless legs syndrome	0.00368666
1848	25	25	127	0.4233	0	mental disorders	300	Anxiety disorders	0.0037028
58.18	5	5	10	1	55	dermatologic	686	Other local infections of skin and subcutaneous tissue	0.00370514
5329	33	33	508	0.9621	0	respiratory	512.8	Cough	0.00370874
36.95	4	4	6	1	28	symptoms	766	Neuralgia, neuritis, and radiculitis NOS	0.00372461
1454	7	7	10	0.4762	0	digestive	530.11	GERD	0.00372936
14486	4	4	6	1	0	respiratory	496.1	Emphysema	0.00373265
6025	6	6	15	1	0	endocrine/metabolic	271.3	Intestinal disaccharidase deficiencies and disaccharide malabsorption	0.00374389
627.3	28	28	273	0.7222	35	neurological	355.1	Chronic pain syndrome	0.00374924
38.0	15	15	78	0.7429	1	respiratory	512.9	Other dyspnea	0.00375367
6786	9	9	36	1	0	neoplasms	157	Pancreatic cancer	0.00376567
213	34	34	393	0.7005	0	circulatory system	411.4	Coronary atherosclerosis	0.00379434
4045	13	13	75	0.9615	0	pregnancy complications	634	Miscarriage; stillbirth	0.00379535
14663	7	7	21	1	0	genitourinary	626.13	Irregular menstrual cycle	0.00379743
9608	6	6	14	0.9333	0	neoplasms	228	Hemangioma and lymphangioma, any site	0.00380454
2498	13	13	34	0.4359	0	musculoskeletal	722	Intervertebral disc disorders	0.00380703
2961	5	5	10	1	0	genitourinary	585	Renal failure	0.00381076
870.1	27	27	322	0.9174	358	hematopoietic	285.1	Acute posthemorrhagic anemia	0.00381685
369	24	24	225	0.8152	0	symptoms	791	Gangrene	0.00383543
932	11	11	52	0.9455	0	mental disorders	292.3	Memory loss	0.00383574
1037	16	16	64	0.5333	0	mental disorders	300	Anxiety disorders	0.00383858
1911	41	41	433	0.528	0	neurological	338	Pain	0.00384546
463.0	25	25	278	0.9267	274	digestive	571.5	Other chronic nonalcoholic liver disease	0.00384682
1217.0	33	33	391	0.7405	225	dermatologic	695.41	Cutaneous lupus erythematosus	0.00385992
7631	11	11	52	0.9455	0	neoplasms	216	Benign neoplasm of skin	0.00386217
974	15	15	70	0.6667	0	hematopoietic	286.2	Encounter for long-term (current) use of anticoagulants	0.0038988
407	35	35	325	0.5462	0	mental disorders	300.1	Anxiety disorder	0.00389955
605.1	14	14	55	0.6044	50	neurological	348	Other conditions of brain	0.0039163
3178	5	5	10	1	0	respiratory	512.1	Wheezing	0.00391689
9916	4	4	4	0.6667	0	symptoms	772.2	Spasm of muscle	0.00391809
13080	4	4	6	1	0	endocrine/metabolic	250.42	Other abnormal glucose	0.00392008
2097	8	8	28	1	0	respiratory	496	Chronic airway obstruction	0.0039223
594	28	28	197	0.5212	0	endocrine/metabolic	260	Protein-calorie malnutrition	0.00396125
3257	17	17	85	0.625	0	circulatory system	427.21	Atrial fibrillation	0.00396687
8549	13	13	78	1	0	respiratory	509.2	Respiratory insufficiency	0.00397399
2684	36	36	351	0.5571	0	endocrine/metabolic	250.2	Type 2 diabetes	0.00398091
2807	10	10	39	0.8667	0	genitourinary	599	Other symptoms/disorders or the urinary system	0.0039937
4038	9	9	36	1	0	respiratory	506	Empyema and pneumothorax	0.00399439
1264	19	19	87	0.5088	0	endocrine/metabolic	272	Disorders of lipoid metabolism	0.00399453
1928	15	15	92	0.8762	0	endocrine/metabolic	272	Disorders of lipoid metabolism	0.00399453
1172	17	17	91	0.6691	0	symptoms	798	Malaise and fatigue	0.00399956
3986	18	18	153	1	0	symptoms	798	Malaise and fatigue	0.00399956
7654	18	18	153	1	0	symptoms	798	Malaise and fatigue	0.00399956
2113.1	17	17	96	0.7059	32	symptoms	798	Malaise and fatigue	0.00399956
13800	3	3	3	1	0	genitourinary	613	Other nonmalignant breast conditions	0.00400225
2369	6	6	13	0.8667	0	dermatologic	707.2	Chronic ulcer of leg or foot	0.00400351
7104	7	7	21	1	0	genitourinary	587	Kidney replaced by transpant	0.00400906
8020	16	16	118	0.9833	0	endocrine/metabolic	272.13	Mixed hyperlipidemia	0.00403631
1574.1	19	19	167	0.9766	300	musculoskeletal	741	Symptoms and disorders of the joints	0.00403663
2238	15	15	85	0.8095	0	genitourinary	626.2	Dysmenorrhea	0.00404502
2780	74	74	2279	0.8438	0	neurological	327.4	Insomnia	0.00404598
36.2	152	152	9714	0.8465	7178	sense organs	377.3	Optic neuritis/neuropathy	0.00405407
2032	20	20	183	0.9632	0	endocrine/metabolic	272	Disorders of lipoid metabolism	0.00405819
735	7	7	18	0.8571	0	dermatologic	695.42	Systemic lupus erythematosus	0.00405923
2713	22	22	203	0.8788	0	symptoms	798	Malaise and fatigue	0.00406338
7844	8	8	28	1	0	digestive	527	Diseases of the salivary glands	0.00408554
1426	15	15	53	0.5048	0	endocrine/metabolic	272.1	Hyperlipidemia	0.00409254
1932	15	15	101	0.9619	0	endocrine/metabolic	272.1	Hyperlipidemia	0.00409254
3454	16	16	116	0.9667	0	endocrine/metabolic	272.1	Hyperlipidemia	0.00409254
3941	17	17	125	0.9191	0	symptoms	798	Malaise and fatigue	0.00409447
730	23	23	252	0.996	0	digestive	530.1	Esophagitis, GERD and related diseases	0.00409649
11451	5	5	10	1	0	genitourinary	625	Pain and other symptoms associated with female genital organs	0.00409839
14952	7	7	21	1	0	circulatory system	427.21	Atrial fibrillation	0.00412148
527.3	26	26	284	0.8738	23	symptoms	798	Malaise and fatigue	0.0041342
7798	26	26	323	0.9938	0	endocrine/metabolic	272.1	Hyperlipidemia	0.00415826
299	28	28	331	0.8757	0	neurological	327.5	Parasomnia	0.00417383
2146	4	4	6	1	0	digestive	573.9	Abnormal serum enzyme levels	0.00418028
1202.3	13	13	78	1	42	endocrine/metabolic	276.1	Electrolyte imbalance	0.00418216
707	44	44	722	0.7632	0	genitourinary	585.33	Chronic Kidney Disease, Stage III	0.00422734
6893	5	5	8	0.8	0	genitourinary	796	Elevated prostate specific antigen [PSA]	0.00423295
700.8	7	7	21	1	4	congenital anomalies	757	Congenital anomalies of the integument	0.0042499
4106	8	8	28	1	0	digestive	562.1	Diverticulosis	0.00425564
9221	3	3	3	1	0	mental disorders	315.1	Learning disorder	0.00426259
346	7	7	21	1	0	symptoms	789	Nausea and vomiting	0.00427423
11775	4	4	6	1	0	sense organs	381.11	Suppurative and unspecified otitis media	0.00427773
363.0	49	49	963	0.8189	598	respiratory	512.9	Other dyspnea	0.00432129
2631	27	27	312	0.8889	0	endocrine/metabolic	250.24	Type 2 diabetes with neurological manifestations	0.00432918
309.3.30	8	8	28	1	0	sense organs	366	Cataract	0.00433766
7151	11	11	48	0.8727	0	circulatory system	433	Cerebrovascular disease	0.00434729
10922	3	3	3	1	0	sense organs	381.1	Otitis media	0.00436017
629.5	12	12	66	1	115	symptoms	782.3	Edema	0.00436205
1334	7	7	21	1	0	genitourinary	600	Hyperplasia of prostate	0.00436484
2002	24	24	271	0.9819	0	pregnancy complications	654	Other and unspecified complications of birth; puerperium affecting management of mother	0.00436648
40.5	15	15	76	0.7238	18	neurological	350.3	Lack of coordination	0.00436721
5066	4	4	5	0.8333	0	neoplasms	198	Secondary malignant neoplasm	0.0043729
14666	4	4	6	1	0	neoplasms	198	Secondary malignant neoplasm	0.0043729
193.2	18	18	136	0.8889	193	musculoskeletal	724	Other and unspecified disorders of back	0.00438835
9990	4	4	4	0.6667	0	mental disorders	293.1	Swelling, mass, or lump in head and neck [Space-occupying lesion, intracranial NOS]	0.00439631
2316	8	8	28	1	0	injuries & poisonings	801.1	Fracture of foot	0.00439719
5672	8	8	27	0.9643	0	injuries & poisonings	801.1	Fracture of foot	0.00439719
1445.0	22	22	172	0.7446	118	respiratory	480	Pneumonia	0.00440101
826	31	31	239	0.514	0	hematopoietic	285	Other anemias	0.00441825
393.3	15	15	94	0.8952	59	genitourinary	592.1	Cystitis	0.00443516
12875	6	6	15	1	0	endocrine/metabolic	250.41	Impaired fasting glucose	0.00444846
3183	8	8	27	0.9643	0	circulatory system	425.2	Secondary/extrinsic cardiomyopathies	0.00445203
1189	9	10	32	0.7111	0	genitourinary	599.4	Urinary incontinence	0.00445525
3334	9	9	36	1	0	genitourinary	599.4	Urinary incontinence	0.00445525
314	35	35	298	0.5008	0	neoplasms	174	Breast cancer	0.00445598
1125	17	17	42	0.3088	0	mental disorders	318	Tobacco use disorder	0.00445987
10993	9	9	36	1	0	genitourinary	627	Menopausal and postmenopausal disorders	0.00446302
66.1	68	68	1626	0.7138	1041	digestive	573.7	Abnormal results of function study of liver	0.00446434
91.1	16	16	90	0.75	16	symptoms	785	Abdominal pain	0.00446641
350.1	15	15	70	0.6667	84	symptoms	785	Abdominal pain	0.00446641
320	16	16	77	0.6417	0	congenital anomalies	747.1	Cardiac congenital anomalies	0.00449818
10715	3	3	3	1	0	circulatory system	455	Hemorrhoids	0.00449952
29.6.33	11	11	55	1	0	mental disorders	315.2	Speech and language disorder	0.00450887
40.52	4	4	5	0.8333	4	respiratory	509.2	Respiratory insufficiency	0.00451424
13930	4	4	6	1	0	dermatologic	681.5	Cellulitis and abscess of leg, except foot	0.00451426
819	15	15	47	0.4476	0	circulatory system	401	Hypertension	0.00453888
1935	14	14	89	0.978	0	circulatory system	401	Hypertension	0.00453888
4634	14	14	91	1	0	circulatory system	401	Hypertension	0.00453888
10933	6	6	15	1	0	respiratory	495	Asthma	0.00454133
28	12	12	46	0.697	0	musculoskeletal	727	Other disorders of synovium, tendon, and bursa	0.00456114
0.5	46	46	623	0.6019	14	symptoms	785	Abdominal pain	0.00457408
1271	41	41	427	0.5207	0	endocrine/metabolic	278.1	Obesity	0.00458276
2219	16	16	97	0.8083	0	sense organs	367.8	Hypermetropia	0.00458332
6.2	11	11	55	1	435	congenital anomalies	759.1	Anomalies of endocrine glands, congenital	0.00460636
22.1	24	24	214	0.7754	348	musculoskeletal	745	Pain in joint	0.00460871
6834	15	15	85	0.8095	0	injuries & poisonings	855	Complication of nervous system device, implant, and graft	0.00460966
8778	6	6	15	1	0	neoplasms	175	Acquired absence of breast	0.00461595
1846	26	26	159	0.4892	0	circulatory system	401.3	Other hypertensive complications	0.00462336
1029	8	8	26	0.9286	0	genitourinary	626.1	Irregular menstrual cycle/bleeding	0.00464606
6604	13	13	69	0.8846	0	genitourinary	591	Urinary tract infection	0.0046609
4850	7	7	19	0.9048	0	digestive	579.2	Splenomegaly	0.00466713
10299	10	10	45	1	0	circulatory system	428	Congestive heart failure; nonhypertensive	0.00466824
5336	7	7	20	0.9524	0	neoplasms	198.1	Secondary malignancy of lymph nodes	0.00468478
2509	17	17	120	0.8824	0	dermatologic	702.2	Seborrheic keratosis	0.00469824
8557	5	5	10	1	0	genitourinary	614.33	Pelvic inflammatory disease, NOS	0.00469951
206.0	54	54	823	0.5751	44	sense organs	386	Vertiginous syndromes and other disorders of vestibular system	0.00470286
60.0	50	50	1059	0.8645	767	mental disorders	318	Tobacco use disorder	0.00471654
6372	12	12	58	0.8788	0	dermatologic	689	Disorder of skin and subcutaneous tissue NOS	0.00471747
2537	25	25	288	0.96	0	respiratory	512.7	Shortness of breath	0.00471939
734	10	10	39	0.8667	0	circulatory system	401	Hypertension	0.00472479
2630	10	10	26	0.5778	0	circulatory system	401	Hypertension	0.00472479
3312	9	9	22	0.6111	0	circulatory system	401	Hypertension	0.00472479
3748	9	9	22	0.6111	0	circulatory system	401	Hypertension	0.00472479
6223	12	12	65	0.9848	0	circulatory system	401	Hypertension	0.00472479
10957	3	3	3	1	0	hematopoietic	286.11	Von willebrand's disease	0.00472522
12649	3	3	3	1	0	hematopoietic	286.11	Von willebrand's disease	0.00472522
4172	10	10	15	0.3333	0	neoplasms	198.2	Secondary malignancy of respiratory organs	0.00477104
2083	18	19	167	0.9766	0	musculoskeletal	745	Pain in joint	0.00479461
2152	16	16	116	0.9667	0	musculoskeletal	745	Pain in joint	0.00479461
8440	4	4	6	1	0	mental disorders	292.12	Symbolic dysfunction	0.00480257
12804	3	3	3	1	0	sense organs	368	Visual disturbances	0.00480685
54.4	31	32	409	0.8246	12	neoplasms	198.1	Secondary malignancy of lymph nodes	0.00480764
1140	13	13	78	1	0	symptoms	797	Shock	0.00482272
8053	12	12	66	1	0	sense organs	368.9	Subjective visual disturbances	0.00482329
2839	8	8	22	0.7857	0	endocrine/metabolic	250.2	Type 2 diabetes	0.00483049
5808	5	5	9	0.9	0	sense organs	380.4	Impacted cerumen	0.00483425
2543	20	20	190	1	0	hematopoietic	286	Coagulation defects	0.00483735
11500	3	3	3	1	0	endocrine/metabolic	279.1	Immunity deficiency	0.00485183
3796	11	11	55	1	0	neoplasms	193	Thyroid cancer	0.00485641
651	38	38	385	0.5477	0	mental disorders	290.11	Alzheimer's disease	0.00486994
4681	12	12	35	0.5303	0	neurological	345	Epilepsy, recurrent seizures, convulsions	0.00487073
11933	17	17	136	1	0	respiratory	483	Acute bronchitis and bronchiolitis	0.0048751
5046	9	9	20	0.5556	0	genitourinary	585.33	Chronic Kidney Disease, Stage III	0.00488402
2681	26	26	135	0.4154	0	sense organs	367.1	Myopia	0.00489535
126.2	13	13	75	0.9615	8	mental disorders	292.11	Aphasia	0.00490003
5575	11	11	55	1	0	sense organs	378.1	Strabismus (not specified as paralytic)	0.00492194
1439	4	4	6	1	0	mental disorders	317	Alcohol-related disorders	0.00493313
1433	9	9	29	0.8056	0	digestive	574	Cholelithiasis and cholecystitis	0.00495002
4048	18	18	101	0.6601	0	dermatologic	686	Other local infections of skin and subcutaneous tissue	0.0049506
8924	12	12	62	0.9394	0	circulatory system	418	Nonspecific chest pain	0.00496242
725.0	29	29	291	0.7167	294	musculoskeletal	743	Osteoporosis, osteopenia and pathological fracture	0.00497622
1429	29	29	170	0.4187	0	genitourinary	595	Hydronephrosis	0.00498311
3212	23	23	222	0.8775	0	musculoskeletal	743.9	Osteopenia or other disorder of bone and cartilage	0.00499088
691	10	11	42	0.7636	0	digestive	528.1	Stomatitis and mucositis	0.00501787
2744	22	22	117	0.5065	0	endocrine/metabolic	270	Disorders of protein plasma/amino-acid transport and metabolism	0.00501998
40.2.9	28	28	368	0.9735	0	genitourinary	611.3	Lump or mass in breast	0.00502328
629.8	3	3	3	1	19	digestive	560	Intestinal obstruction without mention of hernia	0.00502541
2898	11	11	23	0.4182	0	sense organs	371	Inflammation of the eye	0.00502606
5907	4	4	6	1	0	musculoskeletal	726	Peripheral enthesopathies and allied syndromes	0.00502633
7932	7	7	18	0.8571	0	musculoskeletal	745	Pain in joint	0.00503001
309.0	64	65	1226	0.5894	745	respiratory	512.7	Shortness of breath	0.00504764
7401	5	5	9	0.9	0	musculoskeletal	741.3	Difficulty in walking	0.00506179
6423	9	9	34	0.9444	0	genitourinary	594.1	Calculus of kidney	0.0050627
4443	23	23	158	0.6245	0	injuries & poisonings	809	Fracture of unspecified bones	0.00506429
7751	4	4	6	1	0	musculoskeletal	716.9	Arthropathy NOS	0.005075
12187	4	4	6	1	0	endocrine/metabolic	253.3	Diabetes insipidus	0.00508434
220.1	37	37	438	0.6577	156	musculoskeletal	712	Infective connective tissue disorders	0.00508674
6410	5	5	10	1	0	circulatory system	427.21	Atrial fibrillation	0.00510956
350.4	4	4	6	1	11	circulatory system	427.21	Atrial fibrillation	0.00510956
12049	4	4	6	1	0	injuries & poisonings	960.2	Allergy/adverse effect of penicillin	0.00510984
75.1	64	64	1751	0.8686	16	respiratory	496.2	Chronic bronchitis	0.0051116
6107	4	4	6	1	0	circulatory system	428.2	Heart failure NOS	0.00511816
40.59	15	15	105	1	4	respiratory	478	Throat pain	0.00512621
11910	3	3	3	1	0	circulatory system	440	Atherosclerosis	0.00512675
1354.0	13	13	59	0.7564	28	endocrine/metabolic	275.3	Disorders of magnesium metabolism	0.0051284
621	43	43	498	0.5515	0	respiratory	465	Acute upper respiratory infections of multiple or unspecified sites	0.00513053
2222	15	15	104	0.9905	0	respiratory	509	Respiratory failure, insufficiency, arrest	0.00513511
7103	7	7	21	1	0	genitourinary	592.11	Acute cystitis	0.00513595
7328	12	12	60	0.9091	0	mental disorders	291.8	Alteration of consciousness	0.00513886
1576.3	31	31	343	0.7376	19	musculoskeletal	731	Osteitis deformans and osteopathies associated with other disorders classified elsewhere	0.00516439
1449.0	27	27	333	0.9487	17	mental disorders	296	Mood disorders	0.00517964
4020	14	14	67	0.7363	0	circulatory system	458	Hypotension	0.00518971
302	25	25	205	0.6833	0	circulatory system	411	Ischemic Heart Disease	0.0051943
5243	11	11	45	0.8182	0	genitourinary	601	Inflammatory diseases of prostate	0.00519518
333	12	12	54	0.8182	0	circulatory system	446	Polyarteritis nodosa and allied conditions	0.0051968
4836	15	15	100	0.9524	0	hematopoietic	285	Other anemias	0.00519723
8923	3	3	3	1	0	mental disorders	304	Adjustment reaction	0.00520582
207.15	4	4	6	1	32	mental disorders	304	Adjustment reaction	0.00520582
2655	14	14	65	0.7143	0	genitourinary	619.4	Noninflammatory disorders of vagina	0.0052094
2141	27	28	377	0.9974	0	respiratory	477	Epistaxis or throat hemorrhage	0.00521031
6007	21	21	171	0.8143	0	circulatory system	459.9	Circulatory disease NEC	0.00521666
5606	11	11	48	0.8727	0	hematopoietic	287	Purpura and other hemorrhagic conditions	0.00521851
6770	7	7	21	1	0	endocrine/metabolic	250.3	Insulin pump user	0.00522422
3524	9	9	23	0.6389	0	genitourinary	594.3	Calculus of ureter	0.00525024
12361	3	3	3	1	0	circulatory system	418.1	Precordial pain	0.00525355
1852	45	45	868	0.8768	0	endocrine/metabolic	276	Disorders of fluid, electrolyte, and acid-base balance	0.00525645
3499	18	18	117	0.7647	0	sense organs	366	Cataract	0.00526476
5347	5	5	9	0.9	0	congenital anomalies	749.1	Cleft palate	0.00527021
9779	7	7	15	0.7143	0	neoplasms	228.1	Hemangioma of skin and subcutaneous tissue	0.00527639
3328.0	12	12	66	1	112	musculoskeletal	715.1	Sacroiliitis NEC	0.00527787
7567	13	13	58	0.7436	0	digestive	562	Diverticulosis and diverticulitis	0.00529465
5028	6	6	14	0.9333	0	congenital anomalies	751	Genitourinary congenital anomalies	0.005297
803	10	10	38	0.8444	0	circulatory system	401.1	Essential hypertension	0.00530912
1984	10	10	31	0.6889	0	circulatory system	401.1	Essential hypertension	0.00530912
207.1	7	7	20	0.9524	10	injuries & poisonings	977	Personal history of allergy to medicinal agents	0.00531542
9942	4	4	6	1	0	digestive	564.1	Irritable Bowel Syndrome	0.00534265
1754	28	28	252	0.6667	0	mental disorders	300	Anxiety disorders	0.00534564
510.1	26	26	253	0.7785	178	circulatory system	401.3	Other hypertensive complications	0.00534576
627.11	11	11	53	0.9636	8	musculoskeletal	735	Acquired foot deformities	0.00534715
1497	27	27	227	0.6467	0	mental disorders	300	Anxiety disorders	0.00536299
8135	3	3	3	1	0	hematopoietic	282.9	Other hereditary hemolytic anemias	0.00537007
1318	9	9	17	0.4722	0	neoplasms	145	Cancer of mouth	0.00537691
14045	5	5	10	1	0	pregnancy complications	636	Early or threatened labor; hemorrhage in early pregnancy	0.00538844
3859	27	27	235	0.6695	0	symptoms	789	Nausea and vomiting	0.0053927
10131	6	6	15	1	0	endocrine/metabolic	276.12	Hyposmolality and/or hyponatremia	0.00539514
4307	7	7	16	0.7619	0	genitourinary	627.3	Postmenopausal atrophic vaginitis	0.00542571
10519	5	5	10	1	0	injuries & poisonings	994.21	Septic shock	0.00543696
15737	5	5	10	1	0	injuries & poisonings	994.21	Septic shock	0.00543696
1717	13	13	62	0.7949	0	circulatory system	446.2	Acute febrile mucocutaneous lymph node syndrome (Kawasaki disease)	0.0054401
6463	6	6	14	0.9333	0	symptoms	781	Symptoms involving nervous and musculoskeletal systems	0.00544214
10829	6	6	15	1	0	neurological	327.71	Restless legs syndrome	0.00545815
2980	5	5	10	1	0	circulatory system	426.7	Abnormal electrocardiogram [ECG] [EKG]	0.00546953
4773	5	5	10	1	0	circulatory system	426.7	Abnormal electrocardiogram [ECG] [EKG]	0.00546953
2302	18	18	131	0.8562	0	endocrine/metabolic	246.7	Abnormal results of function study of thyroid	0.00547207
1706	8	8	28	1	0	mental disorders	300.1	Anxiety disorder	0.00547432
3629	19	19	149	0.8713	0	endocrine/metabolic	276	Disorders of fluid, electrolyte, and acid-base balance	0.00547704
3950	7	7	21	1	0	digestive	569	Other disorders of intestine	0.00548424
6552	6	6	15	1	0	dermatologic	686	Other local infections of skin and subcutaneous tissue	0.00548533
9059	6	6	15	1	0	dermatologic	686	Other local infections of skin and subcutaneous tissue	0.00548533
173.0	52	52	903	0.681	118	hematopoietic	281.1	Megaloblastic anemia	0.00549591
4415	16	16	56	0.4667	0	neurological	351	Other peripheral nerve disorders	0.005506
3078	7	7	19	0.9048	0	genitourinary	590	Pyelonephritis	0.00550859
252	19	19	145	0.848	0	congenital anomalies	751	Genitourinary congenital anomalies	0.00551309
2060.2	15	15	87	0.8286	83	respiratory	507	Pleurisy; pleural effusion	0.00551892
2064.2	9	9	36	1	49	respiratory	509.1	Respiratory failure	0.00554309
1714	18	18	137	0.8954	0	respiratory	512	Other symptoms of respiratory system	0.00554377
5222	14	14	49	0.5385	0	respiratory	512	Other symptoms of respiratory system	0.00554377
9.2	63	63	1558	0.7977	1371	endocrine/metabolic	261	Vitamin deficiency	0.00554533
1147	9	9	32	0.8889	0	neoplasms	174.11	Malignant neoplasm of female breast	0.00556137
220.5	8	8	26	0.9286	7	genitourinary	585.2	Renal failure NOS	0.00557021
544	13	13	55	0.7051	0	sense organs	380.4	Impacted cerumen	0.00557602
188	59	59	872	0.5096	0	neurological	350	Abnormal movement	0.00557817
7680	7	7	21	1	0	circulatory system	414	Other forms of chronic heart disease	0.0055849
11123	3	3	3	1	0	mental disorders	306	Other mental disorder	0.00560129
8.2	30	30	382	0.8782	339	respiratory	514	Abnormal findings examination of lungs	0.00560134
1577	28	28	336	0.8889	0	respiratory	519	Other diseases of respiratory system, not elsewhere classified	0.00560747
1166	18	18	111	0.7255	0	neurological	327	Sleep disorders	0.00560836
1	20	20	166	0.8737	0	respiratory	512.9	Other dyspnea	0.00561843
94	58	58	920	0.5566	0	musculoskeletal	726	Peripheral enthesopathies and allied syndromes	0.00562174
478.0	27	27	287	0.8177	19	sense organs	367.1	Myopia	0.00562552
1101.3	3	3	3	1	51	circulatory system	428.4	Heart failure with preserved EF [Diastolic heart failure]	0.00564562
7710	9	9	28	0.7778	0	genitourinary	591	Urinary tract infection	0.0056489
1184	21	21	161	0.7667	0	digestive	530	Diseases of esophagus	0.00567753
4125	17	17	88	0.6471	0	digestive	530	Diseases of esophagus	0.00567753
1384	31	31	369	0.7935	0	symptoms	760	Back pain	0.00568326
13367	4	4	6	1	0	neurological	350.1	Abnormal involuntary movements	0.00570864
10953	5	5	10	1	0	circulatory system	427.9	Palpitations	0.00572141
1180	23	23	67	0.2648	0	digestive	569	Other disorders of intestine	0.005729
111	23	23	203	0.8024	0	neurological	327.4	Insomnia	0.00575802
658	38	38	547	0.7781	0	symptoms	760	Back pain	0.00576651
483	36	36	450	0.7143	0	dermatologic	706	Diseases of sebaceous glands	0.00576959
5587	16	17	91	0.6691	0	congenital anomalies	750.5	Congenital hypertrophic pyloric stenosis	0.00577087
4599	13	13	72	0.9231	0	symptoms	783	Fever of unknown origin	0.0058471
14472	6	6	15	1	0	circulatory system	411.2	Myocardial infarction	0.00584963
16114	6	6	15	1	0	endocrine/metabolic	250.4	Abnormal glucose	0.00585004
2398	22	22	132	0.5714	0	circulatory system	418	Nonspecific chest pain	0.00587205
3501	17	17	133	0.9779	0	circulatory system	418	Nonspecific chest pain	0.00587205
5804	8	8	12	0.4286	0	sense organs	389.1	Sensorineural hearing loss	0.0058742
1508.5	3	3	3	1	12	mental disorders	305.21	Anorexia nervosa	0.00589228
3233	7	7	18	0.8571	0	musculoskeletal	743	Osteoporosis, osteopenia and pathological fracture	0.00590719
1274	20	20	159	0.8368	0	circulatory system	401.1	Essential hypertension	0.00591149
16119	3	3	3	1	0	circulatory system	411.41	Aneurysm and dissection of heart	0.00591457
688	39	39	518	0.6991	0	endocrine/metabolic	279	Disorders involving the immune mechanism	0.00592268
1496	16	16	103	0.8583	0	dermatologic	704.8	Other specified diseases of hair and hair follicles	0.00592534
1050	19	19	136	0.7953	0	musculoskeletal	737.3	Kyphoscoliosis and scoliosis	0.0059404
12132	3	3	3	1	0	musculoskeletal	720	Spinal stenosis	0.00595305
579	21	21	76	0.3619	0	digestive	530	Diseases of esophagus	0.00596101
2790	31	31	269	0.5785	0	mental disorders	296.2	Depression	0.00597244
920.3	30	30	426	0.9793	417	circulatory system	418.1	Precordial pain	0.00597908
6204	5	5	10	1	0	musculoskeletal	729	Other disorders of soft tissues	0.00598193
1233.0	16	16	78	0.65	13	respiratory	507	Pleurisy; pleural effusion	0.00598623
538	17	17	98	0.7206	0	dermatologic	704	Diseases of hair and hair follicles	0.00598734
15502	4	4	6	1	0	dermatologic	686.3	Pilonidal cyst	0.0060118
488.2	16	16	41	0.3417	11	circulatory system	427.5	Arrhythmia (cardiac) NOS	0.00601401
13168	8	8	28	1	0	digestive	560.1	Paralytic ileus	0.00602014
87.17	5	5	9	0.9	5	injuries & poisonings	990	Effects radiation NOS	0.0060207
3669	8	8	27	0.9643	0	genitourinary	613.5	Mastodynia	0.0060289
1383.1	15	15	99	0.9429	179	endocrine/metabolic	275.5	Disorders of calcium/phosphorus metabolism	0.00602892
5519	22	22	186	0.8052	0	endocrine/metabolic	254	Diseases of thymus gland	0.00603421
4212	9	9	34	0.9444	0	sense organs	374.6	Dermatochalasis	0.00603717
99	7	7	21	1	0	dermatologic	687.4	Disturbance of skin sensation	0.00604521
6419	5	5	10	1	0	musculoskeletal	722	Intervertebral disc disorders	0.00604573
1888	18	18	137	0.8954	0	injuries & poisonings	800	Fracture of lower limb	0.0060475
39.0	9	9	34	0.9444	145	circulatory system	411.4	Coronary atherosclerosis	0.0060489
5055	7	7	15	0.7143	0	sense organs	369.5	Conjunctivitis, infectious	0.00605846
3864	5	5	9	0.9	0	respiratory	472	Chronic pharyngitis and nasopharyngitis	0.00606101
398.4	7	7	21	1	48	genitourinary	625	Pain and other symptoms associated with female genital organs	0.00606331
3622	11	11	53	0.9636	0	pregnancy complications	655.1	Abnormality in fetal heart rate or rhythm	0.00606381
792.1	28	28	352	0.9312	10	circulatory system	426	Cardiac conduction disorders	0.006066
8216	16	16	117	0.975	0	symptoms	795.8	Abnormal tumor markers	0.00607049
1099	22	22	79	0.342	0	respiratory	508	Pulmonary collapse; interstitial and compensatory emphysema	0.00610412
2622	15	15	46	0.4381	0	neoplasms	184.1	Malignant neoplasm of ovary and other uterine adnexa	0.00611097
543.2	24	24	225	0.8152	198	digestive	540.1	Appendicitis	0.00613756
40.9	6	6	15	1	5	injuries & poisonings	803.2	Fracture of radius and ulna	0.00614996
646	14	14	91	1	0	neurological	341	Other demyelinating diseases of central nervous system	0.00615228
4229	19	19	156	0.9123	0	musculoskeletal	721.1	Spondylosis without myelopathy	0.0061531
1753	17	17	107	0.7868	0	genitourinary	614	Inflammatory diseases of female pelvic organs	0.00616068
895	16	16	46	0.3833	0	genitourinary	627	Menopausal and postmenopausal disorders	0.00616164
7750	6	6	15	1	0	hematopoietic	281	Other deficiency anemia	0.00616224
1004	25	25	130	0.4333	0	mental disorders	297	Suicidal ideation or attempt	0.00616477
3353	7	7	21	1	0	genitourinary	610.1	Cystic mastopathy	0.006173
40.39	30	30	215	0.4943	167	endocrine/metabolic	250.2	Type 2 diabetes	0.0061833
3383	10	10	42	0.9333	0	sense organs	386.9	Dizziness and giddiness (Light-headedness and vertigo)	0.00618842
4646	14	14	64	0.7033	0	musculoskeletal	714.1	Rheumatoid arthritis	0.00619585
587	18	18	85	0.5556	0	circulatory system	426.92	Cardiac defibrillator in situ	0.00620625
84.2	32	32	381	0.7681	160	genitourinary	610	Benign mammary dysplasias	0.00621335
10463	3	3	3	1	0	genitourinary	626.1	Irregular menstrual cycle/bleeding	0.00621778
1755	6	6	13	0.8667	0	hematopoietic	288	Diseases of white blood cells	0.00622531
6852	4	4	6	1	0	mental disorders	296.1	Bipolar	0.00623547
1927	19	19	151	0.883	0	endocrine/metabolic	276.5	Hypovolemia	0.00623576
353	5	5	7	0.7	0	symptoms	789	Nausea and vomiting	0.00624305
13101	5	5	10	1	0	symptoms	789	Nausea and vomiting	0.00624305
239.0	17	17	124	0.9118	193	symptoms	772	Symptoms of the muscles	0.00624462
5649	16	16	120	1	0	neoplasms	153.2	Colon cancer	0.006246
491	16	16	98	0.8167	0	symptoms	789	Nausea and vomiting	0.00626511
7218	32	32	414	0.8347	0	endocrine/metabolic	272.13	Mixed hyperlipidemia	0.00626878
1807	11	11	55	1	0	mental disorders	300	Anxiety disorders	0.00627759
4558	13	13	63	0.8077	0	circulatory system	411.1	Unstable angina (intermediate coronary syndrome)	0.00628645
429.6	4	4	6	1	3	sense organs	364.51	Fuchs' dystrophy	0.00629851
644	32	32	306	0.6169	0	endocrine/metabolic	250	Diabetes mellitus	0.0063058
290	27	27	188	0.5356	0	endocrine/metabolic	261	Vitamin deficiency	0.0063164
2755	21	21	165	0.7857	0	hematopoietic	285	Other anemias	0.00632375
5803	21	21	210	1	0	endocrine/metabolic	250	Diabetes mellitus	0.00632426
92.1	18	18	92	0.6013	64	injuries & poisonings	840.2	Rotator cuff (capsule) sprain	0.00634232
2415	29	29	398	0.9803	0	respiratory	477	Epistaxis or throat hemorrhage	0.00638361
5080	7	7	13	0.619	0	neoplasms	175	Acquired absence of breast	0.00638539
1317.0	21	21	151	0.719	71	endocrine/metabolic	274.1	Gout	0.00639246
4772	8	8	28	1	0	digestive	530.2	Esophageal bleeding (varices/hemorrhage)	0.00640531
5113	8	8	27	0.9643	0	circulatory system	454	Varicose veins	0.00641203
14766	7	7	21	1	0	genitourinary	599.3	Dysuria	0.00641993
1173.2	13	13	76	0.9744	276	digestive	564.1	Irritable Bowel Syndrome	0.00642436
7435	8	8	27	0.9643	0	neoplasms	189.1	Cancer of kidney and renal pelvis	0.00642734
4497	13	13	67	0.859	0	dermatologic	694.2	Other dyschromia	0.00643097
5715	20	20	133	0.7	0	hematopoietic	285	Other anemias	0.00644649
3747	55	55	919	0.6189	0	respiratory	512.8	Cough	0.00644936
1221	23	23	131	0.5178	0	dermatologic	696.4	Psoriasis	0.00645847
3134	35	35	520	0.8739	0	dermatologic	709.7	Unspecified diffuse connective tissue disease	0.006464
225.1	15	15	92	0.8762	189	hematopoietic	286.81	Primary hypercoagulable state	0.00646641
5405	17	17	98	0.7206	0	musculoskeletal	721.2	Spondylosis with myelopathy	0.00647636
77	15	15	102	0.9714	0	mental disorders	315	Develomental delays and disorders	0.00648045
36.5	24	24	238	0.8623	32	endocrine/metabolic	272	Disorders of lipoid metabolism	0.00648242
13912	3	3	3	1	0	endocrine/metabolic	276.6	Fluid overload	0.00648416
2040	22	22	191	0.8268	0	symptoms	798	Malaise and fatigue	0.00648747
3175	11	11	55	1	0	sense organs	362	Other retinal disorders	0.00649141
10760	4	4	6	1	0	neurological	339	Other headache syndromes	0.00649477
2172	9	9	33	0.9167	0	musculoskeletal	740.11	Osteoarthrosis, localized, primary	0.00649607
503	17	17	111	0.8162	0	endocrine/metabolic	275	Disorders of mineral metabolism	0.00651026
3645	6	6	15	1	0	sense organs	386	Vertiginous syndromes and other disorders of vestibular system	0.0065174
108	15	15	104	0.9905	0	neurological	348.9	Other conditions of brain, NOS	0.00652751
276	9	9	29	0.8056	0	respiratory	512	Other symptoms of respiratory system	0.00653517
805	9	9	21	0.5833	0	respiratory	512	Other symptoms of respiratory system	0.00653517
1008	11	11	40	0.7273	0	respiratory	512	Other symptoms of respiratory system	0.00653517
1340	13	13	60	0.7692	0	respiratory	512	Other symptoms of respiratory system	0.00653517
1763	10	10	30	0.6667	0	respiratory	512	Other symptoms of respiratory system	0.00653517
1992	12	12	64	0.9697	0	respiratory	512	Other symptoms of respiratory system	0.00653517
2434	10	10	37	0.8222	0	respiratory	512	Other symptoms of respiratory system	0.00653517
2450	10	10	45	1	0	respiratory	512	Other symptoms of respiratory system	0.00653517
3125	9	9	21	0.5833	0	respiratory	512	Other symptoms of respiratory system	0.00653517
3883	9	9	25	0.6944	0	respiratory	512	Other symptoms of respiratory system	0.00653517
4329	9	9	27	0.75	0	respiratory	512	Other symptoms of respiratory system	0.00653517
4604	10	10	44	0.9778	0	respiratory	512	Other symptoms of respiratory system	0.00653517
4781	9	9	36	1	0	respiratory	512	Other symptoms of respiratory system	0.00653517
6879	9	9	36	1	0	respiratory	512	Other symptoms of respiratory system	0.00653517
7420	12	12	63	0.9545	0	respiratory	512	Other symptoms of respiratory system	0.00653517
8399	10	10	30	0.6667	0	respiratory	512	Other symptoms of respiratory system	0.00653517
8427	9	9	24	0.6667	0	respiratory	512	Other symptoms of respiratory system	0.00653517
9046	11	11	55	1	0	respiratory	512	Other symptoms of respiratory system	0.00653517
9533	9	9	36	1	0	respiratory	512	Other symptoms of respiratory system	0.00653517
7540	10	10	42	0.9333	0	respiratory	496	Chronic airway obstruction	0.00653948
925	51	51	1082	0.8486	0	genitourinary	624.9	stress incontinence, female	0.00654791
6439	5	5	10	1	0	digestive	565	Anal and rectal conditions	0.00655335
9484	6	6	15	1	0	sense organs	362.7	Hereditary retinal dystrophies	0.0065718
70.1	84	84	2693	0.7725	2051	dermatologic	702.2	Seborrheic keratosis	0.00657327
1488	53	53	970	0.7039	0	respiratory	508	Pulmonary collapse; interstitial and compensatory emphysema	0.00659143
681	5	5	8	0.8	0	sense organs	379.4	Anomalies of pupillary function	0.00660379
6692	7	7	21	1	0	neoplasms	200	Myeloproliferative disease	0.00660469
8494	7	7	21	1	0	neoplasms	200	Myeloproliferative disease	0.00660469
581	12	12	36	0.5455	0	respiratory	497	Bronchitis	0.00660821
40.3.12	10	10	45	1	0	infectious diseases	136	Other infectious and parasitic diseases	0.00661427
10176	7	7	18	0.8571	0	musculoskeletal	721.1	Spondylosis without myelopathy	0.00662046
19.3	10	10	45	1	32	mental disorders	318	Tobacco use disorder	0.00662154
1556	27	27	189	0.5385	0	genitourinary	585.33	Chronic Kidney Disease, Stage III	0.00662913
8122	8	8	28	1	0	respiratory	512.2	Painful respiration	0.00663688
6021	6	6	10	0.6667	0	circulatory system	395.6	Heart valve replaced	0.0066431
871	14	14	57	0.6264	0	endocrine/metabolic	272	Disorders of lipoid metabolism	0.00665355
2926	14	14	90	0.989	0	endocrine/metabolic	272	Disorders of lipoid metabolism	0.00665355
1434.2	13	13	61	0.7821	32	endocrine/metabolic	272	Disorders of lipoid metabolism	0.00665355
4256	8	8	28	1	0	hematopoietic	286	Coagulation defects	0.0066565
1178	15	15	103	0.981	0	symptoms	798	Malaise and fatigue	0.00665893
2869	13	13	67	0.859	0	symptoms	798	Malaise and fatigue	0.00665893
3106	16	16	57	0.475	0	symptoms	798	Malaise and fatigue	0.00665893
3510	16	16	116	0.9667	0	symptoms	798	Malaise and fatigue	0.00665893
4337	13	13	75	0.9615	0	symptoms	798	Malaise and fatigue	0.00665893
70.4	16	16	109	0.9083	12	symptoms	798	Malaise and fatigue	0.00665893
784.3	24	24	272	0.9855	25	endocrine/metabolic	276.5	Hypovolemia	0.00666404
1701	5	5	5	0.5	0	neoplasms	198.6	Secondary malignancy of bone	0.00666439
1065.1	16	16	76	0.6333	2	neoplasms	198.6	Secondary malignancy of bone	0.00667647
96.2	15	15	105	1	147	endocrine/metabolic	244.1	Secondary hypothyroidism	0.00668082
4405	13	13	78	1	0	neurological	345	Epilepsy, recurrent seizures, convulsions	0.00669311
772	13	13	46	0.5897	0	respiratory	512	Other symptoms of respiratory system	0.00670175
996	14	14	44	0.4835	0	respiratory	512	Other symptoms of respiratory system	0.00670175
2006	11	11	43	0.7818	0	respiratory	512	Other symptoms of respiratory system	0.00670175
2408	12	12	55	0.8333	0	respiratory	512	Other symptoms of respiratory system	0.00670175
3942	10	10	45	1	0	respiratory	512	Other symptoms of respiratory system	0.00670175
8248	11	11	55	1	0	respiratory	512	Other symptoms of respiratory system	0.00670175
36.108	10	10	45	1	38	respiratory	512	Other symptoms of respiratory system	0.00670175
751.4	11	11	51	0.9273	9	respiratory	512	Other symptoms of respiratory system	0.00670175
2816	19	19	171	1	0	endocrine/metabolic	261.4	Vitamin D deficiency	0.0067107
6121	17	17	127	0.9338	0	digestive	569.2	Gastrointestinal complications	0.0067296
4487	9	9	17	0.4722	0	genitourinary	587	Kidney replaced by transpant	0.00674449
11223	9	9	21	0.5833	0	neoplasms	170	Cancer of bone and connective tissue	0.00675135
8756	7	7	21	1	0	injuries & poisonings	994	Sepsis and SIRS	0.0067607
2506	25	25	151	0.5033	0	digestive	530.2	Esophageal bleeding (varices/hemorrhage)	0.00676101
3082	11	11	55	1	0	respiratory	516.1	Hemoptysis	0.00676807
2051	7	7	18	0.8571	0	circulatory system	394.7	Disease of tricuspid valve	0.00678121
6106	8	8	24	0.8571	0	neoplasms	198.5	Secondary malignancy of brain/spine	0.00678243
4632	29	29	264	0.6502	0	sense organs	375.1	Dry eyes	0.00678592
2750	9	9	32	0.8889	0	injuries & poisonings	819	Skull and face fracture and other intercranial injury	0.00678894
12941	3	3	3	1	0	respiratory	483	Acute bronchitis and bronchiolitis	0.00680493
1120	79	79	1550	0.5031	0	endocrine/metabolic	250	Diabetes mellitus	0.00680676
8459	4	4	6	1	0	sense organs	362.6	Peripheral retinal degenerations	0.00682542
3250.0	24	24	236	0.8551	166	injuries & poisonings	963.1	Antineoplastic and immunosuppressive drugs causing adverse effects	0.00683222
1601	24	24	144	0.5217	0	neoplasms	198.1	Secondary malignancy of lymph nodes	0.0068364
170	8	8	27	0.9643	0	endocrine/metabolic	271.3	Intestinal disaccharidase deficiencies and disaccharide malabsorption	0.0068399
1379.1	15	15	90	0.8571	46	digestive	577.1	Acute pancreatitis	0.0068435
2134	6	6	14	0.9333	0	genitourinary	612.1	Galactorrhea	0.00684805
716	36	36	555	0.881	0	respiratory	500	Lung disease due to external agents	0.00686259
91.3	15	15	94	0.8952	13	circulatory system	414	Other forms of chronic heart disease	0.00686663
58.14	5	5	10	1	19	injuries & poisonings	805	Fracture of vertebral column without mention of spinal cord injury	0.00691435
348.2	32	32	332	0.6694	40	circulatory system	401	Hypertension	0.00691524
7806	10	10	45	1	0	respiratory	512.7	Shortness of breath	0.0069207
9912	10	10	36	0.8	0	endocrine/metabolic	259.8	Polyglandular activity in multiple endocrine adenomatosis	0.00692129
2802	19	19	125	0.731	0	injuries & poisonings	840	Sprains and strains	0.0069248
12611	4	4	6	1	0	endocrine/metabolic	270.34	Alpha-1-antitrypsin deficiency	0.00692598
50.1	38	38	489	0.6956	174	endocrine/metabolic	251.1	Hypoglycemia	0.00692839
2873	23	23	160	0.6324	0	sense organs	371.2	Conjunctivitis, noninfectious	0.00695867
13187	3	3	3	1	0	circulatory system	395.2	Nonrheumatic aortic valve disorders	0.00696478
131	35	35	507	0.8521	0	neoplasms	197	Chemotherapy	0.0069676
309.13	16	16	120	1	15	dermatologic	939	Atopic/contact dermatitis due to other or unspecified	0.00697449
4162	5	5	9	0.9	0	circulatory system	428.1	Congestive heart failure (CHF) NOS	0.00699166
11042	5	5	7	0.7	0	circulatory system	428.1	Congestive heart failure (CHF) NOS	0.00699166
3675	15	15	86	0.819	0	endocrine/metabolic	250.2	Type 2 diabetes	0.00700381
7124	4	4	5	0.8333	0	endocrine/metabolic	244.4	Hypothyroidism NOS	0.00700549
9430	5	5	10	1	0	endocrine/metabolic	244.4	Hypothyroidism NOS	0.00700549
6363	5	5	10	1	0	genitourinary	585.3	Chronic renal failure [CKD]	0.00700656
11426	5	5	10	1	0	endocrine/metabolic	276.1	Electrolyte imbalance	0.00702362
945	10	10	28	0.6222	0	mental disorders	296	Mood disorders	0.00703452
1627	45	45	712	0.7192	0	symptoms	771.1	Swelling of limb	0.00704005
1259.0	13	13	78	1	152	circulatory system	415.2	Chronic pulmonary heart disease	0.00704927
1397	40	40	718	0.9205	0	neoplasms	197	Chemotherapy	0.00705944
234	43	43	474	0.5249	0	respiratory	465	Acute upper respiratory infections of multiple or unspecified sites	0.0070604
8977	7	7	21	1	0	circulatory system	415	Pulmonary heart disease	0.00706148
1424	5	5	10	1	0	respiratory	496	Chronic airway obstruction	0.00706463
220.3	22	22	125	0.5411	34	endocrine/metabolic	241	Nontoxic nodular goiter	0.00706583
3459	7	7	19	0.9048	0	symptoms	771	Musculoskeletal symptoms referable to limbs	0.00706718
1162	11	11	22	0.4	0	circulatory system	401.1	Essential hypertension	0.00706903
2933	23	23	230	0.9091	0	hematopoietic	280.1	Iron deficiency anemias, unspecified or not due to blood loss	0.00707129
5211	8	8	17	0.6071	0	endocrine/metabolic	272.1	Hyperlipidemia	0.00707176
7412	7	7	18	0.8571	0	digestive	562.1	Diverticulosis	0.00710102
1904	38	38	640	0.9104	0	symptoms	783	Fever of unknown origin	0.00710955
8.6	7	7	20	0.9524	5	neurological	327	Sleep disorders	0.00712972
3121	11	11	50	0.9091	0	symptoms	798	Malaise and fatigue	0.0071347
6134	8	8	28	1	0	symptoms	798	Malaise and fatigue	0.0071347
12409	5	5	10	1	0	circulatory system	411	Ischemic Heart Disease	0.00715175
1830	18	18	116	0.7582	0	injuries & poisonings	840.2	Rotator cuff (capsule) sprain	0.0071522
3116	25	25	276	0.92	0	respiratory	512	Other symptoms of respiratory system	0.00716396
2552	6	6	13	0.8667	0	sense organs	389	Hearing loss	0.00716733
2339	17	17	116	0.8529	0	circulatory system	427	Cardiac dysrhythmias	0.00717587
2848	14	14	71	0.7802	0	circulatory system	427	Cardiac dysrhythmias	0.00717587
3495	16	16	74	0.6167	0	circulatory system	427	Cardiac dysrhythmias	0.00717587
5020	15	15	88	0.8381	0	circulatory system	427	Cardiac dysrhythmias	0.00717587
1134.4	14	14	84	0.9231	63	circulatory system	427	Cardiac dysrhythmias	0.00717587
968	7	7	18	0.8571	0	neurological	350.5	Abnormal reflex	0.00718174
2499	8	8	21	0.75	0	neoplasms	198.1	Secondary malignancy of lymph nodes	0.00719531
678.0	14	14	88	0.967	11	circulatory system	452	Other venous embolism and thrombosis	0.0072001
7790	6	6	11	0.7333	0	circulatory system	427.11	Paroxysmal supraventricular tachycardia	0.00720908
4979	6	6	11	0.7333	0	digestive	560.4	Other intestinal obstruction	0.00721083
605.4	5	5	10	1	50	circulatory system	401.3	Other hypertensive complications	0.00721364
689.3	5	5	10	1	12	circulatory system	427.8	Sinoatrial node dysfunction (Bradycardia)	0.00721547
4798	13	13	78	1	0	pregnancy complications	655.1	Abnormality in fetal heart rate or rhythm	0.00722438
2787	23	23	184	0.7273	0	digestive	560.1	Paralytic ileus	0.00722662
9506	5	5	10	1	0	mental disorders	296	Mood disorders	0.00722931
15731	5	5	10	1	0	mental disorders	296	Mood disorders	0.00722931
840.0	47	47	859	0.7946	310	circulatory system	414	Other forms of chronic heart disease	0.00724288
5843	4	4	6	1	0	pregnancy complications	657	Infections specific to the perinatal period	0.00724535
13466	4	4	6	1	0	genitourinary	585.1	Acute renal failure	0.0072905
6053	10	10	40	0.8889	0	dermatologic	695	Erythematous conditions	0.0072952
101	34	34	283	0.5045	0	digestive	530.11	GERD	0.00731402
258.3	47	47	858	0.7937	473	symptoms	789	Nausea and vomiting	0.00731544
1070	17	17	116	0.8529	0	genitourinary	585.34	Chronic Kidney Disease, Stage IV	0.00731924
2400	7	7	16	0.7619	0	congenital anomalies	751	Genitourinary congenital anomalies	0.00732109
8281	16	16	106	0.8833	0	circulatory system	428	Congestive heart failure; nonhypertensive	0.00733762
7133	12	12	66	1	0	musculoskeletal	723	Other disorders of cervical region	0.00735615
1141	15	15	67	0.6381	0	circulatory system	427	Cardiac dysrhythmias	0.00735715
1258	15	15	98	0.9333	0	circulatory system	427	Cardiac dysrhythmias	0.00735715
1809	15	15	89	0.8476	0	circulatory system	427	Cardiac dysrhythmias	0.00735715
2511	17	17	133	0.9779	0	circulatory system	427	Cardiac dysrhythmias	0.00735715
4007	17	17	136	1	0	circulatory system	427	Cardiac dysrhythmias	0.00735715
562.1	17	17	136	1	39	circulatory system	427	Cardiac dysrhythmias	0.00735715
700.1	14	14	80	0.8791	3	circulatory system	427	Cardiac dysrhythmias	0.00735715
1211	6	6	12	0.8	0	hematopoietic	283.2	Non-autoimmune hemolytic anemias	0.00735986
5578	3	3	3	1	0	pregnancy complications	656.5	Hematological disorders of newborn	0.00737343
1368	13	13	65	0.8333	0	digestive	574.1	Cholelithiasis	0.00738217
1262	8	8	21	0.75	0	respiratory	475	Chronic sinusitis	0.00739042
2088	24	24	123	0.4457	0	mental disorders	296.1	Bipolar	0.00739351
1328	25	25	275	0.9167	0	respiratory	512.7	Shortness of breath	0.00740556
5908	11	11	55	1	0	respiratory	506	Empyema and pneumothorax	0.00740646
4030	7	7	21	1	0	dermatologic	938.2	Chronic dermatitis due to solar radiation	0.00741326
831	20	20	138	0.7263	0	mental disorders	318	Tobacco use disorder	0.00742574
2985	10	10	13	0.2889	0	digestive	558	Noninfectious gastroenteritis	0.00743696
6097	10	10	43	0.9556	0	digestive	558	Noninfectious gastroenteritis	0.00743696
3336	18	18	107	0.6993	0	circulatory system	395	Heart valve disorders	0.00744074
4121	20	20	175	0.9211	0	circulatory system	401.1	Essential hypertension	0.00746615
2087	9	9	35	0.9722	0	circulatory system	443	Peripheral vascular disease	0.00748155
4690	9	9	36	1	0	circulatory system	443	Peripheral vascular disease	0.00748155
1913	16	16	98	0.8167	0	symptoms	785	Abdominal pain	0.00750216
2204	14	14	81	0.8901	0	symptoms	785	Abdominal pain	0.00750216
3593	16	16	87	0.725	0	musculoskeletal	745	Pain in joint	0.00751155
6405	8	8	28	1	0	circulatory system	427.21	Atrial fibrillation	0.00751549
6799	9	9	36	1	0	circulatory system	427.21	Atrial fibrillation	0.00751549
2609	4	4	6	1	0	neoplasms	164	Cancer of intrathoracic organs	0.00751789
4428	7	7	21	1	0	symptoms	781	Symptoms involving nervous and musculoskeletal systems	0.00752035
3612	15	15	91	0.8667	0	sense organs	368.9	Subjective visual disturbances	0.00754019
15784	8	8	28	1	0	circulatory system	450	Noninfectious disorders of lymphatic channels	0.00756216
6744	9	9	36	1	0	circulatory system	427.7	Tachycardia NOS	0.00756452
12427	4	4	6	1	0	neoplasms	198.2	Secondary malignancy of respiratory organs	0.00756667
975	20	20	96	0.5053	0	circulatory system	426.3	Bundle branch block	0.00759659
462.1	47	47	649	0.6004	90	musculoskeletal	743	Osteoporosis, osteopenia and pathological fracture	0.00761046
7725	8	8	28	1	0	hematopoietic	289	Other diseases of blood and blood-forming organs	0.00761053
13105	3	3	3	1	0	circulatory system	425.12	Other hypertrophic cardiomyopathy	0.00762727
7923	3	3	3	1	0	dermatologic	701	Other hypertrophic and atrophic conditions of skin	0.00764812
5677	18	18	150	0.9804	0	circulatory system	443	Peripheral vascular disease	0.00765489
12102	4	4	6	1	0	sense organs	362	Other retinal disorders	0.00765625
304.4	11	11	49	0.8909	196	genitourinary	585.1	Acute renal failure	0.00765747
260	10	10	45	1	0	dermatologic	696.41	Psoriasis vulgaris	0.00766145
1591.2	33	33	409	0.7746	263	circulatory system	440	Atherosclerosis	0.00768102
2059	9	9	29	0.8056	0	injuries & poisonings	994.1	Systemic inflammatory response syndrome (SIRS)	0.00768428
4945	9	9	25	0.6944	0	injuries & poisonings	994.1	Systemic inflammatory response syndrome (SIRS)	0.00768428
1584	10	10	45	1	0	neoplasms	174.11	Malignant neoplasm of female breast	0.00769095
1760	34	34	300	0.5348	0	congenital anomalies	751.22	Other specified congenital anomalies of kidney	0.0076973
71.8	49	49	829	0.7049	1355	endocrine/metabolic	241	Nontoxic nodular goiter	0.00772356
1977	25	25	250	0.8333	0	musculoskeletal	745	Pain in joint	0.00773212
6023	25	25	285	0.95	0	endocrine/metabolic	275.6	Hypercalcemia	0.0077423
6088	21	21	128	0.6095	0	neoplasms	172.11	Melanomas of skin	0.00774821
8359	7	7	21	1	0	dermatologic	709	Diffuse diseases of connective tissue	0.00775122
7.0	139	139	6818	0.7109	3409	genitourinary	594.1	Calculus of kidney	0.00776204
2181	10	10	29	0.6444	0	circulatory system	427.9	Palpitations	0.00777404
125	43	43	588	0.6512	0	respiratory	480	Pneumonia	0.00777529
700.5	11	11	38	0.6909	9	neurological	352	Disorders of other cranial nerves	0.00778241
1042.0	18	18	123	0.8039	110	congenital anomalies	747.11	Cardiac shunt/ heart septal defect	0.00780996
1329	7	7	21	1	0	circulatory system	401.21	Hypertensive heart disease	0.00783273
1844	24	24	121	0.4384	0	endocrine/metabolic	261.4	Vitamin D deficiency	0.00783652
678.1	19	19	164	0.9591	11	musculoskeletal	726	Peripheral enthesopathies and allied syndromes	0.00784054
1523	22	22	184	0.7965	0	musculoskeletal	726	Peripheral enthesopathies and allied syndromes	0.00784124
5614	24	24	211	0.7645	0	neurological	338	Pain	0.00784222
8406	4	4	5	0.8333	0	sense organs	371	Inflammation of the eye	0.0078457
2352	15	15	91	0.8667	0	dermatologic	702	Degenerative skin conditions and other dermatoses	0.00784992
1587	16	16	120	1	0	circulatory system	411.8	Other chronic ischemic heart disease, unspecified	0.00786247
1297.1	16	16	119	0.9917	7	circulatory system	411.8	Other chronic ischemic heart disease, unspecified	0.00786247
12169	5	5	10	1	0	neoplasms	202.21	Nodular lymphoma	0.00786523
2801	4	4	6	1	0	circulatory system	411.41	Aneurysm and dissection of heart	0.00787831
425	29	29	262	0.6453	0	circulatory system	427.12	Paroxysmal ventricular tachycardia	0.0078825
86	20	20	129	0.6789	0	injuries & poisonings	803.2	Fracture of radius and ulna	0.00789242
58.6	50	50	622	0.5078	62	endocrine/metabolic	276.42	Alkalosis	0.00789894
1372	9	9	35	0.9722	0	circulatory system	395.2	Nonrheumatic aortic valve disorders	0.00790103
520.1	34	34	348	0.6203	99	dermatologic	681	Superficial cellulitis and abscess	0.00790614
152	57	57	1121	0.7024	0	neurological	327	Sleep disorders	0.00791463
182.2	16	16	92	0.7667	3	neoplasms	202.2	Non-Hodgkins lymphoma	0.00792062
6122	5	5	9	0.9	0	injuries & poisonings	965.1	Opiates and related narcotics causing adverse effects in therapeutic use	0.00794505
1173.0	28	28	311	0.8228	851	digestive	525.1	Loss of teeth or edentulism	0.00795144
145.3	25	25	271	0.9033	60	neoplasms	172.2	Other non-epithelial cancer of skin	0.00796385
206.12	4	4	4	0.6667	7	digestive	578.2	Blood in stool	0.00796667
282.5	13	13	70	0.8974	45	symptoms	772.3	Muscle weakness	0.00797217
9090	13	13	68	0.8718	0	circulatory system	411.1	Unstable angina (intermediate coronary syndrome)	0.00797364
3124	10	10	16	0.3556	0	neoplasms	197	Chemotherapy	0.00797764
9421	15	15	104	0.9905	0	digestive	564.1	Irritable Bowel Syndrome	0.00799265
852	14	14	49	0.5385	0	neoplasms	173	Neoplasm of uncertain behavior of skin	0.00799931
11423	5	5	10	1	0	digestive	575	Other biliary tract disease	0.00800199
3483	7	7	21	1	0	respiratory	512.1	Wheezing	0.00800676
2286	12	12	47	0.7121	0	infectious diseases	136	Other infectious and parasitic diseases	0.00801711
653	11	11	33	0.6	0	endocrine/metabolic	264.9	Lack of normal physiological development, unspecified	0.00802124
461.4	6	6	14	0.9333	1	endocrine/metabolic	255	Disorders of adrenal glands	0.00802696
17.2.12	3	3	3	1	0	genitourinary	594.2	Calculus of lower urinary tract	0.00802843
1103	25	25	117	0.39	0	pregnancy complications	635	Hemorrhage during pregnancy; childbirth and postpartum	0.00803507
11015	4	4	6	1	0	genitourinary	600	Hyperplasia of prostate	0.00804207
2943	14	14	49	0.5385	0	circulatory system	401	Hypertension	0.00804215
520.3	12	12	53	0.803	72	circulatory system	401	Hypertension	0.00804215
476	8	8	14	0.5	0	circulatory system	428.3	Heart failure with reduced EF [Systolic or combined heart failure]	0.0080429
1420	9	9	29	0.8056	0	endocrine/metabolic	276	Disorders of fluid, electrolyte, and acid-base balance	0.00806036
15926	3	3	3	1	0	injuries & poisonings	809	Fracture of unspecified bones	0.00806317
6876	7	7	21	1	0	circulatory system	442.2	Aneurysm of iliac artery	0.00808672
635	19	19	48	0.2807	0	pregnancy complications	634	Miscarriage; stillbirth	0.00808695
2149	5	5	10	1	0	sense organs	365	Glaucoma	0.00809608
5936	5	5	10	1	0	musculoskeletal	720.1	Spinal stenosis of lumbar region	0.00811098
1345	26	26	167	0.5138	0	musculoskeletal	741	Symptoms and disorders of the joints	0.00811352
760.4	35	35	536	0.9008	8	infectious diseases	136	Other infectious and parasitic diseases	0.0081177
13099	8	8	28	1	0	mental disorders	300.4	Dysthymic disorder	0.00816502
256.1	17	17	78	0.5735	70	neoplasms	151	Cancer of stomach	0.00816648
1569	21	21	144	0.6857	0	respiratory	496.21	Obstructive chronic bronchitis	0.00817214
4792	10	10	39	0.8667	0	circulatory system	426.9	Cardiac pacemaker/device in situ	0.00817239
4810	9	9	28	0.7778	0	circulatory system	426.9	Cardiac pacemaker/device in situ	0.00817239
2263	30	30	372	0.8552	0	musculoskeletal	710.19	Unspecified osteomyelitis	0.0081771
2359	27	27	288	0.8205	0	circulatory system	427.7	Tachycardia NOS	0.00820218
11002	8	8	27	0.9643	0	dermatologic	681.7	Cellulitis and abscess of trunk	0.00820445
1718	12	12	37	0.5606	0	musculoskeletal	714	Rheumatoid arthritis and other inflammatory polyarthropathies	0.00820873
1403.3	23	23	212	0.8379	57	circulatory system	411	Ischemic Heart Disease	0.0082339
7858	4	4	6	1	0	sense organs	378.5	Paralytic strabismus	0.00823707
3729	19	19	162	0.9474	0	injuries & poisonings	994	Sepsis and SIRS	0.00826445
398.3	7	7	21	1	465	circulatory system	442.1	Aortic aneurysm	0.00827153
2052	8	8	21	0.75	0	endocrine/metabolic	244.2	Acquired hypothyroidism	0.00827868
10745	5	5	10	1	0	neurological	356	Hereditary and idiopathic peripheral neuropathy	0.00828381
4955	4	4	5	0.8333	0	injuries & poisonings	857	Mechanical complication of unspecified genitourinary device, implant, and graft	0.00828711
1996	10	10	44	0.9778	0	digestive	532	Dysphagia	0.00829254
9474	6	6	15	1	0	neoplasms	172.21	Basal cell carcinoma	0.00830519
2919	11	11	39	0.7091	0	musculoskeletal	742.9	Other derangement of joint	0.00831123
7936	12	12	62	0.9394	0	musculoskeletal	742.9	Other derangement of joint	0.00831123
8336	6	6	10	0.6667	0	genitourinary	580.14	Chronic glomerulonephritis, NOS	0.00832041
13149	4	4	6	1	0	sense organs	378.2	Nystagmus and other irregular eye movements	0.00832967
5713	4	4	6	1	0	mental disorders	292	Neurological disorders	0.00834287
5214	5	5	10	1	0	endocrine/metabolic	275.5	Disorders of calcium/phosphorus metabolism	0.00834539
3110	16	16	114	0.95	0	genitourinary	627	Menopausal and postmenopausal disorders	0.00834859
258.2	5	5	9	0.9	14	circulatory system	428.2	Heart failure NOS	0.00836167
627.8	26	26	289	0.8892	155	injuries & poisonings	994	Sepsis and SIRS	0.0083693
5095	3	3	2	0.6667	0	injuries & poisonings	803.21	Colles' fracture	0.00837124
3151	6	6	11	0.7333	0	mental disorders	292.1	Aphasia/speech disturbance	0.00838382
368.2	16	16	89	0.7417	47	neurological	338	Pain	0.00840202
4453	8	8	28	1	0	hematopoietic	280.1	Iron deficiency anemias, unspecified or not due to blood loss	0.00840459
3023	14	14	81	0.8901	0	genitourinary	601	Inflammatory diseases of prostate	0.00842606
126.0.26	21	21	210	1	0	digestive	572	Ascites (non malignant)	0.00842792
58.21	6	6	15	1	5	genitourinary	596.5	Functional disorders of bladder	0.00843688
2462	21	21	142	0.6762	0	circulatory system	401	Hypertension	0.00843855
865	4	4	6	1	0	neurological	351	Other peripheral nerve disorders	0.00844287
13758	3	3	3	1	0	neurological	351	Other peripheral nerve disorders	0.00844287
2353	9	9	14	0.3889	0	mental disorders	296.22	Major depressive disorder	0.00844509
247.0	38	38	596	0.8478	791	endocrine/metabolic	250.4	Abnormal glucose	0.00845111
3589	5	5	6	0.6	0	hematopoietic	286.7	Other and unspecified coagulation defects	0.00849654
9996	7	7	21	1	0	digestive	578	Gastrointestinal hemorrhage	0.00850135
6576	11	11	47	0.8545	0	sense organs	367.2	Astigmatism	0.00850436
2011	27	27	131	0.3732	0	mental disorders	300	Anxiety disorders	0.00850498
3463	30	30	249	0.5724	0	sense organs	381.11	Suppurative and unspecified otitis media	0.00851842
150	9	9	23	0.6389	0	neurological	345.3	Convulsions	0.00851864
652	5	5	10	1	0	digestive	537.1	Lesions of stomach and duodenum	0.00852202
164	25	25	79	0.2633	0	symptoms	760	Back pain	0.00852223
589	25	25	175	0.5833	0	symptoms	760	Back pain	0.00852223
606	28	28	117	0.3095	0	symptoms	760	Back pain	0.00852223
1572	7	7	17	0.8095	0	digestive	532	Dysphagia	0.00852851
8382	6	6	14	0.9333	0	digestive	532	Dysphagia	0.00852851
389	28	28	246	0.6508	0	symptoms	789	Nausea and vomiting	0.00852921
738.0	29	29	393	0.968	21	symptoms	789	Nausea and vomiting	0.00852921
7246	14	14	91	1	0	injuries & poisonings	840.3	Joint/ligament sprain	0.00853046
8775	5	5	10	1	0	respiratory	514.2	Solitary pulmonary nodule	0.00853364
325	12	12	45	0.6818	0	endocrine/metabolic	278.11	Morbid obesity	0.00853876
1675	6	6	11	0.7333	0	respiratory	495	Asthma	0.00854171
8196	3	3	3	1	0	endocrine/metabolic	276.41	Acidosis	0.00854782
515	10	10	27	0.6	0	neurological	338.1	Acute pain	0.00855243
2885	10	10	45	1	0	endocrine/metabolic	272.1	Hyperlipidemia	0.00856572
5269	5	5	5	0.5	0	musculoskeletal	740.9	Osteoarthrosis NOS	0.00857774
4150	10	10	45	1	0	respiratory	509.1	Respiratory failure	0.00858947
6188	6	6	15	1	0	sense organs	366.2	Senile cataract	0.00859604
9542	6	6	15	1	0	sense organs	366.2	Senile cataract	0.00859604
1613	14	14	75	0.8242	0	neoplasms	204.21	Myeloid leukemia, acute	0.00860287
1477	32	32	287	0.5786	0	endocrine/metabolic	270.3	Disorders of plasma protein metabolism	0.00862292
3069	45	45	580	0.5859	0	endocrine/metabolic	250	Diabetes mellitus	0.00863551
145.0	54	54	811	0.5667	149	musculoskeletal	740.11	Osteoarthrosis, localized, primary	0.00863746
959	6	6	7	0.4667	0	circulatory system	458.9	Hypotension NOS	0.00863996
15824	7	7	21	1	0	circulatory system	458.9	Hypotension NOS	0.00863996
9832	12	12	66	1	0	sense organs	366.2	Senile cataract	0.00864915
3775	11	11	51	0.9273	0	symptoms	798	Malaise and fatigue	0.00864989
4759	5	5	10	1	0	mental disorders	292.3	Memory loss	0.00865709
3871	14	14	90	0.989	0	digestive	555.1	Regional enteritis	0.0086589
257	34	34	302	0.5383	0	mental disorders	300	Anxiety disorders	0.00867104
6044	7	7	17	0.8095	0	endocrine/metabolic	276.14	Hypopotassemia	0.00868227
11433	5	5	10	1	0	endocrine/metabolic	276.14	Hypopotassemia	0.00868227
15985	5	5	10	1	0	endocrine/metabolic	276.14	Hypopotassemia	0.00868227
337	26	26	316	0.9723	0	genitourinary	615	Endometriosis	0.00869794
799	9	9	35	0.9722	0	genitourinary	614.54	Abscess or ulceration of vulva	0.00870778
3398	3	3	3	1	0	neurological	340	Migraine	0.00870857
2159	11	11	33	0.6	0	digestive	561	Symptoms involving digestive system	0.00871677
1649	19	19	134	0.7836	0	musculoskeletal	743.13	Other specified osteoporosis	0.00873471
1824	11	11	52	0.9455	0	digestive	575.8	Other disorders of biliary tract	0.00873877
3296	5	5	10	1	0	pregnancy complications	635.3	Placenta previa and abruptio placenta	0.00874487
6031	5	5	10	1	0	genitourinary	605	Erectile dysfunction [ED]	0.00876064
2454	5	5	10	1	0	endocrine/metabolic	261.4	Vitamin D deficiency	0.00878632
67.1	35	35	567	0.9529	12	mental disorders	296	Mood disorders	0.00879902
11293	4	4	6	1	0	hematopoietic	288.1	Decreased white blood cell count	0.00879943
877.1	33	33	503	0.9527	22	endocrine/metabolic	255.21	Glucocorticoid deficiency	0.00880443
10742	5	5	10	1	0	neurological	334.1	Spinocerebellar disease	0.00881217
1270.0	12	12	57	0.8636	89	mental disorders	290	Delirium dementia and amnestic and other cognitive disorders	0.00882045
973.2	17	17	130	0.9559	35	respiratory	476	Allergic rhinitis	0.00882872
8646	3	3	3	1	0	digestive	522.5	Periapical abscess	0.00884411
2397	6	6	11	0.7333	0	hematopoietic	285.1	Acute posthemorrhagic anemia	0.00884941
12194	3	3	3	1	0	symptoms	770	Myalgia and myositis unspecified	0.00886684
394	11	11	53	0.9636	0	endocrine/metabolic	270.3	Disorders of plasma protein metabolism	0.00889052
7921	6	6	11	0.7333	0	digestive	573	Other disorders of liver	0.00889283
997	3	3	2	0.6667	0	genitourinary	580.4	Renal sclerosis, NOS	0.0089076
22.3	13	13	61	0.7821	136	circulatory system	415.2	Chronic pulmonary heart disease	0.00893194
413.0	28	28	315	0.8333	15	symptoms	785	Abdominal pain	0.00893281
10758	5	5	10	1	0	neoplasms	190	Cancer of eye	0.00895172
1351	62	62	1184	0.6261	0	musculoskeletal	722	Intervertebral disc disorders	0.00896009
385	17	17	61	0.4485	0	sense organs	389.1	Sensorineural hearing loss	0.00896247
83	22	22	105	0.4545	0	mental disorders	304	Adjustment reaction	0.00896681
4571	11	11	52	0.9455	0	hematopoietic	285.1	Acute posthemorrhagic anemia	0.00897042
6039	7	7	21	1	0	sense organs	386	Vertiginous syndromes and other disorders of vestibular system	0.00899481
8064	3	3	3	1	0	digestive	530.15	Eosinophilic esophagitis	0.00901429
2344	9	9	32	0.8889	0	dermatologic	701	Other hypertrophic and atrophic conditions of skin	0.00901453
5351	6	6	15	1	0	endocrine/metabolic	250.2	Type 2 diabetes	0.0090426
1132	11	11	51	0.9273	0	neurological	350	Abnormal movement	0.00907276
467.2	10	10	36	0.8	16	neurological	350	Abnormal movement	0.00907276
2649	7	7	21	1	0	injuries & poisonings	916	Contusion	0.00907789
304.2	6	6	15	1	72	injuries & poisonings	916	Contusion	0.00907789
411	8	8	21	0.75	0	circulatory system	401	Hypertension	0.00907861
1079	8	8	15	0.5357	0	circulatory system	401	Hypertension	0.00907861
3279	8	8	27	0.9643	0	circulatory system	401	Hypertension	0.00907861
3452	8	8	27	0.9643	0	circulatory system	401	Hypertension	0.00907861
4323	8	8	27	0.9643	0	circulatory system	401	Hypertension	0.00907861
4735	8	8	27	0.9643	0	circulatory system	401	Hypertension	0.00907861
5062	8	8	28	1	0	circulatory system	401	Hypertension	0.00907861
5145	9	9	36	1	0	circulatory system	401	Hypertension	0.00907861
6136	9	9	34	0.9444	0	circulatory system	401	Hypertension	0.00907861
6540	9	9	19	0.5278	0	circulatory system	401	Hypertension	0.00907861
6716	8	8	27	0.9643	0	circulatory system	401	Hypertension	0.00907861
7381	8	8	26	0.9286	0	circulatory system	401	Hypertension	0.00907861
7445	9	9	28	0.7778	0	circulatory system	401	Hypertension	0.00907861
8716	9	9	33	0.9167	0	circulatory system	401	Hypertension	0.00907861
10616	8	8	28	1	0	circulatory system	401	Hypertension	0.00907861
14355	8	8	28	1	0	circulatory system	401	Hypertension	0.00907861
60.2	9	9	36	1	78	circulatory system	401	Hypertension	0.00907861
339.3	8	8	15	0.5357	24	circulatory system	401	Hypertension	0.00907861
360.0	9	9	30	0.8333	96	circulatory system	401	Hypertension	0.00907861
3780.2	8	8	25	0.8929	50	circulatory system	401	Hypertension	0.00907861
40.4.15	8	8	28	1	0	circulatory system	401	Hypertension	0.00907861
97.5	15	15	101	0.9619	37	neurological	356	Hereditary and idiopathic peripheral neuropathy	0.00907963
162.5	17	17	134	0.9853	214	sense organs	366.2	Senile cataract	0.00908089
1065.5	23	23	131	0.5178	60	digestive	575.7	Other disorders of gallbladder	0.00908205
6500	11	11	47	0.8545	0	respiratory	514	Abnormal findings examination of lungs	0.00909425
1081	29	29	161	0.3966	0	genitourinary	599	Other symptoms/disorders or the urinary system	0.00910143
231.0	25	26	189	0.5815	14	digestive	530	Diseases of esophagus	0.00910629
15283	3	3	3	1	0	endocrine/metabolic	250.3	Insulin pump user	0.00910889
1865	25	25	98	0.3267	0	neoplasms	214.1	Lipoma of skin and subcutaneous tissue	0.00911375
13603	5	5	10	1	0	musculoskeletal	727.1	Synovitis and tenosynovitis	0.00912054
769	26	26	113	0.3477	0	genitourinary	599	Other symptoms/disorders or the urinary system	0.00914032
497.2	29	29	361	0.8892	280	genitourinary	599	Other symptoms/disorders or the urinary system	0.00914032
2202	45	45	820	0.8283	0	respiratory	512.7	Shortness of breath	0.00914149
206.2	30	30	235	0.5402	108	respiratory	512.8	Cough	0.00914681
233.1	8	8	28	1	116	respiratory	480	Pneumonia	0.00914724
3987	13	13	72	0.9231	0	endocrine/metabolic	272.1	Hyperlipidemia	0.00915475
7122	14	14	61	0.6703	0	digestive	532	Dysphagia	0.00918
22.7	3	3	3	1	3	injuries & poisonings	842	Other sprains and strains	0.00920051
12989	3	3	3	1	0	respiratory	473.1	Chronic laryngitis	0.00921239
67.7	3	3	3	1	3	sense organs	369.2	Eye infection, viral	0.0092168
6351	9	9	35	0.9722	0	genitourinary	594	Urinary calculus	0.00924714
884	8	8	20	0.7143	0	dermatologic	687.4	Disturbance of skin sensation	0.00924867
2250	14	14	55	0.6044	0	respiratory	507	Pleurisy; pleural effusion	0.00926233
194	14	14	37	0.4066	0	digestive	562.1	Diverticulosis	0.00926253
10553	11	11	51	0.9273	0	dermatologic	696.41	Psoriasis vulgaris	0.00928032
7364	9	9	29	0.8056	0	circulatory system	395	Heart valve disorders	0.00928328
3834	18	18	68	0.4444	0	musculoskeletal	743	Osteoporosis, osteopenia and pathological fracture	0.00928378
6517	6	6	15	1	0	symptoms	790.6	Other abnormal blood chemistry	0.00929651
15396	6	6	15	1	0	neoplasms	208	Benign neoplasm of colon	0.00930628
901	28	28	279	0.7381	0	circulatory system	418	Nonspecific chest pain	0.00931729
2368	26	26	153	0.4708	0	endocrine/metabolic	250	Diabetes mellitus	0.00932882
1880	17	17	120	0.8824	0	endocrine/metabolic	276	Disorders of fluid, electrolyte, and acid-base balance	0.00935483
851	23	23	164	0.6482	0	digestive	557.1	Celiac disease	0.00936908
597	14	14	52	0.5714	0	mental disorders	296.22	Major depressive disorder	0.00937891
1535	17	17	88	0.6471	0	digestive	530	Diseases of esophagus	0.00938676
40.53	17	17	114	0.8382	4	digestive	530	Diseases of esophagus	0.00938676
1101.0	27	27	250	0.7123	39	sense organs	362.4	Retinal vascular changes and abnomalities	0.00940932
4005	7	7	17	0.8095	0	injuries & poisonings	961.1	Poisoning/allergy of sulfonamides	0.00941311
71.23	7	7	21	1	12	respiratory	508	Pulmonary collapse; interstitial and compensatory emphysema	0.00941453
5231	29	29	183	0.4507	0	mental disorders	296.2	Depression	0.00943386
137	45	45	698	0.7051	0	circulatory system	418	Nonspecific chest pain	0.00943389
14330	3	3	3	1	0	neoplasms	213	Benign neoplasm of bone and articular cartilage	0.00943554
1069.2	12	12	57	0.8636	52	circulatory system	440	Atherosclerosis	0.00943819
2367	38	38	481	0.6842	0	digestive	571.5	Other chronic nonalcoholic liver disease	0.00944061
1759	4	4	4	0.6667	0	endocrine/metabolic	279.1	Immunity deficiency	0.00944081
1702	13	13	77	0.9872	0	respiratory	516.1	Hemoptysis	0.00945332
1407	23	23	163	0.6443	0	endocrine/metabolic	276.13	Hyperpotassemia	0.00947112
2394	18	18	86	0.5621	0	circulatory system	443	Peripheral vascular disease	0.00947239
4878	10	10	29	0.6444	0	sense organs	378	Strabismus and other disorders of binocular eye movements	0.00947345
7270	10	10	44	0.9778	0	sense organs	378	Strabismus and other disorders of binocular eye movements	0.00947345
113	27	27	246	0.7009	0	genitourinary	585	Renal failure	0.0094777
2421	5	5	9	0.9	0	sense organs	381.2	Eustachian tube disorders	0.00947991
8574	4	4	5	0.8333	0	endocrine/metabolic	250.24	Type 2 diabetes with neurological manifestations	0.00948132
1450	17	17	122	0.8971	0	circulatory system	418	Nonspecific chest pain	0.00949263
10978	4	4	6	1	0	sense organs	379	Other disorders of eye	0.00949644
1159	16	16	97	0.8083	0	respiratory	475	Chronic sinusitis	0.00949761
527.0	17	17	73	0.5368	35	circulatory system	401	Hypertension	0.00950378
5342	8	8	25	0.8929	0	respiratory	507	Pleurisy; pleural effusion	0.00951695
2012	15	15	60	0.5714	0	respiratory	472	Chronic pharyngitis and nasopharyngitis	0.00953571
7897	3	3	3	1	0	circulatory system	414	Other forms of chronic heart disease	0.0095411
1222.1	12	12	57	0.8636	25	symptoms	790.6	Other abnormal blood chemistry	0.0095425
554	8	8	23	0.8214	0	musculoskeletal	743.11	Osteoporosis NOS	0.0095468
126.3	20	20	138	0.7263	80	circulatory system	401	Hypertension	0.00958425
5571	19	19	162	0.9474	0	pregnancy complications	656.1	Isoimmunization of fetus or newborn	0.00958468
3712	5	5	5	0.5	0	injuries & poisonings	830	Dislocation	0.00958496
1810	26	26	318	0.9785	0	dermatologic	681.7	Cellulitis and abscess of trunk	0.00958668
5642	11	11	55	1	0	injuries & poisonings	965	Poisoning by analgesics, antipyretics, and antirheumatics	0.00959871
6086	12	12	53	0.803	0	neoplasms	145	Cancer of mouth	0.00961368
193.4	29	29	307	0.7562	94	neoplasms	217.1	Nevus, non-neoplastic	0.00961698
10272	8	8	27	0.9643	0	endocrine/metabolic	278.1	Obesity	0.00961829
8757	10	10	45	1	0	symptoms	760	Back pain	0.00962762
3822	39	39	716	0.9663	0	genitourinary	598	Abnormal findings on examination of urine	0.00963897
2370	18	18	100	0.6536	0	respiratory	512	Other symptoms of respiratory system	0.0096507
0.7	14	14	68	0.7473	6	respiratory	512	Other symptoms of respiratory system	0.0096507
12866	5	5	10	1	0	genitourinary	619.3	Noninflammatory disorders of cervix	0.00965889
0.2	76	76	1891	0.6635	247	dermatologic	687.1	Rash and other nonspecific skin eruption	0.00966555
2075	46	46	786	0.7594	0	injuries & poisonings	960.2	Allergy/adverse effect of penicillin	0.00967724
6003	3	3	2	0.6667	0	musculoskeletal	727.2	Bursitis disorders	0.00970262
9113	3	3	2	0.6667	0	musculoskeletal	726.1	Enthesopathy	0.00970927
7652	9	9	36	1	0	injuries & poisonings	809	Fracture of unspecified bones	0.00970937
10867	9	9	36	1	0	injuries & poisonings	809	Fracture of unspecified bones	0.00970937
13721	4	4	6	1	0	digestive	574	Cholelithiasis and cholecystitis	0.00974147
259.0	82	82	2162	0.651	73	digestive	564.1	Irritable Bowel Syndrome	0.00975515
845	5	5	6	0.6	0	injuries & poisonings	817	Concussion	0.00975574
8170	12	12	60	0.9091	0	congenital anomalies	747.12	Valvular heart disease/ heart chambers	0.00976059
3582	15	15	67	0.6381	0	injuries & poisonings	871	Open wounds of extremities	0.00976123
1727	21	21	128	0.6095	0	endocrine/metabolic	241.2	Nontoxic multinodular goiter	0.00976273
8032	4	4	6	1	0	digestive	572	Ascites (non malignant)	0.00977314
13742	3	3	3	1	0	circulatory system	425.11	Hypertrophic obstructive cardiomyopathy	0.00979366
84.5	30	30	306	0.7034	58	respiratory	465	Acute upper respiratory infections of multiple or unspecified sites	0.00979708
54.52	8	8	24	0.8571	4	neurological	359.1	Muscular dystrophies	0.00979812
6337	6	6	15	1	0	respiratory	473.4	Voice disturbance	0.00979843
7511	5	5	10	1	0	mental disorders	305.21	Anorexia nervosa	0.00980116
117.1	81	81	2442	0.7537	544	neoplasms	187.2	Malignant neoplasm of testis	0.00981118
993	21	21	96	0.4571	0	digestive	535.8	Other specified gastritis	0.00981334
4677	9	9	36	1	0	neurological	359.2	Myopathy	0.00981686
2945	4	4	5	0.8333	0	pregnancy complications	656.5	Hematological disorders of newborn	0.00981914
6901	6	6	14	0.9333	0	endocrine/metabolic	244.1	Secondary hypothyroidism	0.00982555
4988	3	3	3	1	0	endocrine/metabolic	276.13	Hyperpotassemia	0.00985643
1980	31	31	293	0.6301	0	circulatory system	420	Carditis	0.00990841
11203	10	10	45	1	0	genitourinary	591	Urinary tract infection	0.00990849
6502	7	7	21	1	0	mental disorders	315.1	Learning disorder	0.0099178
1335.0	18	18	144	0.9412	194	sense organs	367	Disorders of refraction and accommodation; blindness and low vision	0.00992414
8314	5	5	10	1	0	respiratory	513	Respiratory abnormalities	0.00993034
7429	7	7	21	1	0	circulatory system	427.11	Paroxysmal supraventricular tachycardia	0.00994184
6801	9	9	17	0.4722	0	circulatory system	401.1	Essential hypertension	0.00997412
7490	8	8	24	0.8571	0	circulatory system	401.1	Essential hypertension	0.00997412
10044	9	9	34	0.9444	0	circulatory system	401.1	Essential hypertension	0.00997412
10736	13	13	78	1	0	endocrine/metabolic	250.23	Type 2 diabetes with ophthalmic manifestations	0.00998695
3407	11	11	35	0.6364	0	circulatory system	427.5	Arrhythmia (cardiac) NOS	0.00999245
5840	18	18	153	1	0	symptoms	770	Myalgia and myositis unspecified	0.0100107
1069.1	10	10	45	1	88	genitourinary	586	Other disorders of the kidney and ureters	0.0100166
7443	15	15	105	1	0	endocrine/metabolic	250.42	Other abnormal glucose	0.0100293
4911	9	9	36	1	0	dermatologic	702.1	Actinic keratosis	0.0100383
1104.0	28	28	270	0.7143	175	genitourinary	615	Endometriosis	0.0100445
3213	12	12	66	1	0	circulatory system	429	Ill-defined descriptions and complications of heart disease	0.0100545
17.2.2	11	11	55	1	0	circulatory system	429	Ill-defined descriptions and complications of heart disease	0.0100545
92.0.5	11	11	55	1	0	circulatory system	429	Ill-defined descriptions and complications of heart disease	0.0100545
1609	4	4	6	1	0	genitourinary	626.8	Infertility, female	0.010058
1915	5	5	10	1	0	neoplasms	198	Secondary malignant neoplasm	0.010069
1931	7	7	9	0.4286	0	neurological	350.3	Lack of coordination	0.0100779
40.10.35	3	3	3	1	0	circulatory system	427.3	Other specified cardiac dysrhythmias	0.0100787
9443	3	3	3	1	0	dermatologic	687.4	Disturbance of skin sensation	0.0100811
10885	3	3	3	1	0	dermatologic	687.4	Disturbance of skin sensation	0.0100811
126.0.31	3	3	3	1	0	dermatologic	687.4	Disturbance of skin sensation	0.0100811
882	10	10	26	0.5778	0	hematopoietic	282.8	Other hemoglobinopathies	0.0100912
16433	4	4	6	1	0	injuries & poisonings	800	Fracture of lower limb	0.0101106
2429	7	7	20	0.9524	0	musculoskeletal	743.13	Other specified osteoporosis	0.0101132
1104.2	38	38	519	0.7383	278	respiratory	502	Postinflammatory pulmonary fibrosis	0.0101168
1236	27	27	238	0.6781	0	neurological	348.2	Cerebral edema and compression of brain	0.010117
4013	5	5	6	0.6	0	injuries & poisonings	941	Adverse reaction to serum or vaccine	0.0101237
40.62	7	7	15	0.7143	20	neoplasms	197	Chemotherapy	0.0101282
6259	4	4	4	0.6667	0	sense organs	364.5	Corneal dystrophy	0.010162
6381	4	4	6	1	0	sense organs	364.5	Corneal dystrophy	0.010162
6689	5	5	10	1	0	genitourinary	580.12	Non-proliferative glomerulonephritis	0.0101665
985	35	35	540	0.9076	0	symptoms	783	Fever of unknown origin	0.0101881
3244	30	30	373	0.8575	0	symptoms	783	Fever of unknown origin	0.0101881
705.1	22	22	152	0.658	24	neurological	327	Sleep disorders	0.0101931
2960	12	12	57	0.8636	0	genitourinary	627	Menopausal and postmenopausal disorders	0.0101937
4847	8	8	17	0.6071	0	dermatologic	709	Diffuse diseases of connective tissue	0.0101993
4018	4	4	6	1	0	circulatory system	418.1	Precordial pain	0.0102108
1485	9	9	36	1	0	neoplasms	198	Secondary malignant neoplasm	0.0102155
3191	10	10	33	0.7333	0	neoplasms	198	Secondary malignant neoplasm	0.0102155
2094	11	11	48	0.8727	0	mental disorders	316	Substance addiction and disorders	0.0102168
7107	5	5	10	1	0	sense organs	379.2	Disorders of vitreous body	0.0102215
410.0	16	16	93	0.775	35	sense organs	380.4	Impacted cerumen	0.0102338
3374	9	9	36	1	0	neurological	345.12	Partial epilepsy	0.0102347
2381	35	35	398	0.6689	0	endocrine/metabolic	253	Disorders of the pituitary gland and its hypothalamic control	0.0102373
54.5	12	12	64	0.9697	33	neoplasms	174.11	Malignant neoplasm of female breast	0.010238
1403.2	21	21	194	0.9238	107	hematopoietic	285	Other anemias	0.010258
605.3	3	3	3	1	16	musculoskeletal	740.12	Osteoarthrosis, localized, secondary	0.0102624
731	19	19	135	0.7895	0	symptoms	788	Syncope and collapse	0.0102646
7536	5	5	10	1	0	digestive	571.51	Cirrhosis of liver without mention of alcohol	0.0102678
3154	31	31	414	0.8903	0	respiratory	483	Acute bronchitis and bronchiolitis	0.010277
172.1	9	9	36	1	46	mental disorders	300	Anxiety disorders	0.0102788
12348	8	8	28	1	0	respiratory	476	Allergic rhinitis	0.0102797
75.0	31	31	266	0.572	15	symptoms	760	Back pain	0.0102824
5268	8	8	28	1	0	neoplasms	227.2	Benign neoplasm of parathyroid gland	0.0102828
524	28	28	221	0.5847	0	dermatologic	707.1	Decubitus ulcer	0.0102919
2116	7	7	20	0.9524	0	circulatory system	441.2	Chronic vascular insufficiency of intestine	0.0103029
5478	9	9	33	0.9167	0	endocrine/metabolic	250.41	Impaired fasting glucose	0.010307
145.13	4	4	6	1	12	digestive	558	Noninfectious gastroenteritis	0.0103137
5849	9	9	36	1	0	digestive	539	Bariatric surgery	0.0103157
4752	14	14	86	0.9451	0	injuries & poisonings	994.2	Sepsis	0.0103266
54.15	14	14	81	0.8901	8	injuries & poisonings	994.2	Sepsis	0.0103266
2507	21	21	204	0.9714	0	circulatory system	428.4	Heart failure with preserved EF [Diastolic heart failure]	0.0103316
2086	19	19	89	0.5205	0	digestive	530.1	Esophagitis, GERD and related diseases	0.0103375
350.0	18	18	97	0.634	53	digestive	530.1	Esophagitis, GERD and related diseases	0.0103375
5875	5	5	10	1	0	mental disorders	306.9	Tension headache	0.0103693
880	12	12	61	0.9242	0	endocrine/metabolic	252.1	Hyperparathyroidism	0.0103934
2276	4	4	6	1	0	neoplasms	197	Chemotherapy	0.0103945
315	19	19	135	0.7895	0	circulatory system	420.3	Endocarditis	0.0104406
395	14	14	74	0.8132	0	mental disorders	300.11	Generalized anxiety disorder	0.0104466
2920	5	5	10	1	0	circulatory system	427.22	Atrial flutter	0.0104531
3739	7	7	11	0.5238	0	circulatory system	427.6	Premature beats	0.0104819
1511	14	14	87	0.956	0	congenital anomalies	753.2	Congenital anomalies of posterior segment of eye	0.0104839
6124	6	6	13	0.8667	0	digestive	550	Abdominal hernia	0.01049
3368	4	4	6	1	0	circulatory system	425.1	Primary/intrinsic cardiomyopathies	0.0105081
6874	6	6	14	0.9333	0	neoplasms	189	Cancer of urinary organs (incl. kidney and bladder)	0.0105084
1449.1	17	17	130	0.9559	13	congenital anomalies	752	Nervous system congenital anomalies	0.0105268
2643	36	36	504	0.8	0	circulatory system	426.7	Abnormal electrocardiogram [ECG] [EKG]	0.0105329
2041	7	7	21	1	0	digestive	569.2	Gastrointestinal complications	0.0105415
5547	7	7	21	1	0	digestive	569.2	Gastrointestinal complications	0.0105415
187	30	30	134	0.308	0	sense organs	380.4	Impacted cerumen	0.0105415
429.3	6	6	15	1	60	circulatory system	426.4	Anomalous atrioventricular excitation	0.0105491
11080	3	3	3	1	0	mental disorders	301.2	Antisocial/borderline personality disorder	0.0105766
5322	6	6	15	1	0	digestive	578.9	Hemorrhage of gastrointestinal tract	0.0105773
211	15	15	105	1	0	endocrine/metabolic	260.2	severe protein-calorie malnutrition	0.0105889
2236	5	5	6	0.6	0	mental disorders	291.8	Alteration of consciousness	0.0105918
225.0	20	20	126	0.6632	126	symptoms	798	Malaise and fatigue	0.0105963
282.7	21	21	210	1	1444	symptoms	798	Malaise and fatigue	0.0105963
2443	18	18	127	0.8301	0	symptoms	783	Fever of unknown origin	0.0106132
2487	15	15	99	0.9429	0	genitourinary	599.3	Dysuria	0.0106153
3773	11	11	52	0.9455	0	genitourinary	585.2	Renal failure NOS	0.0106295
8302	7	7	21	1	0	musculoskeletal	710	Osteomyelitis, periostitis, and other infections involving bone	0.0106295
40.0	19	19	144	0.8421	49	musculoskeletal	726	Peripheral enthesopathies and allied syndromes	0.0106707
1403.0	13	13	51	0.6538	15	neurological	334	Degenerative disease of the spinal cord	0.0107017
1738	16	16	116	0.9667	0	respiratory	509.1	Respiratory failure	0.010704
6110	6	6	13	0.8667	0	circulatory system	427.9	Palpitations	0.0107047
1182	21	21	172	0.819	0	circulatory system	401.2	Hypertensive heart and/or renal disease	0.0107299
285	13	13	40	0.5128	0	endocrine/metabolic	279	Disorders involving the immune mechanism	0.0107366
3291	12	12	44	0.6667	0	neoplasms	165.1	Cancer of bronchus; lung	0.0107385
9513	4	4	6	1	0	neoplasms	224.1	Benign neoplasm of eye, uveal	0.0107388
3205	4	4	5	0.8333	0	neoplasms	187	Cancer of other male genital organs	0.0107489
5180	11	11	48	0.8727	0	injuries & poisonings	850	Hemorrhage or hematoma complicating a procedure	0.0107867
2293	4	4	6	1	0	genitourinary	597.2	Urinary complications NEC	0.0108021
1456	21	21	148	0.7048	0	injuries & poisonings	840.2	Rotator cuff (capsule) sprain	0.010826
1195	37	37	472	0.7087	0	neoplasms	197	Chemotherapy	0.0108295
4366	4	4	6	1	0	sense organs	375.1	Dry eyes	0.0108312
2342	17	17	132	0.9706	0	circulatory system	440.22	Atherosclerosis of native arteries of the extremities with intermittent claudication	0.01084
10241	7	7	17	0.8095	0	neoplasms	172.2	Other non-epithelial cancer of skin	0.0108665
14341	6	6	15	1	0	circulatory system	411.4	Coronary atherosclerosis	0.0108691
7650	5	5	10	1	0	musculoskeletal	735	Acquired foot deformities	0.0108867
8186	3	3	2	0.6667	0	respiratory	465.2	Acute pharyngitis	0.0109359
16353	3	3	3	1	0	respiratory	465.2	Acute pharyngitis	0.0109359
11989	4	4	6	1	0	musculoskeletal	727.7	Contracture of tendon (sheath)	0.0109359
2819	15	15	94	0.8952	0	respiratory	516.1	Hemoptysis	0.0109454
2067	11	11	55	1	0	pregnancy complications	656	Other perinatal conditions of fetus or newborn	0.0109558
8271	12	12	66	1	0	neurological	348	Other conditions of brain	0.0109607
6815	4	4	6	1	0	circulatory system	428.4	Heart failure with preserved EF [Diastolic heart failure]	0.010961
4638	11	11	54	0.9818	0	dermatologic	706	Diseases of sebaceous glands	0.0109711
2986	7	7	20	0.9524	0	symptoms	788	Syncope and collapse	0.0109836
514	14	14	67	0.7363	0	circulatory system	433.21	Cerebral artery occlusion, with cerebral infarction	0.0109878
10684	7	7	21	1	0	dermatologic	704	Diseases of hair and hair follicles	0.0109889
11327	9	9	36	1	0	neoplasms	149	Cancer of larynx, pharynx, nasal cavities	0.0109981
1377	10	10	45	1	0	circulatory system	427.1	Paroxysmal tachycardia, unspecified	0.0110271
1892	18	18	40	0.2614	0	pregnancy complications	653	Problems associated with amniotic cavity and membranes	0.0110295
582	13	13	58	0.7436	0	circulatory system	440.9	Atherosclerosis of aorta	0.0110477
222	22	22	183	0.7922	0	circulatory system	427	Cardiac dysrhythmias	0.0110583
265	19	19	73	0.4269	0	circulatory system	427	Cardiac dysrhythmias	0.0110583
2752	20	20	175	0.9211	0	circulatory system	427	Cardiac dysrhythmias	0.0110583
3644	20	20	174	0.9158	0	circulatory system	427	Cardiac dysrhythmias	0.0110583
4103	7	7	18	0.8571	0	injuries & poisonings	994.21	Septic shock	0.0110594
3332	25	25	187	0.6233	0	congenital anomalies	749	Congenital anomalies of face and neck	0.0110695
1230	6	6	13	0.8667	0	circulatory system	442	Other aneurysm	0.0110717
84.0	8	8	22	0.7857	30	hematopoietic	287.3	Thrombocytopenia	0.0110755
6723	4	4	6	1	0	musculoskeletal	724.9	Other unspecified back disorders	0.0110832
13386	4	4	6	1	0	neoplasms	199	Neoplasm of uncertain behavior	0.0111029
1642	3	3	2	0.6667	0	circulatory system	446.9	Arteritis NOS	0.0111444
914	22	22	124	0.5368	0	digestive	530.11	GERD	0.0111609
13692	9	9	36	1	0	injuries & poisonings	974	Poisoning by water, mineral, and uric acid metabolism drugs	0.0111698
8691	4	4	6	1	0	musculoskeletal	728.71	Contracture of palmar fascia [Dupuytren's disease]	0.0111994
1136.2	3	3	3	1	15	circulatory system	415	Pulmonary heart disease	0.0112334
15945	3	3	3	1	0	digestive	562.1	Diverticulosis	0.0112773
924	20	20	137	0.7211	0	mental disorders	312	Conduct disorders	0.0112954
326	21	21	209	0.9952	0	circulatory system	427.11	Paroxysmal supraventricular tachycardia	0.0113161
5262	20	20	105	0.5526	0	digestive	521.1	Dental caries	0.0113354
228	20	20	177	0.9316	0	mental disorders	296	Mood disorders	0.0113368
9179	8	8	16	0.5714	0	dermatologic	687.1	Rash and other nonspecific skin eruption	0.0113461
5007	12	12	34	0.5152	0	circulatory system	427.9	Palpitations	0.0113843
14288	3	3	3	1	0	pregnancy complications	635.2	Antepartum hemorrhage, abruptio placentae, and placenta previa	0.0113877
2521	16	16	70	0.5833	0	genitourinary	599.9	Other abnormality of urination	0.011392
918	23	23	179	0.7075	0	digestive	555.21	Ulcerative colitis (chronic)	0.0113961
6881	7	7	21	1	0	genitourinary	611	Abnormal findings on mammogram or breast exam	0.0114224
5114	9	9	35	0.9722	0	mental disorders	296.2	Depression	0.011442
392	12	12	54	0.8182	0	endocrine/metabolic	272	Disorders of lipoid metabolism	0.0114536
742	13	13	26	0.3333	0	endocrine/metabolic	272	Disorders of lipoid metabolism	0.0114536
1336	13	13	71	0.9103	0	endocrine/metabolic	272	Disorders of lipoid metabolism	0.0114536
9167	13	13	78	1	0	endocrine/metabolic	272	Disorders of lipoid metabolism	0.0114536
13239	13	13	74	0.9487	0	endocrine/metabolic	272	Disorders of lipoid metabolism	0.0114536
69.3	13	13	47	0.6026	14	endocrine/metabolic	272	Disorders of lipoid metabolism	0.0114536
2231.3	13	13	78	1	53	endocrine/metabolic	272	Disorders of lipoid metabolism	0.0114536
2240.0	14	14	85	0.9341	3	endocrine/metabolic	272	Disorders of lipoid metabolism	0.0114536
1201	12	12	66	1	0	symptoms	798	Malaise and fatigue	0.0114578
2107	17	17	118	0.8676	0	symptoms	798	Malaise and fatigue	0.0114578
3342	13	13	65	0.8333	0	symptoms	798	Malaise and fatigue	0.0114578
3999	13	13	76	0.9744	0	symptoms	798	Malaise and fatigue	0.0114578
4445	14	14	65	0.7143	0	symptoms	798	Malaise and fatigue	0.0114578
5024	14	14	91	1	0	symptoms	798	Malaise and fatigue	0.0114578
5810	14	14	87	0.956	0	symptoms	798	Malaise and fatigue	0.0114578
433.7	12	12	62	0.9394	24	symptoms	798	Malaise and fatigue	0.0114578
6644	6	6	14	0.9333	0	circulatory system	433	Cerebrovascular disease	0.0114647
7349	10	10	39	0.8667	0	dermatologic	707.2	Chronic ulcer of leg or foot	0.0114883
7165	3	3	3	1	0	circulatory system	452	Other venous embolism and thrombosis	0.0114934
1620	10	10	37	0.8222	0	endocrine/metabolic	250	Diabetes mellitus	0.0115192
8818	7	7	18	0.8571	0	circulatory system	447	Other disorders of arteries and arterioles	0.0115226
291	7	7	14	0.6667	0	musculoskeletal	726	Peripheral enthesopathies and allied syndromes	0.0115253
3314	5	5	7	0.7	0	musculoskeletal	726	Peripheral enthesopathies and allied syndromes	0.0115253
8585	6	6	11	0.7333	0	genitourinary	601.11	Acute prostatitis	0.0115349
973.0	21	21	111	0.5286	35	circulatory system	426.7	Abnormal electrocardiogram [ECG] [EKG]	0.0115534
15545	10	10	45	1	0	endocrine/metabolic	277	Other disorders of metabolism	0.0115575
9756	6	6	15	1	0	endocrine/metabolic	278.4	Abnormal weight gain	0.0115585
1441	20	20	116	0.6105	0	respiratory	512	Other symptoms of respiratory system	0.011567
2187	21	21	183	0.8714	0	respiratory	512	Other symptoms of respiratory system	0.011567
4431	6	6	15	1	0	respiratory	509.1	Respiratory failure	0.0115768
3548	10	10	45	1	0	musculoskeletal	743.9	Osteopenia or other disorder of bone and cartilage	0.0115945
6288	11	11	47	0.8545	0	musculoskeletal	743.9	Osteopenia or other disorder of bone and cartilage	0.0115945
3231	25	25	210	0.7	0	symptoms	790.6	Other abnormal blood chemistry	0.0115971
3691	8	8	26	0.9286	0	endocrine/metabolic	269	Proteinuria	0.0116036
5481	9	9	32	0.8889	0	injuries & poisonings	835	Internal derangement of knee	0.0116239
5809	3	3	3	1	0	musculoskeletal	743.21	Pathologic fracture of vertebrae	0.0116593
4206	4	4	5	0.8333	0	musculoskeletal	733	Other disorders of bone and cartilage	0.0116734
5639	8	8	24	0.8571	0	circulatory system	428	Congestive heart failure; nonhypertensive	0.01168
1053	43	43	607	0.6722	0	respiratory	476	Allergic rhinitis	0.0116893
943	23	23	248	0.9802	0	respiratory	512.7	Shortness of breath	0.0117094
4742	20	20	190	1	0	respiratory	512.7	Shortness of breath	0.0117094
6141	11	11	55	1	0	injuries & poisonings	977	Personal history of allergy to medicinal agents	0.0117126
11519	5	5	10	1	0	dermatologic	701.5	Abnormal granulation tissue	0.0117151
206.1	17	17	133	0.9779	14	endocrine/metabolic	259.8	Polyglandular activity in multiple endocrine adenomatosis	0.0117377
2168	6	6	15	1	0	mental disorders	305.21	Anorexia nervosa	0.0117498
393.0	20	20	160	0.8421	379	symptoms	785	Abdominal pain	0.0117659
2031	19	19	96	0.5614	0	circulatory system	427	Cardiac dysrhythmias	0.011785
4355	16	16	110	0.9167	0	circulatory system	394.1	Mitral valve stenosis and aortic valve stenosis	0.0117873
68	9	9	36	1	0	sense organs	362.7	Hereditary retinal dystrophies	0.0117981
8524	8	8	28	1	0	injuries & poisonings	994.2	Sepsis	0.0118097
3741	10	10	31	0.6889	0	symptoms	771	Musculoskeletal symptoms referable to limbs	0.0118139
3174	3	3	3	1	0	circulatory system	427.41	Ventricular fibrillation and flutter	0.011814
6943	19	19	166	0.9708	0	neurological	327.3	Sleep apnea	0.0118155
1234	6	6	15	1	0	neoplasms	172	Skin cancer	0.0118222
307	23	23	214	0.8458	0	neurological	352.1	Trigeminal nerve disorders [CN5]	0.0118282
24	9	9	29	0.8056	0	respiratory	512	Other symptoms of respiratory system	0.0118326
465	10	10	43	0.9556	0	respiratory	512	Other symptoms of respiratory system	0.0118326
1009	9	9	34	0.9444	0	respiratory	512	Other symptoms of respiratory system	0.0118326
1145	14	14	51	0.5604	0	respiratory	512	Other symptoms of respiratory system	0.0118326
1169	8	8	23	0.8214	0	respiratory	512	Other symptoms of respiratory system	0.0118326
1448	9	9	29	0.8056	0	respiratory	512	Other symptoms of respiratory system	0.0118326
2346	11	11	55	1	0	respiratory	512	Other symptoms of respiratory system	0.0118326
2412	10	10	35	0.7778	0	respiratory	512	Other symptoms of respiratory system	0.0118326
2471	8	8	17	0.6071	0	respiratory	512	Other symptoms of respiratory system	0.0118326
2591	8	8	22	0.7857	0	respiratory	512	Other symptoms of respiratory system	0.0118326
2754	9	9	31	0.8611	0	respiratory	512	Other symptoms of respiratory system	0.0118326
2812	8	8	20	0.7143	0	respiratory	512	Other symptoms of respiratory system	0.0118326
3384	9	9	35	0.9722	0	respiratory	512	Other symptoms of respiratory system	0.0118326
3634	10	10	43	0.9556	0	respiratory	512	Other symptoms of respiratory system	0.0118326
4022	8	8	28	1	0	respiratory	512	Other symptoms of respiratory system	0.0118326
4959	12	12	63	0.9545	0	respiratory	512	Other symptoms of respiratory system	0.0118326
5349	9	9	31	0.8611	0	respiratory	512	Other symptoms of respiratory system	0.0118326
6042	8	8	25	0.8929	0	respiratory	512	Other symptoms of respiratory system	0.0118326
6212	11	11	55	1	0	respiratory	512	Other symptoms of respiratory system	0.0118326
6382	8	8	22	0.7857	0	respiratory	512	Other symptoms of respiratory system	0.0118326
6710	8	8	28	1	0	respiratory	512	Other symptoms of respiratory system	0.0118326
7461	9	9	30	0.8333	0	respiratory	512	Other symptoms of respiratory system	0.0118326
7554	9	9	36	1	0	respiratory	512	Other symptoms of respiratory system	0.0118326
8551	9	9	20	0.5556	0	respiratory	512	Other symptoms of respiratory system	0.0118326
8884	9	9	35	0.9722	0	respiratory	512	Other symptoms of respiratory system	0.0118326
8978	10	10	42	0.9333	0	respiratory	512	Other symptoms of respiratory system	0.0118326
9257	8	8	16	0.5714	0	respiratory	512	Other symptoms of respiratory system	0.0118326
9340	8	8	25	0.8929	0	respiratory	512	Other symptoms of respiratory system	0.0118326
9624	9	9	33	0.9167	0	respiratory	512	Other symptoms of respiratory system	0.0118326
9717	8	8	28	1	0	respiratory	512	Other symptoms of respiratory system	0.0118326
10115	10	10	40	0.8889	0	respiratory	512	Other symptoms of respiratory system	0.0118326
12723	9	9	36	1	0	respiratory	512	Other symptoms of respiratory system	0.0118326
12777	9	9	36	1	0	respiratory	512	Other symptoms of respiratory system	0.0118326
87.1	10	10	39	0.8667	49	respiratory	512	Other symptoms of respiratory system	0.0118326
127.6	9	9	35	0.9722	2	respiratory	512	Other symptoms of respiratory system	0.0118326
398.7	8	8	27	0.9643	7	respiratory	512	Other symptoms of respiratory system	0.0118326
527.1	9	9	30	0.8333	5	respiratory	512	Other symptoms of respiratory system	0.0118326
2240.1	10	10	39	0.8667	8	respiratory	512	Other symptoms of respiratory system	0.0118326
8783	3	3	3	1	0	sense organs	368.1	Amblyopia	0.0118377
7875	18	18	153	1	0	respiratory	512	Other symptoms of respiratory system	0.0118452
2169	5	5	7	0.7	0	endocrine/metabolic	250.1	Type 1 diabetes	0.0118476
2375	6	6	14	0.9333	0	mental disorders	317	Alcohol-related disorders	0.0118596
7050	6	6	15	1	0	mental disorders	317	Alcohol-related disorders	0.0118596
753	32	32	336	0.6774	0	hematopoietic	287.3	Thrombocytopenia	0.0118634
1592	18	18	62	0.4052	0	genitourinary	591	Urinary tract infection	0.0118702
2303	8	8	28	1	0	congenital anomalies	756.3	Congenital anomalies of muscle, tendon, fascia, and connective tissue	0.0118728
2115	9	9	34	0.9444	0	genitourinary	580	Nephritis; nephrosis; renal sclerosis	0.0118811
1624	18	18	102	0.6667	0	genitourinary	592	Cystitis and urethritis	0.0118866
3831	3	3	3	1	0	respiratory	480.2	Viral pneumonia	0.011894
246	44	44	742	0.7844	0	endocrine/metabolic	272.11	Hypercholesterolemia	0.0119169
49	12	12	64	0.9697	0	circulatory system	427	Cardiac dysrhythmias	0.0119284
1010	14	14	75	0.8242	0	circulatory system	427	Cardiac dysrhythmias	0.0119284
1110	15	15	63	0.6	0	circulatory system	427	Cardiac dysrhythmias	0.0119284
1640	12	12	51	0.7727	0	circulatory system	427	Cardiac dysrhythmias	0.0119284
2215	13	13	64	0.8205	0	circulatory system	427	Cardiac dysrhythmias	0.0119284
3912	14	14	77	0.8462	0	circulatory system	427	Cardiac dysrhythmias	0.0119284
5148	13	13	72	0.9231	0	circulatory system	427	Cardiac dysrhythmias	0.0119284
689.1	13	13	78	1	155	circulatory system	427	Cardiac dysrhythmias	0.0119284
1947.4	14	14	86	0.9451	98	circulatory system	427	Cardiac dysrhythmias	0.0119284
179.2	34	34	452	0.8057	18	mental disorders	296.22	Major depressive disorder	0.0119435
10545	6	6	15	1	0	neoplasms	185	Cancer of prostate	0.0119791
6179	10	10	45	1	0	injuries & poisonings	963.1	Antineoplastic and immunosuppressive drugs causing adverse effects	0.0119825
14916	3	3	3	1	0	injuries & poisonings	994.2	Sepsis	0.0119889
7342	5	5	10	1	0	respiratory	512.7	Shortness of breath	0.0119953
6498	3	3	3	1	0	hematopoietic	286.1	Congenital coagulation defects	0.0120039
2162	39	39	680	0.9177	0	mental disorders	292	Neurological disorders	0.0120211
1331	21	21	61	0.2905	0	neurological	355.1	Chronic pain syndrome	0.0120262
780	13	13	49	0.6282	0	respiratory	512.8	Cough	0.0120274
5275	9	9	36	1	0	respiratory	509	Respiratory failure, insufficiency, arrest	0.0120306
4027	11	11	48	0.8727	0	respiratory	495.2	Asthma with exacerbation	0.0120321
5548	8	8	28	1	0	circulatory system	395.6	Heart valve replaced	0.0120478
3588	22	22	229	0.9913	0	neurological	338	Pain	0.0120523
13620	4	4	6	1	0	genitourinary	626.1	Irregular menstrual cycle/bleeding	0.0120537
6696	10	10	45	1	0	digestive	569	Other disorders of intestine	0.012073
224	3	3	3	1	0	circulatory system	401.21	Hypertensive heart disease	0.0120764
4028	4	4	6	1	0	neoplasms	227.1	Benign neoplasm of adrenal gland	0.0120774
92.2	43	43	546	0.6047	62	injuries & poisonings	871.1	Open wound of hand except finger(s)	0.012085
1087	45	45	688	0.6949	0	respiratory	519.9	Symptoms involving respiratory system and other chest symptoms	0.0120941
7338	4	4	4	0.6667	0	neoplasms	220	Benign neoplasm of ovary	0.012097
1737	43	43	737	0.8162	0	neurological	327.3	Sleep apnea	0.0120974
3217	10	10	45	1	0	genitourinary	585.31	Renal dialysis	0.0121314
1769	16	16	108	0.9	0	pregnancy complications	642	Hypertension complicating pregnancy, childbirth, and the puerperium	0.0121373
3152	17	17	89	0.6544	0	sense organs	386.9	Dizziness and giddiness (Light-headedness and vertigo)	0.0121376
5181	7	7	19	0.9048	0	musculoskeletal	729	Other disorders of soft tissues	0.0121485
6913	7	7	21	1	0	musculoskeletal	729	Other disorders of soft tissues	0.0121485
7310	7	7	17	0.8095	0	musculoskeletal	729	Other disorders of soft tissues	0.0121485
6151	8	8	22	0.7857	0	mental disorders	313.1	Attention deficit hyperactivity disorder	0.0121664
1586	12	12	64	0.9697	0	dermatologic	695.42	Systemic lupus erythematosus	0.0121684
8116	4	4	6	1	0	pregnancy complications	656.26	Transitory tachypnea or apnea of newborn	0.0121773
1064	5	5	10	1	0	dermatologic	931	Contact dermatitis and other eczema due to plants [except food]	0.0121902
8021	12	12	53	0.803	0	circulatory system	440	Atherosclerosis	0.0121955
10418	4	4	6	1	0	neoplasms	216.1	Screening for malignant neoplasms of the skin	0.0122031
12462	9	9	36	1	0	congenital anomalies	751	Genitourinary congenital anomalies	0.0122327
7298	12	12	66	1	0	circulatory system	458.9	Hypotension NOS	0.0122345
10170	6	6	15	1	0	symptoms	764	Sciatica	0.0122429
12246	6	6	15	1	0	symptoms	764	Sciatica	0.0122429
737.1	20	20	142	0.7474	71	endocrine/metabolic	269	Proteinuria	0.0122574
2612	6	6	14	0.9333	0	circulatory system	428.2	Heart failure NOS	0.0122952
7935	6	6	15	1	0	circulatory system	428.2	Heart failure NOS	0.0122952
190	14	14	50	0.5495	0	endocrine/metabolic	250.1	Type 1 diabetes	0.0123053
3189	19	19	155	0.9064	0	circulatory system	396	Abnormal heart sounds	0.0123395
1732.0	21	21	206	0.981	106	endocrine/metabolic	250.42	Other abnormal glucose	0.0123542
3672	14	14	72	0.7912	0	endocrine/metabolic	276.12	Hyposmolality and/or hyponatremia	0.0123599
9136	14	14	85	0.9341	0	endocrine/metabolic	276.12	Hyposmolality and/or hyponatremia	0.0123599
1692	3	3	2	0.6667	0	digestive	571.5	Other chronic nonalcoholic liver disease	0.0123661
8292	6	6	15	1	0	circulatory system	442.3	Aneurysm of artery of lower extremity	0.0123737
2455	11	11	50	0.9091	0	sense organs	389.4	Tinnitus	0.012403
890	24	24	170	0.6159	0	neurological	338	Pain	0.012403
1757	14	15	99	0.9429	0	hematopoietic	285	Other anemias	0.0124194
527.2	42	42	621	0.7213	32	respiratory	476	Allergic rhinitis	0.0124391
3688	12	12	65	0.9848	0	injuries & poisonings	800	Fracture of lower limb	0.0124399
1292	22	22	230	0.9957	0	respiratory	512.9	Other dyspnea	0.0124536
117.13	27	27	253	0.7208	89	endocrine/metabolic	261.4	Vitamin D deficiency	0.0124537
4555	5	5	10	1	0	genitourinary	621	Endometrial hyperplasia	0.0124683
663.1	65	65	1321	0.6351	5	neurological	327.3	Sleep apnea	0.0124746
1039	47	47	853	0.7891	0	injuries & poisonings	800	Fracture of lower limb	0.0124754
2296	18	18	63	0.4118	0	mental disorders	317	Alcohol-related disorders	0.0125055
5994	13	13	66	0.8462	0	musculoskeletal	715	Other inflammatory spondylopathies	0.0125138
1434.0	16	16	112	0.9333	81	digestive	573.7	Abnormal results of function study of liver	0.0125154
61	14	14	58	0.6374	0	dermatologic	687.1	Rash and other nonspecific skin eruption	0.0125154
950	13	14	56	0.6154	0	dermatologic	687.1	Rash and other nonspecific skin eruption	0.0125154
1602	23	23	248	0.9802	0	endocrine/metabolic	272	Disorders of lipoid metabolism	0.0125341
2309	10	10	28	0.6222	0	sense organs	369.5	Conjunctivitis, infectious	0.0125375
207.11	6	6	15	1	62	genitourinary	599.9	Other abnormality of urination	0.0125439
2073	8	8	25	0.8929	0	hematopoietic	286.11	Von willebrand's disease	0.012551
1946	4	4	6	1	0	endocrine/metabolic	276.6	Fluid overload	0.0125616
3327	10	10	23	0.5111	0	genitourinary	594.8	Renal colic	0.012564
5270	8	8	28	1	0	neoplasms	195	Cancer, suspected or other	0.0125668
10801	4	4	6	1	0	symptoms	795.81	Elevated carcinoembryonic antigen [CEA]	0.0125772
6622	7	7	20	0.9524	0	musculoskeletal	741.4	Joint effusions	0.0125889
1509	22	22	151	0.6537	0	dermatologic	706.8	Other specified diseases of sebaceous glands	0.0125909
3084	22	22	219	0.9481	0	digestive	531	Peptic ulcer (excl. esophageal)	0.0125912
267	23	23	68	0.2688	0	neurological	350	Abnormal movement	0.012595
9173	6	6	15	1	0	sense organs	386.9	Dizziness and giddiness (Light-headedness and vertigo)	0.0126014
1827	26	26	266	0.8185	0	digestive	561	Symptoms involving digestive system	0.0126223
9664	6	6	15	1	0	endocrine/metabolic	264	Lack of normal physiological development	0.0126324
10396	3	3	3	1	0	dermatologic	697	Sarcoidosis	0.0126393
317.4	3	3	3	1	61	dermatologic	697	Sarcoidosis	0.0126393
810	12	12	63	0.9545	0	circulatory system	411	Ischemic Heart Disease	0.0126427
7877	3	3	3	1	0	circulatory system	459.7	Blood vessel replaced	0.0126577
14.26	3	3	3	1	6	circulatory system	459.7	Blood vessel replaced	0.0126577
8198	5	5	7	0.7	0	circulatory system	425.12	Other hypertrophic cardiomyopathy	0.0126798
14994	6	6	15	1	0	mental disorders	292.3	Memory loss	0.0127251
251	48	48	664	0.5887	0	neurological	350	Abnormal movement	0.0127403
9006	10	10	45	1	0	digestive	539	Bariatric surgery	0.0127445
11409	5	5	10	1	0	sense organs	371	Inflammation of the eye	0.012755
4253	14	14	57	0.6264	0	musculoskeletal	726.3	Bursitis	0.0127591
7600	5	5	9	0.9	0	musculoskeletal	740.2	Osteoarthrosis, generalized	0.0127926
4184	5	5	8	0.8	0	mental disorders	290	Delirium dementia and amnestic and other cognitive disorders	0.0128615
4823	11	11	54	0.9818	0	respiratory	512.8	Cough	0.0128741
4760	11	11	41	0.7455	0	genitourinary	592.11	Acute cystitis	0.0128892
14144	4	4	6	1	0	mental disorders	316	Substance addiction and disorders	0.0128925
4204	14	14	74	0.8132	0	mental disorders	296	Mood disorders	0.0129116
5753	4	4	6	1	0	injuries & poisonings	958.2	Traumatic and surgical subcutaneous emphysema	0.0129172
21.0	13	13	72	0.9231	144	dermatologic	696.41	Psoriasis vulgaris	0.0129274
10734	3	3	3	1	0	dermatologic	705	Disorders of sweat glands	0.0129307
1239	11	11	30	0.5455	0	genitourinary	585.33	Chronic Kidney Disease, Stage III	0.0129407
9571	5	5	9	0.9	0	digestive	578.2	Blood in stool	0.0129491
11180	9	9	30	0.8333	0	digestive	573.6	Nonspecific elevation of levels of transaminase or lactic acid dehydrogenase [LDH]	0.0129535
10725	10	10	45	1	0	mental disorders	296.22	Major depressive disorder	0.0129662
3382	6	6	15	1	0	dermatologic	686.2	Impetigo	0.0129679
1721	15	15	105	1	0	neoplasms	216	Benign neoplasm of skin	0.0129984
1395	23	23	209	0.8261	0	mental disorders	296	Mood disorders	0.0130401
2248	24	24	186	0.6739	0	mental disorders	296	Mood disorders	0.0130401
7052	8	8	28	1	0	dermatologic	706.2	Sebaceous cyst	0.0130411
2800	15	15	94	0.8952	0	digestive	530.11	GERD	0.013059
5241	8	8	21	0.75	0	digestive	560.4	Other intestinal obstruction	0.0130611
15583	8	8	28	1	0	digestive	560.4	Other intestinal obstruction	0.0130611
165	26	26	252	0.7754	0	genitourinary	792.1	Papanicolaou smear of cervix or vagina with atypical squamous cells	0.0130617
140.0	22	22	200	0.8658	80	circulatory system	411	Ischemic Heart Disease	0.0130679
183	14	14	91	1	0	symptoms	785	Abdominal pain	0.0130684
1375	13	13	38	0.4872	0	symptoms	785	Abdominal pain	0.0130684
1444	13	13	68	0.8718	0	symptoms	785	Abdominal pain	0.0130684
3180	12	12	65	0.9848	0	symptoms	785	Abdominal pain	0.0130684
3309	16	16	91	0.7583	0	symptoms	785	Abdominal pain	0.0130684
6249	14	14	91	1	0	symptoms	785	Abdominal pain	0.0130684
3590	6	6	10	0.6667	0	sense organs	388	Other disorders of ear	0.0130947
705.0	29	29	236	0.5813	3	dermatologic	702.1	Actinic keratosis	0.0130965
4456	16	16	112	0.9333	0	mental disorders	292	Neurological disorders	0.0130969
1277	8	8	18	0.6429	0	musculoskeletal	727	Other disorders of synovium, tendon, and bursa	0.013097
1366	8	8	28	1	0	digestive	537	Other disorders of stomach and duodenum	0.013103
3399	9	9	34	0.9444	0	digestive	537	Other disorders of stomach and duodenum	0.013103
6942	8	8	27	0.9643	0	digestive	537	Other disorders of stomach and duodenum	0.013103
585.0	8	8	23	0.8214	10	digestive	537	Other disorders of stomach and duodenum	0.013103
387	12	12	63	0.9545	0	musculoskeletal	745	Pain in joint	0.0131033
475	13	13	45	0.5769	0	musculoskeletal	745	Pain in joint	0.0131033
1250	13	13	60	0.7692	0	musculoskeletal	745	Pain in joint	0.0131033
2523	12	12	42	0.6364	0	musculoskeletal	745	Pain in joint	0.0131033
3922	13	13	48	0.6154	0	musculoskeletal	745	Pain in joint	0.0131033
4437	14	14	58	0.6374	0	musculoskeletal	745	Pain in joint	0.0131033
5297	13	13	76	0.9744	0	musculoskeletal	745	Pain in joint	0.0131033
5424	15	15	90	0.8571	0	musculoskeletal	745	Pain in joint	0.0131033
7446	13	13	66	0.8462	0	musculoskeletal	745	Pain in joint	0.0131033
8847	13	13	71	0.9103	0	musculoskeletal	745	Pain in joint	0.0131033
40.24	14	14	72	0.7912	51	musculoskeletal	745	Pain in joint	0.0131033
497.4	14	14	86	0.9451	260	circulatory system	411.3	Angina pectoris	0.0131034
610	35	35	312	0.5244	0	mental disorders	300	Anxiety disorders	0.0131059
81	13	13	74	0.9487	0	musculoskeletal	745	Pain in joint	0.0131216
915	15	15	79	0.7524	0	musculoskeletal	745	Pain in joint	0.0131216
1423	14	14	88	0.967	0	musculoskeletal	745	Pain in joint	0.0131216
1884	14	14	20	0.2198	0	musculoskeletal	745	Pain in joint	0.0131216
2836	14	14	73	0.8022	0	musculoskeletal	745	Pain in joint	0.0131216
4223	14	14	76	0.8352	0	musculoskeletal	745	Pain in joint	0.0131216
659	15	15	60	0.5714	0	symptoms	785	Abdominal pain	0.013122
2244	13	13	43	0.5513	0	symptoms	785	Abdominal pain	0.013122
2953	15	15	80	0.7619	0	symptoms	785	Abdominal pain	0.013122
3331	19	19	88	0.5146	0	symptoms	785	Abdominal pain	0.013122
4552	14	14	81	0.8901	0	symptoms	785	Abdominal pain	0.013122
92.7	13	13	68	0.8718	1	symptoms	785	Abdominal pain	0.013122
820	24	24	126	0.4565	0	endocrine/metabolic	276.1	Electrolyte imbalance	0.0131222
1479	25	25	109	0.3633	0	endocrine/metabolic	276.1	Electrolyte imbalance	0.0131222
625.2	25	25	264	0.88	382	endocrine/metabolic	276.1	Electrolyte imbalance	0.0131222
1297.3	19	19	125	0.731	42	neoplasms	198.6	Secondary malignancy of bone	0.013141
2924	15	15	60	0.5714	0	neurological	338.2	Chronic pain	0.0131493
398.2	36	36	622	0.9873	1241	digestive	530.11	GERD	0.0131598
9801	4	4	5	0.8333	0	respiratory	483	Acute bronchitis and bronchiolitis	0.0131724
311	33	33	305	0.5777	0	mental disorders	300	Anxiety disorders	0.0131751
1515	37	37	600	0.9009	0	endocrine/metabolic	276.5	Hypovolemia	0.0131778
576	17	17	47	0.3456	0	circulatory system	428.3	Heart failure with reduced EF [Systolic or combined heart failure]	0.0131893
1481	27	27	143	0.4074	0	circulatory system	446.8	Thrombotic microangiopathy	0.0131976
1940	24	24	71	0.2572	0	musculoskeletal	745	Pain in joint	0.013252
13707	4	4	6	1	0	circulatory system	433.31	Transient cerebral ischemia	0.013269
5004	27	27	161	0.4587	0	musculoskeletal	710.11	Acute osteomyelitis	0.0132719
5990	8	8	22	0.7857	0	musculoskeletal	743.13	Other specified osteoporosis	0.0132813
8139	10	10	45	1	0	genitourinary	600	Hyperplasia of prostate	0.0132825
1379.2	9	9	33	0.9167	16	symptoms	783.1	Postprocedural fever	0.0132847
3051	14	14	91	1	0	endocrine/metabolic	250.2	Type 2 diabetes	0.0133184
1942	31	31	425	0.914	0	mental disorders	296.2	Depression	0.0133187
5800	5	5	5	0.5	0	endocrine/metabolic	272.11	Hypercholesterolemia	0.0133345
660	27	27	249	0.7094	0	dermatologic	702	Degenerative skin conditions and other dermatoses	0.0133367
54.3.0	12	12	66	1	0	circulatory system	429	Ill-defined descriptions and complications of heart disease	0.0133401
5048	11	11	55	1	0	dermatologic	695	Erythematous conditions	0.0133411
2466	25	25	105	0.35	0	mental disorders	300	Anxiety disorders	0.0133459
3442	9	9	30	0.8333	0	respiratory	512.1	Wheezing	0.0133622
54.1.12	7	7	21	1	0	digestive	577	Diseases of pancreas	0.0133739
40.15.45	5	5	10	1	10	injuries & poisonings	972	Poisoning by agents primarily affecting the cardiovascular system	0.0133924
3487	13	13	39	0.5	0	endocrine/metabolic	257.1	Testicular hypofunction	0.0134001
4371	6	6	15	1	0	digestive	573.7	Abnormal results of function study of liver	0.0134101
5411	6	6	15	1	0	digestive	573.7	Abnormal results of function study of liver	0.0134101
1046.0	30	30	381	0.8759	166	musculoskeletal	728.7	Fasciitis	0.0134536
50.2	14	14	75	0.8242	141	neoplasms	180	Cervical cancer and dysplasia	0.0134597
274	5	5	10	1	0	sense organs	379.5	Disorders of iris and ciliary body	0.0134872
1764	22	22	135	0.5844	0	neoplasms	151	Cancer of stomach	0.0135062
11363	3	3	3	1	0	dermatologic	702.2	Seborrheic keratosis	0.0135064
2968	23	23	246	0.9723	0	mental disorders	300	Anxiety disorders	0.0135074
881	22	22	220	0.9524	0	symptoms	789	Nausea and vomiting	0.013514
3207	11	11	43	0.7818	0	mental disorders	316	Substance addiction and disorders	0.0135526
1778	22	22	221	0.9567	0	mental disorders	312	Conduct disorders	0.0135869
7512	4	4	6	1	0	circulatory system	427.1	Paroxysmal tachycardia, unspecified	0.0136059
2596	22	22	202	0.8745	0	neurological	327	Sleep disorders	0.0136074
806	25	25	273	0.91	0	endocrine/metabolic	276.1	Electrolyte imbalance	0.0136098
40.8	22	22	167	0.7229	85	endocrine/metabolic	276.1	Electrolyte imbalance	0.0136098
627.14	8	8	27	0.9643	3	endocrine/metabolic	276.12	Hyposmolality and/or hyponatremia	0.0136218
70.13	8	8	28	1	163	neurological	355.1	Chronic pain syndrome	0.0136335
13806	4	4	6	1	0	symptoms	783	Fever of unknown origin	0.0136406
40.7.15	4	4	6	1	0	symptoms	783	Fever of unknown origin	0.0136406
4385	5	5	10	1	0	respiratory	506	Empyema and pneumothorax	0.0136441
9208	5	5	10	1	0	respiratory	480	Pneumonia	0.0136526
727	24	24	149	0.5399	0	circulatory system	411	Ischemic Heart Disease	0.0136666
5338	14	14	84	0.9231	0	endocrine/metabolic	274	Gout and other crystal arthropathies	0.0136735
7975	12	12	58	0.8788	0	sense organs	375.1	Dry eyes	0.0136929
3034	16	16	86	0.7167	0	injuries & poisonings	803.1	Fracture of humerus	0.0136942
3376	10	10	39	0.8667	0	neurological	335	Multiple sclerosis	0.0137212
12069	4	4	6	1	0	mental disorders	292.6	Hallucinations	0.0137356
5562	21	21	210	1	0	mental disorders	316	Substance addiction and disorders	0.0137432
885	8	8	27	0.9643	0	mental disorders	292	Neurological disorders	0.013756
4822	8	8	28	1	0	circulatory system	427.6	Premature beats	0.0137616
4886	8	8	28	1	0	circulatory system	427.6	Premature beats	0.0137616
11600	3	3	3	1	0	hematopoietic	285.2	Anemia of chronic disease	0.013785
16182	3	3	3	1	0	hematopoietic	285.2	Anemia of chronic disease	0.013785
2614	12	12	64	0.9697	0	sense organs	371.21	Allergic conjunctivitis	0.0137972
10466	8	8	28	1	0	endocrine/metabolic	270.34	Alpha-1-antitrypsin deficiency	0.013804
3981	10	10	34	0.7556	0	genitourinary	580.14	Chronic glomerulonephritis, NOS	0.0138288
7315	7	7	21	1	0	digestive	573.9	Abnormal serum enzyme levels	0.0138637
3607	10	10	15	0.3333	0	injuries & poisonings	942	Infusion and transfusion reaction	0.0138734
6181	4	4	6	1	0	hematopoietic	287	Purpura and other hemorrhagic conditions	0.0138827
690	20	20	80	0.4211	0	circulatory system	443	Peripheral vascular disease	0.0138957
5584	12	12	66	1	0	respiratory	512.7	Shortness of breath	0.0139022
8152	6	6	14	0.9333	0	neoplasms	149.9	Cancer of of nasal cavities	0.01391
3903	6	6	15	1	0	sense organs	381.2	Eustachian tube disorders	0.0139209
298.1	29	29	342	0.8424	181	sense organs	369.5	Conjunctivitis, infectious	0.0139213
409	29	29	196	0.4828	0	symptoms	785	Abdominal pain	0.0139463
7841	11	11	55	1	0	sense organs	386.9	Dizziness and giddiness (Light-headedness and vertigo)	0.0139503
2940	15	15	89	0.8476	0	neurological	357	Inflammatory and toxic neuropathy	0.0139517
4960	12	12	62	0.9394	0	respiratory	483	Acute bronchitis and bronchiolitis	0.0139661
6336	8	8	20	0.7143	0	digestive	578	Gastrointestinal hemorrhage	0.0139967
1669.1	10	10	40	0.8889	64	circulatory system	394.7	Disease of tricuspid valve	0.0140041
1215	25	25	152	0.5067	0	musculoskeletal	740	Osteoarthrosis	0.0140115
11351	3	3	3	1	0	circulatory system	411.2	Myocardial infarction	0.0140318
283	14	14	72	0.7912	0	respiratory	508	Pulmonary collapse; interstitial and compensatory emphysema	0.0140422
67.0	59	59	961	0.5617	38	digestive	523.1	Gingivitis	0.0140453
7208	7	7	19	0.9048	0	respiratory	495	Asthma	0.0140616
14414	6	6	15	1	0	injuries & poisonings	830	Dislocation	0.0140735
5931	11	11	55	1	0	musculoskeletal	738.4	Acquired spondylolisthesis	0.0140793
351	18	18	134	0.8758	0	circulatory system	395.1	Nonrheumatic mitral valve disorders	0.0140809
10064	5	5	10	1	0	respiratory	507	Pleurisy; pleural effusion	0.0140824
10312	3	3	3	1	0	neurological	324	Other CNS infection and poliomyelitis	0.0140874
4104.5	7	7	21	1	21	digestive	574.1	Cholelithiasis	0.0141198
7331	7	7	18	0.8571	0	sense organs	375.2	Epiphora	0.014121
8709	7	7	16	0.7619	0	sense organs	366.2	Senile cataract	0.0141491
2274	9	9	24	0.6667	0	mental disorders	317.1	Alcoholism	0.0141509
7389	9	9	36	1	0	symptoms	772.1	Muscular wasting and disuse atrophy	0.0141577
1428	10	10	45	1	0	injuries & poisonings	803.2	Fracture of radius and ulna	0.014159
6549	4	4	5	0.8333	0	sense organs	389.1	Sensorineural hearing loss	0.0141617
6736	7	7	21	1	0	sense organs	381.11	Suppurative and unspecified otitis media	0.0141779
4578	10	10	45	1	0	neurological	351	Other peripheral nerve disorders	0.014206
1352	13	13	76	0.9744	0	circulatory system	401	Hypertension	0.0142127
2047	12	12	46	0.697	0	circulatory system	401	Hypertension	0.0142127
2057	11	11	47	0.8545	0	circulatory system	401	Hypertension	0.0142127
2306	12	12	50	0.7576	0	circulatory system	401	Hypertension	0.0142127
2634	12	12	62	0.9394	0	circulatory system	401	Hypertension	0.0142127
3065	15	15	105	1	0	circulatory system	401	Hypertension	0.0142127
3988	14	14	63	0.6923	0	circulatory system	401	Hypertension	0.0142127
4244	12	12	65	0.9848	0	circulatory system	401	Hypertension	0.0142127
6998	7	7	21	1	0	circulatory system	458.9	Hypotension NOS	0.0142198
54.6.49	5	5	10	1	0	circulatory system	455	Hemorrhoids	0.0142277
1244.8	9	9	36	1	94	symptoms	783	Fever of unknown origin	0.0142325
3610	15	15	70	0.6667	0	injuries & poisonings	816	Cerebral laceration and contusion	0.0142491
2929	6	6	10	0.6667	0	circulatory system	452.2	Deep vein thrombosis [DVT]	0.014265
13240	6	6	15	1	0	circulatory system	452.2	Deep vein thrombosis [DVT]	0.014265
2264	25	25	159	0.53	0	neoplasms	165.1	Cancer of bronchus; lung	0.0143385
10544	4	4	6	1	0	congenital anomalies	747.2	Congenital anomalies of peripheral vascular system	0.0143512
9675	4	4	6	1	0	sense organs	386.1	Meniere's disease	0.0143599
777	26	26	144	0.4431	0	symptoms	789	Nausea and vomiting	0.0143624
3187	19	19	160	0.9357	0	injuries & poisonings	965.1	Opiates and related narcotics causing adverse effects in therapeutic use	0.0143911
7965	9	9	36	1	0	genitourinary	796	Elevated prostate specific antigen [PSA]	0.0144091
1574.0	23	23	223	0.8814	324	digestive	530	Diseases of esophagus	0.0144184
5631	5	5	10	1	0	circulatory system	411.3	Angina pectoris	0.0144201
7959	5	5	10	1	0	circulatory system	411.3	Angina pectoris	0.0144201
527.4	33	33	454	0.8598	38	dermatologic	702	Degenerative skin conditions and other dermatoses	0.0144533
4587	15	15	90	0.8571	0	circulatory system	401.1	Essential hypertension	0.0144649
562.0	19	19	116	0.6784	42	endocrine/metabolic	276.41	Acidosis	0.0144676
5600	10	10	45	1	0	endocrine/metabolic	272.11	Hypercholesterolemia	0.0145074
8479	9	9	36	1	0	endocrine/metabolic	272.11	Hypercholesterolemia	0.0145074
2925	29	29	243	0.5985	0	genitourinary	599	Other symptoms/disorders or the urinary system	0.0145079
2659	8	8	23	0.8214	0	neoplasms	187.2	Malignant neoplasm of testis	0.01451
501	26	26	262	0.8062	0	endocrine/metabolic	278	Overweight, obesity and other hyperalimentation	0.0145221
5313	11	11	55	1	0	neurological	348	Other conditions of brain	0.0145258
7238	7	7	21	1	0	digestive	578.9	Hemorrhage of gastrointestinal tract	0.0145388
595.9	7	7	21	1	133	mental disorders	293.1	Swelling, mass, or lump in head and neck [Space-occupying lesion, intracranial NOS]	0.0145598
1855	12	12	52	0.7879	0	digestive	550.6	Incisional hernia	0.0145695
517	26	26	286	0.88	0	mental disorders	296.2	Depression	0.0145975
432	7	7	21	1	0	circulatory system	427.8	Sinoatrial node dysfunction (Bradycardia)	0.0146041
144	28	28	256	0.6772	0	digestive	569	Other disorders of intestine	0.0146126
530	11	11	48	0.8727	0	circulatory system	427.1	Paroxysmal tachycardia, unspecified	0.0146126
376	25	25	133	0.4433	0	circulatory system	401	Hypertension	0.0146296
1023	9	9	27	0.75	0	digestive	578.8	Hemorrhage of rectum and anus	0.0146333
2102	25	26	294	0.9046	0	circulatory system	427.9	Palpitations	0.0146514
7314	11	11	47	0.8545	0	neurological	359.2	Myopathy	0.0146599
2852	17	17	88	0.6471	0	neurological	345	Epilepsy, recurrent seizures, convulsions	0.0146797
2842	12	12	54	0.8182	0	endocrine/metabolic	279.8	Other specified disorders involving the immune mechanism	0.0146839
14699	6	6	15	1	0	pregnancy complications	656.5	Hematological disorders of newborn	0.0146925
3202	7	7	21	1	0	hematopoietic	285	Other anemias	0.0146976
1335.2	5	5	10	1	137	neoplasms	189.12	Malignant neoplasm of renal pelvis	0.0146995
6974	11	11	51	0.9273	0	respiratory	496	Chronic airway obstruction	0.0147071
1093	8	8	22	0.7857	0	genitourinary	614	Inflammatory diseases of female pelvic organs	0.0147078
500	21	21	179	0.8524	0	mental disorders	315	Develomental delays and disorders	0.0147298
8226	5	5	10	1	0	musculoskeletal	722.9	Other and unspecified disc disorder	0.0147509
4136	5	5	9	0.9	0	neoplasms	165.1	Cancer of bronchus; lung	0.0147671
13801	5	5	10	1	0	neoplasms	165.1	Cancer of bronchus; lung	0.0147671
2758	10	10	45	1	0	respiratory	465	Acute upper respiratory infections of multiple or unspecified sites	0.0147685
12740	4	4	6	1	0	dermatologic	701	Other hypertrophic and atrophic conditions of skin	0.0147746
5996	11	11	44	0.8	0	circulatory system	458	Hypotension	0.014785
4457	9	9	34	0.9444	0	circulatory system	426.92	Cardiac defibrillator in situ	0.0147872
2129	5	5	10	1	0	genitourinary	580.4	Renal sclerosis, NOS	0.0148019
1022	37	37	333	0.5	0	endocrine/metabolic	244.1	Secondary hypothyroidism	0.0148198
1494	15	15	91	0.8667	0	mental disorders	297.1	Suicidal ideation	0.0148262
1268	24	24	145	0.5254	0	musculoskeletal	740	Osteoarthrosis	0.0148293
2294	28	28	301	0.7963	0	musculoskeletal	740	Osteoarthrosis	0.0148293
40.48	8	8	27	0.9643	22	neoplasms	153.2	Colon cancer	0.0148478
29.5	26	26	247	0.76	284	mental disorders	300.1	Anxiety disorder	0.0148768
2824	7	7	13	0.619	0	circulatory system	411.1	Unstable angina (intermediate coronary syndrome)	0.014896
348.1	11	11	49	0.8909	31	respiratory	480	Pneumonia	0.0149389
5504	8	8	28	1	0	respiratory	509.2	Respiratory insufficiency	0.0149391
9693	7	7	20	0.9524	0	dermatologic	681.5	Cellulitis and abscess of leg, except foot	0.0149392
173.6.12	7	7	21	1	0	dermatologic	681.5	Cellulitis and abscess of leg, except foot	0.0149392
14848	5	5	10	1	0	respiratory	476	Allergic rhinitis	0.0149586
614	27	27	254	0.7236	0	respiratory	508	Pulmonary collapse; interstitial and compensatory emphysema	0.0149587
10827	3	3	3	1	0	genitourinary	627.21	Symptomatic artificial menopause	0.0149687
16657	3	3	3	1	0	genitourinary	627.21	Symptomatic artificial menopause	0.0149687
16138	3	3	3	1	0	injuries & poisonings	907	Injuries to the nervous system	0.0149697
5491	15	15	91	0.8667	0	endocrine/metabolic	250.1	Type 1 diabetes	0.0149785
10140	3	3	3	1	0	genitourinary	618.2	Uterine/Uterovaginal prolapse	0.0149798
129	13	13	45	0.5769	0	symptoms	798.1	Chronic fatigue syndrome	0.0149867
167	26	26	132	0.4062	0	mental disorders	296.2	Depression	0.0149948
1637	26	26	237	0.7292	0	endocrine/metabolic	250	Diabetes mellitus	0.0150109
200	17	17	104	0.7647	0	endocrine/metabolic	276	Disorders of fluid, electrolyte, and acid-base balance	0.0150152
672	17	17	71	0.5221	0	endocrine/metabolic	276	Disorders of fluid, electrolyte, and acid-base balance	0.0150152
1728	15	15	102	0.9714	0	endocrine/metabolic	276	Disorders of fluid, electrolyte, and acid-base balance	0.0150152
2610	14	14	80	0.8791	0	endocrine/metabolic	276	Disorders of fluid, electrolyte, and acid-base balance	0.0150152
5038	14	14	85	0.9341	0	endocrine/metabolic	276	Disorders of fluid, electrolyte, and acid-base balance	0.0150152
5696	16	16	82	0.6833	0	endocrine/metabolic	276	Disorders of fluid, electrolyte, and acid-base balance	0.0150152
71.14	14	14	87	0.956	80	endocrine/metabolic	276	Disorders of fluid, electrolyte, and acid-base balance	0.0150152
10240	3	3	3	1	0	mental disorders	292.4	Altered mental status	0.0150317
14674	3	3	3	1	0	mental disorders	292.4	Altered mental status	0.0150317
1861	29	29	195	0.4803	0	endocrine/metabolic	278	Overweight, obesity and other hyperalimentation	0.0150942
2391	27	27	333	0.9487	0	endocrine/metabolic	278	Overweight, obesity and other hyperalimentation	0.0150942
8387	6	6	15	1	0	dermatologic	694.2	Other dyschromia	0.0151309
1205	16	16	119	0.9917	0	respiratory	512.9	Other dyspnea	0.0151704
6162	9	9	36	1	0	circulatory system	401.2	Hypertensive heart and/or renal disease	0.0151862
9161	3	3	3	1	0	neoplasms	172.2	Other non-epithelial cancer of skin	0.0151912
9398	3	3	3	1	0	digestive	524.3	Anomalies of tooth position/malocclusion	0.0151924
2145	12	12	66	1	0	musculoskeletal	733	Other disorders of bone and cartilage	0.0151946
16526	6	6	15	1	0	circulatory system	425.12	Other hypertrophic cardiomyopathy	0.0151964
2190	10	10	41	0.9111	0	symptoms	770	Myalgia and myositis unspecified	0.0151991
3395	6	6	15	1	0	circulatory system	426.91	Cardiac pacemaker in situ	0.0152065
239.3	6	6	13	0.8667	15	circulatory system	426.91	Cardiac pacemaker in situ	0.0152065
4894	7	7	21	1	0	circulatory system	442	Other aneurysm	0.0152116
4969	3	3	3	1	0	mental disorders	303.4	Somatoform disorder	0.0152339
3190	8	8	28	1	0	genitourinary	596.5	Functional disorders of bladder	0.0152432
8477	7	7	18	0.8571	0	digestive	535	Gastritis and duodenitis	0.0152437
8763	4	4	6	1	0	symptoms	791	Gangrene	0.0152475
4921	11	11	53	0.9636	0	endocrine/metabolic	272.13	Mixed hyperlipidemia	0.0152646
5612	10	10	27	0.6	0	endocrine/metabolic	272.13	Mixed hyperlipidemia	0.0152646
3444	9	9	20	0.5556	0	circulatory system	426.3	Bundle branch block	0.0152673
3143	9	9	31	0.8611	0	circulatory system	395.6	Heart valve replaced	0.0152688
7394	3	3	3	1	0	musculoskeletal	721.1	Spondylosis without myelopathy	0.0152805
308.2	31	31	339	0.729	214	circulatory system	443	Peripheral vascular disease	0.0152847
6482	5	5	10	1	0	injuries & poisonings	842	Other sprains and strains	0.0152871
7030	4	4	6	1	0	symptoms	782	Symptoms involving skin and other integumentary tissue	0.015291
4780	3	3	3	1	0	symptoms	788	Syncope and collapse	0.0153062
5947	3	3	3	1	0	sense organs	371.1	Uveitis, noninfectious or NOS	0.0153251
637.0	13	13	65	0.8333	172	injuries & poisonings	803	Fracture of upper limb	0.0153258
13260	6	6	15	1	0	musculoskeletal	716	Other arthropathies	0.0153284
877.0	38	38	487	0.6927	103	digestive	524.3	Anomalies of tooth position/malocclusion	0.0153326
58.12	6	6	13	0.8667	27	circulatory system	427.22	Atrial flutter	0.0153331
92.6	29	29	292	0.7192	12	endocrine/metabolic	250.2	Type 2 diabetes	0.0153548
5223	5	5	10	1	0	endocrine/metabolic	250.24	Type 2 diabetes with neurological manifestations	0.0153747
6631	5	5	7	0.7	0	genitourinary	596.1	Bladder neck obstruction	0.0153797
8726	13	13	78	1	0	endocrine/metabolic	255.2	Adrenal hypofunction	0.0153902
9853	11	11	48	0.8727	0	digestive	539	Bariatric surgery	0.0153957
7604	8	8	23	0.8214	0	digestive	571	Chronic liver disease and cirrhosis	0.0153965
608	15	15	81	0.7714	0	digestive	530	Diseases of esophagus	0.0154053
1863	17	17	90	0.6618	0	digestive	530	Diseases of esophagus	0.0154053
4369	14	14	50	0.5495	0	digestive	530	Diseases of esophagus	0.0154053
4875	21	21	169	0.8048	0	digestive	530	Diseases of esophagus	0.0154053
473.3	15	15	65	0.619	11	digestive	530	Diseases of esophagus	0.0154053
1403.5	14	14	60	0.6593	69	digestive	530	Diseases of esophagus	0.0154053
6407	8	8	16	0.5714	0	genitourinary	619.3	Noninflammatory disorders of cervix	0.0154094
3014	14	14	74	0.8132	0	hematopoietic	288.2	Elevated white blood cell count	0.0154359
5271	6	6	8	0.5333	0	mental disorders	300.11	Generalized anxiety disorder	0.0154659
7685	6	6	15	1	0	mental disorders	300.11	Generalized anxiety disorder	0.0154659
4474	5	5	9	0.9	0	endocrine/metabolic	261	Vitamin deficiency	0.0154825
13513	5	5	10	1	0	endocrine/metabolic	261	Vitamin deficiency	0.0154825
5981	9	9	35	0.9722	0	circulatory system	418	Nonspecific chest pain	0.0154828
9035	13	13	73	0.9359	0	digestive	562.1	Diverticulosis	0.0155019
10942	4	4	6	1	0	digestive	531.1	Hemorrhage from gastrointestinal ulcer	0.0155036
424.0	20	20	163	0.8579	102	injuries & poisonings	840.3	Joint/ligament sprain	0.0155046
2210	9	9	18	0.5	0	digestive	526.5	Inflammatory conditions of jaw	0.0155442
2473	25	25	252	0.84	0	hematopoietic	285	Other anemias	0.0155454
2431	16	16	112	0.9333	0	digestive	565	Anal and rectal conditions	0.0155549
1193	27	27	114	0.3248	0	genitourinary	599.8	Other symptoms involving urinary system	0.01559
9984	4	4	4	0.6667	0	respiratory	471	Nasal polyps	0.015594
14964	3	3	3	1	0	digestive	556.1	Ulceration of intestine	0.0156215
2320	9	9	32	0.8889	0	hematopoietic	284.1	Pancytopenia	0.0156376
55	9	9	36	1	0	injuries & poisonings	961.1	Poisoning/allergy of sulfonamides	0.0156724
97.0	26	26	314	0.9662	36	genitourinary	585	Renal failure	0.0156798
1735	17	17	54	0.3971	0	circulatory system	427	Cardiac dysrhythmias	0.0156847
2433	4	4	4	0.6667	0	injuries & poisonings	871.1	Open wound of hand except finger(s)	0.0156983
4203	12	12	66	1	0	digestive	530.11	GERD	0.0157015
3171	4	4	6	1	0	respiratory	465	Acute upper respiratory infections of multiple or unspecified sites	0.0157075
4289	4	4	4	0.6667	0	respiratory	465	Acute upper respiratory infections of multiple or unspecified sites	0.0157075
1157	32	32	376	0.7581	0	neoplasms	189.4	Malignant neoplasm of other urinary organs	0.0157181
6340	4	4	6	1	0	circulatory system	427.41	Ventricular fibrillation and flutter	0.0157209
3621	29	29	154	0.3793	0	symptoms	783	Fever of unknown origin	0.0157431
9393	4	4	6	1	0	sense organs	368.1	Amblyopia	0.0157524
11256	4	4	6	1	0	endocrine/metabolic	277.5	Other disorders of lipoid metabolism	0.0157564
853	28	28	294	0.7778	0	mental disorders	300.1	Anxiety disorder	0.0157681
492	20	20	93	0.4895	0	neurological	345.1	Epilepsy	0.0157889
4981	6	6	7	0.4667	0	digestive	532	Dysphagia	0.0157933
4906	7	7	21	1	0	symptoms	789	Nausea and vomiting	0.0158126
15060	5	5	10	1	0	injuries & poisonings	946	Anaphylactic shock NOS	0.0158259
12642	3	3	3	1	0	dermatologic	705.8	Hyperhidrosis	0.0158336
4930	16	16	114	0.95	0	symptoms	788	Syncope and collapse	0.0158653
2338	22	22	173	0.7489	0	hematopoietic	287	Purpura and other hemorrhagic conditions	0.0158778
162.9	7	7	21	1	140	musculoskeletal	740.9	Osteoarthrosis NOS	0.0158819
1191	22	22	151	0.6537	0	symptoms	788	Syncope and collapse	0.0158978
4535	6	6	14	0.9333	0	symptoms	760	Back pain	0.0159101
1058	8	8	9	0.3214	0	musculoskeletal	729	Other disorders of soft tissues	0.0159301
3329	20	20	181	0.9526	0	injuries & poisonings	805	Fracture of vertebral column without mention of spinal cord injury	0.015942
2241	4	4	6	1	0	injuries & poisonings	840	Sprains and strains	0.0159486
4650	11	11	22	0.4	0	neurological	327.32	Obstructive sleep apnea	0.0159565
7407	6	6	13	0.8667	0	musculoskeletal	735	Acquired foot deformities	0.0159615
135.0	38	38	539	0.7667	241	digestive	577	Diseases of pancreas	0.0159819
7617	23	23	253	1	0	musculoskeletal	710	Osteomyelitis, periostitis, and other infections involving bone	0.0159842
4899	12	12	27	0.4091	0	circulatory system	401.1	Essential hypertension	0.0159844
5093	6	6	15	1	0	mental disorders	296.22	Major depressive disorder	0.0160173
3967	4	4	6	1	0	sense organs	379.9	Pain, swelling or discharge of eye	0.0160217
6700	6	6	11	0.7333	0	circulatory system	433.21	Cerebral artery occlusion, with cerebral infarction	0.0160243
6557	10	10	45	1	0	injuries & poisonings	977	Personal history of allergy to medicinal agents	0.016036
6246	5	5	7	0.7	0	sense organs	365.2	Primary angle-closure glaucoma	0.0160505
5522	4	4	6	1	0	endocrine/metabolic	272.13	Mixed hyperlipidemia	0.0160631
4327	3	3	3	1	0	genitourinary	601.1	Prostatitis	0.0160799
96.1	18	18	153	1	535	circulatory system	427.9	Palpitations	0.0161501
3185	10	10	44	0.9778	0	endocrine/metabolic	250.2	Type 2 diabetes	0.0161533
15472	3	3	3	1	0	sense organs	362.4	Retinal vascular changes and abnomalities	0.0161592
1104.3	14	14	59	0.6484	2	circulatory system	401.1	Essential hypertension	0.01617
8344	9	9	36	1	0	endocrine/metabolic	255.11	Cushing's syndrome	0.0161872
2422	8	8	26	0.9286	0	endocrine/metabolic	278.11	Morbid obesity	0.0162026
196	16	16	94	0.7833	0	neoplasms	218	Benign neoplasm of uterus	0.0162078
366	24	24	130	0.471	0	musculoskeletal	733	Other disorders of bone and cartilage	0.01622
3179	29	29	223	0.5493	0	endocrine/metabolic	278.11	Morbid obesity	0.0162252
1229	4	4	6	1	0	circulatory system	395.4	Nonrheumatic pulmonary valve disorders	0.0162469
4347	18	18	146	0.9542	0	circulatory system	418	Nonspecific chest pain	0.0162501
4863	17	17	84	0.6176	0	circulatory system	418	Nonspecific chest pain	0.0162501
158	17	17	101	0.7426	0	symptoms	789	Nausea and vomiting	0.0162782
14163	7	7	21	1	0	mental disorders	317	Alcohol-related disorders	0.016283
535	7	7	12	0.5714	0	dermatologic	701.5	Abnormal granulation tissue	0.0163626
8374	5	5	7	0.7	0	injuries & poisonings	800	Fracture of lower limb	0.0163799
3326.1	11	11	50	0.9091	3	dermatologic	701	Other hypertrophic and atrophic conditions of skin	0.0163921
10	16	16	100	0.8333	0	digestive	530	Diseases of esophagus	0.0163946
1779	16	16	57	0.475	0	digestive	530	Diseases of esophagus	0.0163946
4867	18	18	133	0.8693	0	digestive	530	Diseases of esophagus	0.0163946
0.1	17	17	113	0.8309	60	digestive	530	Diseases of esophagus	0.0163946
682.1	18	18	119	0.7778	4	digestive	530	Diseases of esophagus	0.0163946
1570.0	17	17	128	0.9412	73	digestive	530	Diseases of esophagus	0.0163946
3531	6	6	6	0.4	0	congenital anomalies	752.11	Spina bifida	0.0163947
4363	10	10	45	1	0	sense organs	379.4	Anomalies of pupillary function	0.0164278
310.1	14	14	89	0.978	100	circulatory system	401	Hypertension	0.0164339
5557	24	24	276	1	0	neurological	338.1	Acute pain	0.0164444
510.4	9	9	36	1	7	neoplasms	172.2	Other non-epithelial cancer of skin	0.01645
5009	11	11	28	0.5091	0	digestive	579	Other symptoms involving abdomen and pelvis	0.0164644
748	20	20	136	0.7158	0	digestive	579.8	Nonspecific abnormal findings in stool contents	0.016476
1926	27	27	307	0.8746	0	genitourinary	586	Other disorders of the kidney and ureters	0.0164879
1828	6	6	12	0.8	0	neurological	357	Inflammatory and toxic neuropathy	0.0164989
3584	7	7	18	0.8571	0	neurological	357	Inflammatory and toxic neuropathy	0.0164989
5413	6	6	15	1	0	neurological	357	Inflammatory and toxic neuropathy	0.0164989
627.2	6	6	12	0.8	20	neurological	357	Inflammatory and toxic neuropathy	0.0164989
9998	3	3	2	0.6667	0	musculoskeletal	711.1	Pyogenic arthritis	0.0165255
755	44	44	712	0.7526	0	digestive	530.3	Stricture and stenosis of esophagus	0.0165344
6988	6	6	15	1	0	circulatory system	418.1	Precordial pain	0.0165399
8108	6	6	15	1	0	circulatory system	418.1	Precordial pain	0.0165399
8012	10	10	37	0.8222	0	digestive	530	Diseases of esophagus	0.0165604
1188	21	21	152	0.7238	0	circulatory system	401	Hypertension	0.0165615
4477	17	17	133	0.9779	0	circulatory system	401	Hypertension	0.0165615
1359	13	13	55	0.7051	0	circulatory system	458.9	Hypotension NOS	0.0165625
2027	32	32	282	0.5685	0	endocrine/metabolic	276	Disorders of fluid, electrolyte, and acid-base balance	0.0165681
4138	8	8	24	0.8571	0	neurological	338	Pain	0.0165743
309.9	10	10	42	0.9333	6	neurological	338	Pain	0.0165743
5334	8	8	27	0.9643	0	musculoskeletal	721.1	Spondylosis without myelopathy	0.0165849
7803	11	11	34	0.6182	0	neoplasms	204	Leukemia	0.0165857
5703	12	12	66	1	0	neoplasms	198.3	Secondary malignant neoplasm of digestive systems	0.0165882
578.8	8	8	25	0.8929	7	sense organs	378.2	Nystagmus and other irregular eye movements	0.01659
9012	3	3	3	1	0	digestive	573.4	Acute and subacute necrosis of liver	0.0166099
15077	9	9	36	1	0	symptoms	788	Syncope and collapse	0.0166237
151.2	16	16	106	0.8833	23	endocrine/metabolic	255.21	Glucocorticoid deficiency	0.0166277
2860	6	6	15	1	0	pregnancy complications	647.1	Infections of genitourinary tract during pregnancy	0.0166297
3884	20	20	184	0.9684	0	neoplasms	189	Cancer of urinary organs (incl. kidney and bladder)	0.0166412
8273	7	7	21	1	0	circulatory system	441.1	Acute vascular insufficiency of intestine	0.0166413
5988	19	19	146	0.8538	0	symptoms	790.6	Other abnormal blood chemistry	0.0166845
577	18	18	102	0.6667	0	hematopoietic	285	Other anemias	0.0166901
1294	18	18	116	0.7582	0	hematopoietic	285	Other anemias	0.0166901
1661	16	16	58	0.4833	0	hematopoietic	285	Other anemias	0.0166901
2393	16	16	106	0.8833	0	hematopoietic	285	Other anemias	0.0166901
19.1	16	16	115	0.9583	71	hematopoietic	285	Other anemias	0.0166901
2442	9	9	31	0.8611	0	respiratory	476	Allergic rhinitis	0.0167327
797	8	8	18	0.6429	0	digestive	530.12	Ulcer of esophagus	0.0167458
10438	4	4	6	1	0	neurological	340	Migraine	0.0167828
10990	4	4	6	1	0	neurological	340	Migraine	0.0167828
15206	7	7	21	1	0	dermatologic	689	Disorder of skin and subcutaneous tissue NOS	0.0167834
11471	6	6	15	1	0	mental disorders	300	Anxiety disorders	0.0167889
14474	6	6	15	1	0	mental disorders	300	Anxiety disorders	0.0167889
8813	11	11	38	0.6909	0	genitourinary	594	Urinary calculus	0.0168031
1774	16	16	40	0.3333	0	respiratory	512	Other symptoms of respiratory system	0.0168091
1974	13	13	60	0.7692	0	respiratory	512	Other symptoms of respiratory system	0.0168091
3238	14	14	64	0.7033	0	respiratory	512	Other symptoms of respiratory system	0.0168091
17.4	14	14	70	0.7692	44	respiratory	512	Other symptoms of respiratory system	0.0168091
8930	10	10	39	0.8667	0	circulatory system	414	Other forms of chronic heart disease	0.0168107
9864	4	4	6	1	0	dermatologic	697	Sarcoidosis	0.0168168
22.2	32	32	439	0.8851	522	dermatologic	698	Pruritus and related conditions	0.0168221
4016	7	7	21	1	0	injuries & poisonings	960.2	Allergy/adverse effect of penicillin	0.0168483
673	5	5	10	1	0	sense organs	362.9	Retinal edema	0.0168691
8253	16	16	108	0.9	0	genitourinary	591	Urinary tract infection	0.0168743
4550	18	18	90	0.5882	0	genitourinary	597	Other disorders of urethra and urinary tract	0.0168911
5075	4	4	4	0.6667	0	hematopoietic	275.1	Disorders of iron metabolism	0.0168953
71.5	31	31	439	0.9441	604	mental disorders	313	Pervasive developmental disorders	0.0169086
4185	16	16	100	0.8333	0	circulatory system	401.1	Essential hypertension	0.0169173
4296	5	5	10	1	0	respiratory	509	Respiratory failure, insufficiency, arrest	0.0169226
14112	5	5	10	1	0	respiratory	509	Respiratory failure, insufficiency, arrest	0.0169226
182.0	31	31	293	0.6301	9	endocrine/metabolic	244	Hypothyroidism	0.0169591
2374	5	5	6	0.6	0	neoplasms	215	Other benign neoplasm of connective and other soft tissue	0.0169601
414.3	16	16	102	0.85	111	endocrine/metabolic	264.2	Failure to thrive (childhood)	0.0169933
1833	13	13	75	0.9615	0	musculoskeletal	722	Intervertebral disc disorders	0.0169995
2896	10	10	45	1	0	dermatologic	939	Atopic/contact dermatitis due to other or unspecified	0.0170118
1445.7	5	5	10	1	5	circulatory system	425.1	Primary/intrinsic cardiomyopathies	0.0170142
145.7	8	8	27	0.9643	21	digestive	571.8	Liver abscess and sequelae of chronic liver disease	0.0170198
1156	11	11	48	0.8727	0	endocrine/metabolic	241.1	Nontoxic uninodular goiter	0.0170328
856.3	13	13	61	0.7821	19	digestive	550.6	Incisional hernia	0.0170412
4814	5	5	8	0.8	0	respiratory	499	Cystic fibrosis	0.0170424
9230	5	5	10	1	0	symptoms	770	Myalgia and myositis unspecified	0.0170819
11232	5	5	7	0.7	0	symptoms	770	Myalgia and myositis unspecified	0.0170819
12496	4	4	6	1	0	symptoms	770	Myalgia and myositis unspecified	0.0170819
4574	11	11	18	0.3273	0	musculoskeletal	732.1	Juvenile osteochondrosis	0.0170916
4991	15	15	60	0.5714	0	dermatologic	696.41	Psoriasis vulgaris	0.0170939
6437	5	5	9	0.9	0	neoplasms	174.11	Malignant neoplasm of female breast	0.0170958
169	6	6	9	0.6	0	injuries & poisonings	818.1	Subdural hemorrhage (injury)	0.0170993
295	20	20	113	0.5947	0	injuries & poisonings	840.3	Joint/ligament sprain	0.0171133
7601	7	7	21	1	0	pregnancy complications	656.5	Hematological disorders of newborn	0.0171202
1539	7	7	17	0.8095	0	hematopoietic	286.7	Other and unspecified coagulation defects	0.0171414
1945	7	7	21	1	0	hematopoietic	286.7	Other and unspecified coagulation defects	0.0171414
5985	8	8	28	1	0	hematopoietic	286.7	Other and unspecified coagulation defects	0.0171414
6588	7	7	21	1	0	hematopoietic	286.7	Other and unspecified coagulation defects	0.0171414
5348	12	12	64	0.9697	0	hematopoietic	289	Other diseases of blood and blood-forming organs	0.0171454
7836	5	5	10	1	0	genitourinary	619.5	Noninflammatory disorders of vulva and perineum	0.0171506
9810	4	4	6	1	0	respiratory	464	Acute sinusitis	0.0171563
10755	3	3	2	0.6667	0	respiratory	464	Acute sinusitis	0.0171563
13819	3	3	3	1	0	respiratory	464	Acute sinusitis	0.0171563
1537	17	17	127	0.9338	0	circulatory system	426	Cardiac conduction disorders	0.0171567
1581	26	26	189	0.5815	0	circulatory system	426.22	Mobitz II AV block	0.0171672
11481	3	3	3	1	0	neoplasms	214.1	Lipoma of skin and subcutaneous tissue	0.0171798
47	23	23	99	0.3913	0	endocrine/metabolic	258.1	Postablative ovarian failure	0.0171825
9657	7	7	20	0.9524	0	digestive	550	Abdominal hernia	0.0171874
10429	7	7	21	1	0	circulatory system	443.9	Peripheral vascular disease, unspecified	0.0172189
12516	6	6	15	1	0	circulatory system	443.9	Peripheral vascular disease, unspecified	0.0172189
14302	6	6	15	1	0	circulatory system	443.9	Peripheral vascular disease, unspecified	0.0172189
4496	4	4	6	1	0	respiratory	508	Pulmonary collapse; interstitial and compensatory emphysema	0.017221
4676	3	3	2	0.6667	0	mental disorders	306.1	Mental disorders durring/after pregnancy	0.017232
375	19	19	118	0.6901	0	neoplasms	185	Cancer of prostate	0.0173019
4993	7	7	21	1	0	endocrine/metabolic	264	Lack of normal physiological development	0.0173328
8238	7	7	21	1	0	endocrine/metabolic	264	Lack of normal physiological development	0.0173328
1316	23	23	145	0.5731	0	sense organs	368.9	Subjective visual disturbances	0.0173427
8790	6	6	15	1	0	digestive	526.41	Temporomandibular joint disorder, unspecified	0.0173451
3630	16	16	96	0.8	0	hematopoietic	285.22	Anemia in neoplastic disease	0.0173521
2761	17	17	119	0.875	0	endocrine/metabolic	272	Disorders of lipoid metabolism	0.0173525
1364.0	17	17	94	0.6912	81	endocrine/metabolic	272	Disorders of lipoid metabolism	0.0173525
4966	6	6	11	0.7333	0	endocrine/metabolic	250.1	Type 1 diabetes	0.0173526
0.3	17	17	87	0.6397	11	symptoms	798	Malaise and fatigue	0.0173684
127.0	21	21	170	0.8095	248	symptoms	798	Malaise and fatigue	0.0173684
682.0	19	19	124	0.7251	13	symptoms	798	Malaise and fatigue	0.0173684
31	24	24	225	0.8152	0	neoplasms	199	Neoplasm of uncertain behavior	0.0173868
7984	8	8	28	1	0	pregnancy complications	643	Excessive vomiting in pregnancy	0.0173975
627.5	33	34	323	0.5758	25	circulatory system	443	Peripheral vascular disease	0.0174149
6435	9	9	31	0.8611	0	circulatory system	427.6	Premature beats	0.0174228
151.3	12	12	62	0.9394	8	mental disorders	316	Substance addiction and disorders	0.0174345
497.0	9	9	34	0.9444	3	hematopoietic	285	Other anemias	0.0174547
5072	7	7	13	0.619	0	mental disorders	292.3	Memory loss	0.0174585
864	3	3	3	1	0	congenital anomalies	751.1	Congenital anomalies of genital organs	0.0174874
19.4	25	25	250	0.8333	51	endocrine/metabolic	276.12	Hyposmolality and/or hyponatremia	0.0174874
64	12	12	49	0.7424	0	sense organs	365.1	Open-angle glaucoma	0.0175048
1440	24	24	92	0.3333	0	digestive	557	Intestinal malabsorption (non-celiac)	0.0175132
1095	7	7	14	0.6667	0	circulatory system	401	Hypertension	0.0175152
2827	7	7	20	0.9524	0	circulatory system	401	Hypertension	0.0175152
3628	7	7	14	0.6667	0	circulatory system	401	Hypertension	0.0175152
4061	7	7	15	0.7143	0	circulatory system	401	Hypertension	0.0175152
4153	8	8	19	0.6786	0	circulatory system	401	Hypertension	0.0175152
4248	7	7	21	1	0	circulatory system	401	Hypertension	0.0175152
4934	7	7	10	0.4762	0	circulatory system	401	Hypertension	0.0175152
5832	8	8	21	0.75	0	circulatory system	401	Hypertension	0.0175152
5833	7	7	21	1	0	circulatory system	401	Hypertension	0.0175152
6273	9	9	32	0.8889	0	circulatory system	401	Hypertension	0.0175152
6304	8	8	24	0.8571	0	circulatory system	401	Hypertension	0.0175152
6490	8	8	26	0.9286	0	circulatory system	401	Hypertension	0.0175152
7205	7	7	21	1	0	circulatory system	401	Hypertension	0.0175152
7295	9	9	32	0.8889	0	circulatory system	401	Hypertension	0.0175152
7344	7	7	21	1	0	circulatory system	401	Hypertension	0.0175152
7634	8	8	28	1	0	circulatory system	401	Hypertension	0.0175152
8154	8	8	28	1	0	circulatory system	401	Hypertension	0.0175152
8597	7	7	19	0.9048	0	circulatory system	401	Hypertension	0.0175152
8844	7	7	17	0.8095	0	circulatory system	401	Hypertension	0.0175152
10139	7	7	20	0.9524	0	circulatory system	401	Hypertension	0.0175152
10345	7	7	21	1	0	circulatory system	401	Hypertension	0.0175152
10964	7	7	18	0.8571	0	circulatory system	401	Hypertension	0.0175152
11644	8	8	28	1	0	circulatory system	401	Hypertension	0.0175152
9.7	11	11	55	1	135	circulatory system	401	Hypertension	0.0175152
310.3	7	7	21	1	15	circulatory system	401	Hypertension	0.0175152
1259.2	8	8	25	0.8929	56	circulatory system	401	Hypertension	0.0175152
1403.7	7	7	21	1	1	circulatory system	401	Hypertension	0.0175152
40.10.26	8	8	28	1	0	circulatory system	401	Hypertension	0.0175152
2317	9	9	34	0.9444	0	digestive	569.2	Gastrointestinal complications	0.0175202
7437	5	5	10	1	0	sense organs	375.1	Dry eyes	0.0175293
5959	17	17	136	1	0	endocrine/metabolic	278.1	Obesity	0.0175403
3462	10	10	24	0.5333	0	neurological	334.1	Spinocerebellar disease	0.0175467
4826	9	9	19	0.5278	0	mental disorders	290.1	Dementias	0.0175479
1233.4	23	23	189	0.747	166	symptoms	797.1	Cardiogenic shock	0.0175636
5885	9	9	32	0.8889	0	mental disorders	305.21	Anorexia nervosa	0.0175729
7300	8	8	28	1	0	injuries & poisonings	871	Open wounds of extremities	0.0175849
8179	7	7	21	1	0	injuries & poisonings	871	Open wounds of extremities	0.0175849
2420	16	16	96	0.8	0	digestive	530.1	Esophagitis, GERD and related diseases	0.0175863
10540	4	4	5	0.8333	0	circulatory system	428.3	Heart failure with reduced EF [Systolic or combined heart failure]	0.0175874
10254	3	3	2	0.6667	0	circulatory system	427.42	Cardiac arrest	0.0176152
792.0	19	19	103	0.6023	5	infectious diseases	117	Mycoses	0.0176441
2584	18	18	129	0.8431	0	endocrine/metabolic	272.1	Hyperlipidemia	0.0176556
1580	8	8	18	0.6429	0	respiratory	473.4	Voice disturbance	0.0176567
8442	8	8	28	1	0	respiratory	473.4	Voice disturbance	0.0176567
661	12	12	33	0.5	0	symptoms	789	Nausea and vomiting	0.0176849
1464	12	12	44	0.6667	0	symptoms	789	Nausea and vomiting	0.0176849
624	7	7	14	0.6667	0	endocrine/metabolic	276.1	Electrolyte imbalance	0.0176876
7889	7	7	20	0.9524	0	endocrine/metabolic	276.1	Electrolyte imbalance	0.0176876
3761	6	6	14	0.9333	0	hematopoietic	283	Acquired hemolytic anemias	0.0176942
428.0	8	8	28	1	151	neoplasms	198.6	Secondary malignancy of bone	0.0176968
7506	11	11	53	0.9636	0	genitourinary	580	Nephritis; nephrosis; renal sclerosis	0.0177004
350.2	14	14	87	0.956	13	endocrine/metabolic	250.24	Type 2 diabetes with neurological manifestations	0.017702
1547	8	8	26	0.9286	0	endocrine/metabolic	244.1	Secondary hypothyroidism	0.0177047
3978	11	11	47	0.8545	0	circulatory system	427	Cardiac dysrhythmias	0.0177087
3719	17	17	91	0.6691	0	hematopoietic	285	Other anemias	0.0177158
8309	5	5	10	1	0	neurological	327	Sleep disorders	0.01777
9326	7	7	19	0.9048	0	musculoskeletal	743.4	Stress fracture	0.0177745
54.1.9	36	36	630	1	0	musculoskeletal	743	Osteoporosis, osteopenia and pathological fracture	0.0178139
8744	3	3	2	0.6667	0	neoplasms	189.4	Malignant neoplasm of other urinary organs	0.0178152
1650	17	18	102	0.6667	0	circulatory system	427	Cardiac dysrhythmias	0.0178251
1857	3	3	3	1	0	symptoms	782.6	Pallor and flushing	0.0178275
5528	3	3	3	1	0	hematopoietic	289.8	Polycythemia, secondary	0.0178433
14473	3	3	3	1	0	hematopoietic	289.8	Polycythemia, secondary	0.0178433
104	29	29	294	0.7241	0	dermatologic	939	Atopic/contact dermatitis due to other or unspecified	0.0178547
1394	19	19	104	0.6082	0	respiratory	519.9	Symptoms involving respiratory system and other chest symptoms	0.0178551
9190	4	4	4	0.6667	0	genitourinary	585	Renal failure	0.0178565
42.1	14	14	75	0.8242	69	endocrine/metabolic	275.53	Disorders of phosphorus metabolism	0.0178872
1088	14	14	72	0.7912	0	genitourinary	624.9	stress incontinence, female	0.0178876
1136.0	25	25	299	0.9967	171	mental disorders	292.1	Aphasia/speech disturbance	0.0179162
4292	7	7	19	0.9048	0	sense organs	379.1	Scleritis and episcleritis	0.0179201
15882	7	7	21	1	0	digestive	573	Other disorders of liver	0.0179238
2763	13	13	48	0.6154	0	endocrine/metabolic	260.6	Anorexia	0.0179265
7885	6	6	14	0.9333	0	respiratory	473	Diseases of the larynx and vocal cords	0.0179348
9859	6	6	11	0.7333	0	respiratory	473	Diseases of the larynx and vocal cords	0.0179348
8694	3	3	3	1	0	musculoskeletal	717	Polymyalgia Rheumatica	0.0179374
4163	5	5	10	1	0	neoplasms	199	Neoplasm of uncertain behavior	0.0179622
8115	5	5	10	1	0	neoplasms	199	Neoplasm of uncertain behavior	0.0179622
54.3.16	5	5	10	1	0	symptoms	763	Thoracic or lumbosacral neuritis or radiculitis, unspecified	0.0179687
19.6	17	17	131	0.9632	102	digestive	573.5	Jaundice (not of newborn)	0.0179745
1812	21	21	138	0.6571	0	digestive	573.9	Abnormal serum enzyme levels	0.0179761
1789	40	40	414	0.5308	0	musculoskeletal	743	Osteoporosis, osteopenia and pathological fracture	0.0179771
8130	3	3	3	1	0	digestive	531.2	Gastric ulcer	0.0179877
9719	3	3	2	0.6667	0	digestive	531.2	Gastric ulcer	0.0179877
9213	6	6	15	1	0	neoplasms	198.2	Secondary malignancy of respiratory organs	0.0180169
2574	9	9	27	0.75	0	endocrine/metabolic	244.4	Hypothyroidism NOS	0.0180309
2891	11	11	47	0.8545	0	endocrine/metabolic	244.4	Hypothyroidism NOS	0.0180309
649	10	10	35	0.7778	0	digestive	578.8	Hemorrhage of rectum and anus	0.0180365
15918	5	5	10	1	0	mental disorders	300.1	Anxiety disorder	0.0180678
7000	14	14	91	1	0	injuries & poisonings	804	Fracture of hand or wrist	0.018072
41	26	26	132	0.4062	0	endocrine/metabolic	276.1	Electrolyte imbalance	0.0180881
1686	19	19	136	0.7953	0	digestive	530.11	GERD	0.0181103
3916	19	19	105	0.614	0	neurological	340	Migraine	0.0181155
1988	9	10	35	0.7778	0	musculoskeletal	741.2	Stiffness of joint	0.0181165
2091	14	14	50	0.5495	0	respiratory	465	Acute upper respiratory infections of multiple or unspecified sites	0.0181235
5136	4	4	5	0.8333	0	hematopoietic	280.1	Iron deficiency anemias, unspecified or not due to blood loss	0.0181303
5232	6	6	12	0.8	0	circulatory system	420.22	Chronic pericarditis	0.0181606
447	32	32	445	0.8972	0	neoplasms	172	Skin cancer	0.0181668
227	41	41	746	0.9098	0	endocrine/metabolic	250.4	Abnormal glucose	0.0181962
5353	15	15	96	0.9143	0	respiratory	506	Empyema and pneumothorax	0.0182125
5708	4	4	6	1	0	respiratory	495	Asthma	0.0182196
5722	3	3	3	1	0	respiratory	495	Asthma	0.0182196
12071	3	3	3	1	0	respiratory	495	Asthma	0.0182196
7985	6	6	13	0.8667	0	genitourinary	596	Other disorders of bladder	0.0182294
1122	8	8	11	0.3929	0	sense organs	367.1	Myopia	0.0182307
2830	10	10	45	1	0	endocrine/metabolic	276	Disorders of fluid, electrolyte, and acid-base balance	0.0182324
12141	10	10	45	1	0	endocrine/metabolic	276	Disorders of fluid, electrolyte, and acid-base balance	0.0182324
722	4	4	6	1	0	respiratory	480.5	Bronchopneumonia and lung abscess	0.0182433
87.11	29	29	317	0.7808	37	dermatologic	709.2	Sicca syndrome	0.0182478
14107	4	4	6	1	0	circulatory system	395.1	Nonrheumatic mitral valve disorders	0.0182503
9629	4	4	6	1	0	neurological	352.2	Facial nerve disorders [CN7]	0.0182535
3467	6	6	14	0.9333	0	respiratory	480.13	MRSA pneumonia	0.018283
1458	10	10	40	0.8889	0	circulatory system	433	Cerebrovascular disease	0.0182894
2082	7	7	15	0.7143	0	endocrine/metabolic	250.2	Type 2 diabetes	0.0182942
4281	7	7	19	0.9048	0	endocrine/metabolic	250.2	Type 2 diabetes	0.0182942
472	12	12	58	0.8788	0	sense organs	362.8	Retinal hemorrhage/ischemia	0.0182945
10880	3	3	3	1	0	sense organs	366.2	Senile cataract	0.0182997
12124	4	4	6	1	0	sense organs	366.2	Senile cataract	0.0182997
17.3.14	3	3	3	1	0	sense organs	366.2	Senile cataract	0.0182997
627.4.27	3	3	3	1	0	sense organs	366.2	Senile cataract	0.0182997
6358	6	6	15	1	0	injuries & poisonings	842	Other sprains and strains	0.0183164
15240	4	4	6	1	0	circulatory system	414	Other forms of chronic heart disease	0.0183543
3541	4	4	4	0.6667	0	digestive	561	Symptoms involving digestive system	0.0183784
6487	3	3	3	1	0	digestive	561	Symptoms involving digestive system	0.0183784
16079	3	3	3	1	0	digestive	561	Symptoms involving digestive system	0.0183784
379	15	15	101	0.9619	0	injuries & poisonings	870.5	Open wound of lip and mouth	0.0183866
5427	3	3	3	1	0	circulatory system	394.2	Mitral valve disease	0.0183871
6512	7	7	21	1	0	digestive	573.7	Abnormal results of function study of liver	0.0183881
9122	6	6	15	1	0	genitourinary	596.1	Bladder neck obstruction	0.0184271
2765	14	14	80	0.8791	0	sense organs	374.6	Dermatochalasis	0.0184748
14.0	42	42	690	0.8014	816	mental disorders	292	Neurological disorders	0.0184771
3480	11	11	55	1	0	mental disorders	318	Tobacco use disorder	0.0185011
3931	11	11	55	1	0	mental disorders	318	Tobacco use disorder	0.0185011
1695	13	13	57	0.7308	0	respiratory	514	Abnormal findings examination of lungs	0.0185012
1317.1	13	13	65	0.8333	73	injuries & poisonings	930	Allergic reaction to food	0.0185038
2080	5	5	8	0.8	0	dermatologic	939	Atopic/contact dermatitis due to other or unspecified	0.0185107
15412	4	4	6	1	0	dermatologic	939	Atopic/contact dermatitis due to other or unspecified	0.0185107
473.1	12	12	47	0.7121	43	circulatory system	395.2	Nonrheumatic aortic valve disorders	0.0185337
378.0	16	16	79	0.6583	5	injuries & poisonings	841	Sprains and strains of back and neck	0.0185389
1282	7	7	21	1	0	neoplasms	198	Secondary malignant neoplasm	0.0185571
4918	6	6	13	0.8667	0	neoplasms	198	Secondary malignant neoplasm	0.0185571
8415	6	6	15	1	0	neoplasms	198	Secondary malignant neoplasm	0.0185571
595.5	6	6	15	1	107	neoplasms	198	Secondary malignant neoplasm	0.0185571
12644	4	4	6	1	0	circulatory system	433.12	Cerebral atherosclerosis	0.0185658
3881	7	7	17	0.8095	0	genitourinary	613	Other nonmalignant breast conditions	0.0185762
4374	21	21	203	0.9667	0	respiratory	512	Other symptoms of respiratory system	0.0185974
8341	5	5	8	0.8	0	neoplasms	174	Breast cancer	0.0186289
3292	18	18	75	0.4902	0	respiratory	512.7	Shortness of breath	0.0186525
233.3	4	4	6	1	68	musculoskeletal	726.1	Enthesopathy	0.0186712
8492	5	5	10	1	0	musculoskeletal	720	Spinal stenosis	0.0186716
3647	9	9	21	0.5833	0	injuries & poisonings	801	Fracture of ankle and foot	0.018679
340	20	20	75	0.3947	0	digestive	574.1	Cholelithiasis	0.0186979
789	58	58	1141	0.6903	0	respiratory	480	Pneumonia	0.0187156
4703	7	7	21	1	0	hematopoietic	286.2	Encounter for long-term (current) use of anticoagulants	0.0187512
2829	21	21	182	0.8667	0	digestive	561	Symptoms involving digestive system	0.0187631
2892	12	12	60	0.9091	0	circulatory system	427.1	Paroxysmal tachycardia, unspecified	0.0187792
10723	6	6	15	1	0	neoplasms	213	Benign neoplasm of bone and articular cartilage	0.0187821
4346	7	7	21	1	0	circulatory system	418	Nonspecific chest pain	0.0187988
6818	7	7	16	0.7619	0	circulatory system	418	Nonspecific chest pain	0.0187988
217	7	7	20	0.9524	0	circulatory system	401.1	Essential hypertension	0.0188418
519	7	7	21	1	0	circulatory system	401.1	Essential hypertension	0.0188418
583	8	8	14	0.5	0	circulatory system	401.1	Essential hypertension	0.0188418
1018	8	8	20	0.7143	0	circulatory system	401.1	Essential hypertension	0.0188418
3067	8	8	24	0.8571	0	circulatory system	401.1	Essential hypertension	0.0188418
3860	7	7	21	1	0	circulatory system	401.1	Essential hypertension	0.0188418
5177	8	8	28	1	0	circulatory system	401.1	Essential hypertension	0.0188418
5777	10	10	19	0.4222	0	circulatory system	401.1	Essential hypertension	0.0188418
6947	8	8	28	1	0	circulatory system	401.1	Essential hypertension	0.0188418
7324	8	8	28	1	0	circulatory system	401.1	Essential hypertension	0.0188418
9428	7	7	20	0.9524	0	circulatory system	401.1	Essential hypertension	0.0188418
360.1	7	7	18	0.8571	27	circulatory system	401.1	Essential hypertension	0.0188418
7714	4	4	6	1	0	mental disorders	302	Sexual and gender identity disorders	0.0188541
60.1	48	48	990	0.8777	852	endocrine/metabolic	278.11	Morbid obesity	0.0188593
1563	26	26	319	0.9815	0	injuries & poisonings	961.1	Poisoning/allergy of sulfonamides	0.0188931
768	35	35	487	0.8185	0	genitourinary	591	Urinary tract infection	0.0189015
6921	9	9	36	1	0	genitourinary	585.1	Acute renal failure	0.0189092
22.4	8	8	26	0.9286	6	neoplasms	189	Cancer of urinary organs (incl. kidney and bladder)	0.0189115
2616	8	8	18	0.6429	0	symptoms	797	Shock	0.0189285
2930	12	12	33	0.5	0	neoplasms	172.22	Squamous cell carcinoma	0.0189407
3839	4	4	6	1	0	endocrine/metabolic	276.13	Hyperpotassemia	0.0189484
5227	4	4	6	1	0	endocrine/metabolic	276.13	Hyperpotassemia	0.0189484
6256	3	3	3	1	0	digestive	557.1	Celiac disease	0.0189636
11156	3	3	3	1	0	genitourinary	593.2	Microscopic hematuria	0.0189783
8148	9	9	36	1	0	neoplasms	172.21	Basal cell carcinoma	0.0189887
12871	7	7	21	1	0	hematopoietic	288	Diseases of white blood cells	0.0189971
14.3	8	8	28	1	8	respiratory	508	Pulmonary collapse; interstitial and compensatory emphysema	0.0190151
3933	16	16	59	0.4917	0	respiratory	512	Other symptoms of respiratory system	0.0190195
633	19	19	86	0.5029	0	symptoms	785	Abdominal pain	0.0190281
910	17	17	43	0.3162	0	symptoms	785	Abdominal pain	0.0190281
1527	19	19	136	0.7953	0	symptoms	785	Abdominal pain	0.0190281
3048	17	17	126	0.9265	0	symptoms	785	Abdominal pain	0.0190281
281.2	19	19	164	0.9591	11	symptoms	785	Abdominal pain	0.0190281
7786	8	8	28	1	0	digestive	578.9	Hemorrhage of gastrointestinal tract	0.0190332
2598	26	26	114	0.3508	0	mental disorders	292.11	Aphasia	0.0190339
11253	4	4	5	0.8333	0	mental disorders	296.2	Depression	0.0190394
364	18	18	76	0.4967	0	musculoskeletal	745	Pain in joint	0.0190717
1671	19	19	144	0.8421	0	musculoskeletal	745	Pain in joint	0.0190717
920.2	19	19	162	0.9474	494	musculoskeletal	745	Pain in joint	0.0190717
323	11	11	51	0.9273	0	endocrine/metabolic	276.41	Acidosis	0.0190755
5858	11	11	53	0.9636	0	endocrine/metabolic	276.41	Acidosis	0.0190755
6866	7	7	21	1	0	sense organs	381.2	Eustachian tube disorders	0.0190807
9065	7	7	15	0.7143	0	sense organs	381.2	Eustachian tube disorders	0.0190807
1047	14	14	91	1	0	musculoskeletal	733	Other disorders of bone and cartilage	0.0190938
5056	8	8	24	0.8571	0	circulatory system	401.3	Other hypertensive complications	0.0191132
5792	8	8	25	0.8929	0	circulatory system	401.3	Other hypertensive complications	0.0191132
1127	7	7	15	0.7143	0	sense organs	378.5	Paralytic strabismus	0.0191144
5618	8	8	21	0.75	0	circulatory system	427.8	Sinoatrial node dysfunction (Bradycardia)	0.0191179
9597	8	8	28	1	0	digestive	527.2	Sialoadenitis	0.0191288
3288	19	19	131	0.7661	0	symptoms	771.1	Swelling of limb	0.0191487
10634	9	9	32	0.8889	0	mental disorders	292.1	Aphasia/speech disturbance	0.0191639
553	20	20	89	0.4684	0	circulatory system	427.3	Other specified cardiac dysrhythmias	0.0191766
5070	9	9	30	0.8333	0	circulatory system	415.1	Acute pulmonary heart disease	0.0191824
54.6.46	11	11	55	1	0	genitourinary	599.3	Dysuria	0.0191963
178	16	16	82	0.6833	0	sense organs	362	Other retinal disorders	0.0192206
10302	4	4	6	1	0	circulatory system	411.4	Coronary atherosclerosis	0.019248
11285	4	4	4	0.6667	0	circulatory system	411.4	Coronary atherosclerosis	0.019248
1662	10	10	39	0.8667	0	genitourinary	611.1	Abnormal mammogram	0.0192691
1920	7	7	21	1	0	injuries & poisonings	830	Dislocation	0.0192875
9795	7	7	21	1	0	injuries & poisonings	830	Dislocation	0.0192875
12609	7	7	21	1	0	injuries & poisonings	958.2	Traumatic and surgical subcutaneous emphysema	0.019313
4786	7	7	21	1	0	dermatologic	695.41	Cutaneous lupus erythematosus	0.0193153
14657	3	3	3	1	0	symptoms	790.6	Other abnormal blood chemistry	0.0193193
10488	13	13	74	0.9487	0	dermatologic	696.4	Psoriasis	0.0193206
8921	7	7	21	1	0	sense organs	377.1	Optic atrophy	0.0193339
439	19	19	98	0.5731	0	musculoskeletal	745	Pain in joint	0.01935
9799	7	7	21	1	0	digestive	574.1	Cholelithiasis	0.0193503
8985	12	12	66	1	0	mental disorders	300	Anxiety disorders	0.0193516
3289	22	22	126	0.5455	0	symptoms	785	Abdominal pain	0.0193549
14091	4	4	6	1	0	circulatory system	427.3	Other specified cardiac dysrhythmias	0.0193668
11812	3	3	2	0.6667	0	circulatory system	416	Cardiomegaly	0.0193729
3969	19	19	74	0.4327	0	neoplasms	184	Cancer of other female genital organs	0.0194067
2903	10	10	45	1	0	endocrine/metabolic	276.12	Hyposmolality and/or hyponatremia	0.0194087
2136	17	17	108	0.7941	0	neurological	338	Pain	0.0194089
2658	18	18	119	0.7778	0	neurological	338	Pain	0.0194089
3088	18	18	149	0.9739	0	neurological	338	Pain	0.0194089
40.13	22	22	181	0.7835	12	neurological	338	Pain	0.0194089
669.2	22	22	209	0.9048	112	endocrine/metabolic	272	Disorders of lipoid metabolism	0.0194112
9479	3	3	3	1	0	genitourinary	619.2	Disorders of uterus, NEC	0.0194119
54.45	16	16	107	0.8917	95	digestive	550.2	Diaphragmatic hernia	0.0194206
4403	12	12	62	0.9394	0	neoplasms	149	Cancer of larynx, pharynx, nasal cavities	0.0194455
419	43	43	527	0.5836	0	symptoms	782.3	Edema	0.0194666
1765	10	10	43	0.9556	0	respiratory	464	Acute sinusitis	0.0194798
2195	10	10	17	0.3778	0	respiratory	464	Acute sinusitis	0.0194798
96.0	42	42	648	0.7526	382	circulatory system	426	Cardiac conduction disorders	0.0195097
12656	7	7	21	1	0	symptoms	780	Hypothermia/Chills	0.019519
680	12	12	53	0.803	0	neoplasms	200	Myeloproliferative disease	0.019536
4442	3	3	2	0.6667	0	mental disorders	292.5	Transient alteration of awareness	0.0195427
12434	3	3	3	1	0	mental disorders	292.5	Transient alteration of awareness	0.0195427
14417	3	3	3	1	0	mental disorders	292.5	Transient alteration of awareness	0.0195427
6138	7	7	21	1	0	circulatory system	452.2	Deep vein thrombosis [DVT]	0.019547
6941	10	10	45	1	0	mental disorders	296.2	Depression	0.0195904
766.0	6	6	15	1	5	congenital anomalies	752.1	Neural tube defects	0.0196602
10265	3	3	3	1	0	respiratory	510	Other diseases of lung	0.0196608
2480	7	7	21	1	0	neoplasms	153	Colorectal cancer	0.0196726
1014.1	22	22	186	0.8052	49	sense organs	377	Disorders of optic nerve and visual pathways	0.0196843
14862	6	6	15	1	0	musculoskeletal	735.23	Hallux rigidus	0.0196885
7400	5	5	10	1	0	genitourinary	613.1	Inflammatory disease of breast	0.0196895
2708	20	20	190	1	0	neurological	338	Pain	0.0196944
4795	13	13	75	0.9615	0	musculoskeletal	743.9	Osteopenia or other disorder of bone and cartilage	0.0197186
1597.1	35	35	491	0.8252	448	neoplasms	174	Breast cancer	0.0197224
5607	8	8	16	0.5714	0	endocrine/metabolic	275.3	Disorders of magnesium metabolism	0.0197324
15920	3	3	3	1	0	neoplasms	158	Neoplasm of unspecified nature of digestive system	0.0197363
413.1	24	24	272	0.9855	15	digestive	579.8	Nonspecific abnormal findings in stool contents	0.0197724
206.7	25	25	298	0.9933	17	injuries & poisonings	800	Fracture of lower limb	0.0197806
3449	17	17	130	0.9559	0	injuries & poisonings	801.1	Fracture of foot	0.0197821
1955	4	4	6	1	0	circulatory system	440.1	Atherosclerosis of renal artery	0.0197842
8856	3	3	3	1	0	sense organs	362.26	Macular puckering of retina	0.0197853
6184	3	3	3	1	0	circulatory system	427.5	Arrhythmia (cardiac) NOS	0.0198178
6426	3	3	2	0.6667	0	circulatory system	427.5	Arrhythmia (cardiac) NOS	0.0198178
703.0	10	10	21	0.4667	19	hematopoietic	286	Coagulation defects	0.0198683
258.6	24	24	258	0.9348	379	neoplasms	172.1	Melanomas of skin, dx or hx	0.0199011
2193	11	11	50	0.9091	0	circulatory system	411.4	Coronary atherosclerosis	0.0199046
4447	12	12	38	0.5758	0	digestive	567	Peritonitis and retroperitoneal infections	0.0199127
3425	4	4	6	1	0	genitourinary	618.2	Uterine/Uterovaginal prolapse	0.0199231
215	5	5	10	1	0	hematopoietic	286.1	Congenital coagulation defects	0.0199263
1688	23	23	214	0.8458	0	endocrine/metabolic	250.42	Other abnormal glucose	0.019929
10910	4	4	6	1	0	circulatory system	401.22	Hypertensive chronic kidney disease	0.0199439
6445	8	8	20	0.7143	0	digestive	535	Gastritis and duodenitis	0.0199467
1800	6	6	9	0.6	0	respiratory	506	Empyema and pneumothorax	0.0199475
1002	7	7	20	0.9524	0	respiratory	513	Respiratory abnormalities	0.0199667
2785	6	6	11	0.7333	0	infectious diseases	112	Candidiasis	0.0199724
5346	6	6	15	1	0	infectious diseases	112	Candidiasis	0.0199724
8347	6	6	15	1	0	infectious diseases	112	Candidiasis	0.0199724
1073	14	14	85	0.9341	0	endocrine/metabolic	250.2	Type 2 diabetes	0.0200334
3579	3	3	3	1	0	genitourinary	627	Menopausal and postmenopausal disorders	0.0200377
1222.5	11	11	53	0.9636	7	neurological	350	Abnormal movement	0.0201039
2751	5	5	10	1	0	genitourinary	585.33	Chronic Kidney Disease, Stage III	0.0201431
2175.2	5	5	10	1	112	genitourinary	585.33	Chronic Kidney Disease, Stage III	0.0201431
906	9	9	30	0.8333	0	musculoskeletal	729	Other disorders of soft tissues	0.0201434
3520	10	10	40	0.8889	0	musculoskeletal	729	Other disorders of soft tissues	0.0201434
282.4	5	5	10	1	32	hematopoietic	281.11	Pernicious anemia	0.0201499
1354.2	18	18	142	0.9281	24	mental disorders	296.1	Bipolar	0.0201656
1967	4	4	4	0.6667	0	genitourinary	599.3	Dysuria	0.0201816
1152	20	20	176	0.9263	0	digestive	573.7	Abnormal results of function study of liver	0.0202056
750.1	19	19	107	0.6257	16	digestive	573.7	Abnormal results of function study of liver	0.0202056
10304	5	5	10	1	0	genitourinary	599.5	Frequency of urination and polyuria	0.0202255
11577	4	4	4	0.6667	0	genitourinary	599.5	Frequency of urination and polyuria	0.0202255
7543	10	10	45	1	0	respiratory	512.7	Shortness of breath	0.0202361
1921	3	3	3	1	0	neurological	343	Infantile cerebral palsy	0.0202449
874	12	12	36	0.5455	0	respiratory	465.2	Acute pharyngitis	0.0202601
2810	12	12	47	0.7121	0	respiratory	465.2	Acute pharyngitis	0.0202601
414.0	11	11	48	0.8727	123	respiratory	465.2	Acute pharyngitis	0.0202601
7299	5	5	9	0.9	0	circulatory system	395.4	Nonrheumatic pulmonary valve disorders	0.0202672
16028	3	3	3	1	0	neoplasms	150	Cancer of esophagus	0.0202956
110	11	11	44	0.8	0	endocrine/metabolic	272	Disorders of lipoid metabolism	0.0202995
1080	11	11	47	0.8545	0	endocrine/metabolic	272	Disorders of lipoid metabolism	0.0202995
1094	10	10	25	0.5556	0	endocrine/metabolic	272	Disorders of lipoid metabolism	0.0202995
2043	10	10	15	0.3333	0	endocrine/metabolic	272	Disorders of lipoid metabolism	0.0202995
4379	11	11	55	1	0	endocrine/metabolic	272	Disorders of lipoid metabolism	0.0202995
5893	13	13	75	0.9615	0	endocrine/metabolic	272	Disorders of lipoid metabolism	0.0202995
7353	11	12	41	0.6212	0	endocrine/metabolic	272	Disorders of lipoid metabolism	0.0202995
7718	11	11	49	0.8909	0	endocrine/metabolic	272	Disorders of lipoid metabolism	0.0202995
8672	10	10	45	1	0	endocrine/metabolic	272	Disorders of lipoid metabolism	0.0202995
9694	10	10	36	0.8	0	endocrine/metabolic	272	Disorders of lipoid metabolism	0.0202995
15288	11	11	55	1	0	endocrine/metabolic	272	Disorders of lipoid metabolism	0.0202995
7.4	14	14	91	1	52	endocrine/metabolic	272	Disorders of lipoid metabolism	0.0202995
766.15	8	8	27	0.9643	1	musculoskeletal	727.5	Rupture of synovium	0.0203153
1219	11	11	39	0.7091	0	symptoms	798	Malaise and fatigue	0.0203181
1968	11	11	52	0.9455	0	symptoms	798	Malaise and fatigue	0.0203181
2467	11	11	49	0.8909	0	symptoms	798	Malaise and fatigue	0.0203181
2982	11	11	53	0.9636	0	symptoms	798	Malaise and fatigue	0.0203181
4348	10	10	32	0.7111	0	symptoms	798	Malaise and fatigue	0.0203181
4636	13	13	73	0.9359	0	symptoms	798	Malaise and fatigue	0.0203181
5298	12	12	63	0.9545	0	symptoms	798	Malaise and fatigue	0.0203181
6447	10	10	45	1	0	symptoms	798	Malaise and fatigue	0.0203181
6530	12	12	47	0.7121	0	symptoms	798	Malaise and fatigue	0.0203181
7020	11	11	51	0.9273	0	symptoms	798	Malaise and fatigue	0.0203181
7174	10	10	45	1	0	symptoms	798	Malaise and fatigue	0.0203181
7953	11	11	45	0.8182	0	symptoms	798	Malaise and fatigue	0.0203181
8337	10	10	41	0.9111	0	symptoms	798	Malaise and fatigue	0.0203181
14.7	12	12	58	0.8788	2	symptoms	798	Malaise and fatigue	0.0203181
17.1	10	10	39	0.8667	1	symptoms	798	Malaise and fatigue	0.0203181
931.1	11	12	41	0.6212	20	symptoms	798	Malaise and fatigue	0.0203181
3077	13	13	63	0.8077	0	neurological	359.2	Myopathy	0.0203232
2173	18	18	146	0.9542	0	neoplasms	218	Benign neoplasm of uterus	0.0203323
16627	3	3	3	1	0	injuries & poisonings	855	Complication of nervous system device, implant, and graft	0.020334
10255	3	3	3	1	0	neoplasms	170.1	Bone cancer	0.020347
1972.2	6	6	14	0.9333	5	dermatologic	709.7	Unspecified diffuse connective tissue disease	0.0203573
1104.1	24	24	178	0.6449	61	neurological	341	Other demyelinating diseases of central nervous system	0.0203645
418	12	12	64	0.9697	0	endocrine/metabolic	272.1	Hyperlipidemia	0.0203721
1463	12	12	26	0.3939	0	endocrine/metabolic	272.1	Hyperlipidemia	0.0203721
1836	11	11	40	0.7273	0	endocrine/metabolic	272.1	Hyperlipidemia	0.0203721
3436	11	11	41	0.7455	0	endocrine/metabolic	272.1	Hyperlipidemia	0.0203721
3797	13	13	37	0.4744	0	endocrine/metabolic	272.1	Hyperlipidemia	0.0203721
7872	11	11	55	1	0	endocrine/metabolic	272.1	Hyperlipidemia	0.0203721
9955	11	11	55	1	0	endocrine/metabolic	272.1	Hyperlipidemia	0.0203721
10141	11	11	55	1	0	endocrine/metabolic	272.1	Hyperlipidemia	0.0203721
629.0	12	12	54	0.8182	111	endocrine/metabolic	272.1	Hyperlipidemia	0.0203721
1379.0	11	11	43	0.7818	30	endocrine/metabolic	272.1	Hyperlipidemia	0.0203721
1508.7	11	11	52	0.9455	242	endocrine/metabolic	272.1	Hyperlipidemia	0.0203721
1723.0	11	11	51	0.9273	40	endocrine/metabolic	272.1	Hyperlipidemia	0.0203721
1001	12	12	62	0.9394	0	symptoms	798	Malaise and fatigue	0.0203722
1745	11	11	45	0.8182	0	symptoms	798	Malaise and fatigue	0.0203722
2277	11	11	30	0.5455	0	symptoms	798	Malaise and fatigue	0.0203722
3036	14	14	47	0.5165	0	symptoms	798	Malaise and fatigue	0.0203722
3801	11	11	44	0.8	0	symptoms	798	Malaise and fatigue	0.0203722
488.0	14	14	83	0.9121	4	symptoms	798	Malaise and fatigue	0.0203722
520.2	13	13	78	1	13	symptoms	798	Malaise and fatigue	0.0203722
1723.2	12	12	52	0.7879	18	symptoms	798	Malaise and fatigue	0.0203722
2595	19	19	168	0.9825	0	circulatory system	427.9	Palpitations	0.0203826
9708	7	7	17	0.8095	0	circulatory system	411.1	Unstable angina (intermediate coronary syndrome)	0.0204016
2376	10	10	45	1	0	sense organs	386.21	Central origin vertigo	0.0204268
2490	7	7	21	1	0	mental disorders	296.1	Bipolar	0.0204285
5689	7	7	21	1	0	mental disorders	296.1	Bipolar	0.0204285
6329	10	10	37	0.8222	0	digestive	537	Other disorders of stomach and duodenum	0.0204355
627.4.9	23	23	253	1	0	circulatory system	427	Cardiac dysrhythmias	0.0204639
1332	5	5	5	0.5	0	genitourinary	622.1	Polyp of corpus uteri	0.0204799
7934	3	3	3	1	0	pregnancy complications	636.1	Threatened premature labor	0.0204855
10685	3	3	3	1	0	pregnancy complications	636.1	Threatened premature labor	0.0204855
3567	8	8	27	0.9643	0	sense organs	386.9	Dizziness and giddiness (Light-headedness and vertigo)	0.0205529
7515	7	7	21	1	0	sense organs	386.9	Dizziness and giddiness (Light-headedness and vertigo)	0.0205529
718	11	11	50	0.9091	0	circulatory system	427	Cardiac dysrhythmias	0.0205584
1956	11	11	32	0.5818	0	circulatory system	427	Cardiac dysrhythmias	0.0205584
2258	11	11	55	1	0	circulatory system	427	Cardiac dysrhythmias	0.0205584
4406	12	12	66	1	0	circulatory system	427	Cardiac dysrhythmias	0.0205584
4534	11	11	31	0.5636	0	circulatory system	427	Cardiac dysrhythmias	0.0205584
5362	11	11	53	0.9636	0	circulatory system	427	Cardiac dysrhythmias	0.0205584
5671	12	12	59	0.8939	0	circulatory system	427	Cardiac dysrhythmias	0.0205584
7053	13	13	54	0.6923	0	circulatory system	427	Cardiac dysrhythmias	0.0205584
128.2	11	11	44	0.8	14	circulatory system	427	Cardiac dysrhythmias	0.0205584
7265	5	5	9	0.9	0	circulatory system	429	Ill-defined descriptions and complications of heart disease	0.0205775
3962	4	4	4	0.6667	0	respiratory	512.8	Cough	0.0205798
1208	20	20	75	0.3947	0	genitourinary	627.2	Symptomatic menopause	0.0206259
1504	11	11	50	0.9091	0	neurological	350.3	Lack of coordination	0.0206385
9165	4	4	6	1	0	sense organs	368.4	Visual field defects	0.0206655
5744	6	6	11	0.7333	0	neoplasms	210	Benign neoplasm of lip, oral cavity, and pharynx	0.0206789
5739	8	8	26	0.9286	0	endocrine/metabolic	261.2	Vitamin B-complex deficiencies	0.0206821
2001	20	20	98	0.5158	0	endocrine/metabolic	278	Overweight, obesity and other hyperalimentation	0.0206825
3818	20	20	181	0.9526	0	mental disorders	296	Mood disorders	0.0207331
9901	6	6	9	0.6	0	infectious diseases	110	Dermatophytosis / Dermatomycosis	0.0207431
2035	11	11	53	0.9636	0	genitourinary	625	Pain and other symptoms associated with female genital organs	0.0207573
7431	11	11	55	1	0	genitourinary	625	Pain and other symptoms associated with female genital organs	0.0207573
1270.1	13	13	58	0.7436	7	symptoms	761	Cervicalgia	0.0207611
10102	8	8	28	1	0	digestive	528.11	Stomatitis and mucositis (ulcerative)	0.0207647
18	20	20	58	0.3053	0	circulatory system	411	Ischemic Heart Disease	0.0207699
5821	20	20	179	0.9421	0	circulatory system	411	Ischemic Heart Disease	0.0207699
7352	20	20	190	1	0	circulatory system	411	Ischemic Heart Disease	0.0207699
896	31	31	348	0.7484	0	neurological	327.32	Obstructive sleep apnea	0.0208043
16076	5	5	10	1	0	mental disorders	316	Substance addiction and disorders	0.0208072
7356	8	8	28	1	0	sense organs	360	Disorders of the globe	0.0208133
1674	7	7	17	0.8095	0	circulatory system	426.91	Cardiac pacemaker in situ	0.020822
5248	7	7	21	1	0	neoplasms	159.4	Malignant neoplasm of retroperitoneum and peritoneum	0.0208287
5597	9	9	30	0.8333	0	musculoskeletal	741.4	Joint effusions	0.0208606
7325	6	6	15	1	0	hematopoietic	288.1	Decreased white blood cell count	0.0208697
930	14	14	25	0.2747	0	dermatologic	686.3	Pilonidal cyst	0.0208837
3305	6	6	9	0.6	0	neoplasms	196	Radiotherapy	0.0209012
7448	4	4	4	0.6667	0	symptoms	761	Cervicalgia	0.0209126
10971	3	3	3	1	0	symptoms	761	Cervicalgia	0.0209126
11347	3	3	3	1	0	symptoms	761	Cervicalgia	0.0209126
2021	10	10	35	0.7778	0	dermatologic	938.2	Chronic dermatitis due to solar radiation	0.020925
1471	6	6	15	1	0	circulatory system	443	Peripheral vascular disease	0.0209369
6898	5	5	8	0.8	0	circulatory system	443	Peripheral vascular disease	0.0209369
397	9	9	35	0.9722	0	circulatory system	411	Ischemic Heart Disease	0.0209769
3053	4	4	4	0.6667	0	respiratory	465.2	Acute pharyngitis	0.0209775
12925	4	4	6	1	0	respiratory	465.2	Acute pharyngitis	0.0209775
2818	3	3	3	1	0	digestive	555.21	Ulcerative colitis (chronic)	0.0210004
10994	3	3	3	1	0	digestive	550	Abdominal hernia	0.0210064
22.1	3	3	3	1	7	digestive	550	Abdominal hernia	0.0210064
946	12	12	60	0.9091	0	dermatologic	701	Other hypertrophic and atrophic conditions of skin	0.0210325
5488	6	6	11	0.7333	0	circulatory system	433	Cerebrovascular disease	0.0210459
4579	4	4	6	1	0	dermatologic	705.8	Hyperhidrosis	0.0210556
6383	4	4	6	1	0	dermatologic	705.8	Hyperhidrosis	0.0210556
9202	6	6	11	0.7333	0	circulatory system	411.3	Angina pectoris	0.021066
1304.1	8	8	28	1	70	symptoms	782.3	Edema	0.0210902
6366	4	4	5	0.8333	0	infectious diseases	110.12	Althete's foot	0.0210928
9073	4	4	5	0.8333	0	infectious diseases	110.12	Althete's foot	0.0210928
9849	4	4	6	1	0	genitourinary	599	Other symptoms/disorders or the urinary system	0.0211212
1696	3	3	2	0.6667	0	congenital anomalies	751.21	Cystic kidney disease	0.0211301
10206	3	3	3	1	0	neurological	346.1	Nonspecific abnormal findings on radiological and other examination of skull and head	0.0211338
23	19	19	135	0.7895	0	mental disorders	300	Anxiety disorders	0.0211349
258.0	22	22	154	0.6667	249	mental disorders	300	Anxiety disorders	0.0211349
1369	6	6	15	1	0	musculoskeletal	726	Peripheral enthesopathies and allied syndromes	0.0211536
604.0	7	7	15	0.7143	29	respiratory	503	Pulmonary congestion and hypostasis	0.0211729
7220	7	7	21	1	0	mental disorders	300.11	Generalized anxiety disorder	0.021173
5049	8	8	25	0.8929	0	digestive	560.3	Peritoneal or intestinal adhesions	0.021191
3527	17	17	88	0.6471	0	endocrine/metabolic	241	Nontoxic nodular goiter	0.0211968
9609	7	7	21	1	0	circulatory system	428.1	Congestive heart failure (CHF) NOS	0.021212
3465	12	12	54	0.8182	0	genitourinary	792.1	Papanicolaou smear of cervix or vagina with atypical squamous cells	0.0212174
3095	8	8	21	0.75	0	congenital anomalies	750.1	Upper gastrointestinal congenital anomalies	0.0212233
721	26	26	170	0.5231	0	pregnancy complications	656.2	Respiratory conditions of fetus and newborn	0.0212324
1762	16	16	88	0.7333	0	neurological	327.3	Sleep apnea	0.0212461
66.2	6	6	15	1	12	respiratory	483	Acute bronchitis and bronchiolitis	0.0212514
5837	7	7	21	1	0	genitourinary	585.3	Chronic renal failure [CKD]	0.0212549
6838	7	7	21	1	0	genitourinary	585.3	Chronic renal failure [CKD]	0.0212549
9111	4	4	6	1	0	digestive	577.2	Chronic pancreatitis	0.0212674
15914	6	6	15	1	0	genitourinary	589	Abnormal results of function study of kidney	0.0212738
1338	18	18	143	0.9346	0	neurological	350.2	Abnormality of gait	0.0212768
4543	3	3	3	1	0	dermatologic	709.2	Sicca syndrome	0.0212881
7305	4	4	6	1	0	circulatory system	457.3	Encounter for long-term (current) use of aspirin	0.0213022
10551	6	6	11	0.7333	0	circulatory system	457.3	Encounter for long-term (current) use of aspirin	0.0213022
126.11	13	13	70	0.8974	12	endocrine/metabolic	250.41	Impaired fasting glucose	0.021313
5404	3	3	3	1	0	pregnancy complications	634	Miscarriage; stillbirth	0.0213296
5831	3	3	3	1	0	pregnancy complications	634	Miscarriage; stillbirth	0.0213296
8439	3	3	3	1	0	pregnancy complications	634	Miscarriage; stillbirth	0.0213296
2465	8	8	26	0.9286	0	injuries & poisonings	972	Poisoning by agents primarily affecting the cardiovascular system	0.0213416
1891	16	16	64	0.5333	0	endocrine/metabolic	279.1	Immunity deficiency	0.0213417
126.0.29	4	4	6	1	0	genitourinary	601.1	Prostatitis	0.0213822
36.23	16	16	106	0.8833	44	neoplasms	198	Secondary malignant neoplasm	0.0213847
12695	3	3	3	1	0	digestive	577.3	Cyst and pseudocyst of pancreas	0.0214013
676	22	22	219	0.9481	0	neoplasms	184	Cancer of other female genital organs	0.0214024
2111	9	9	34	0.9444	0	circulatory system	458.9	Hypotension NOS	0.0214033
247.11	6	6	14	0.9333	201	musculoskeletal	714	Rheumatoid arthritis and other inflammatory polyarthropathies	0.0214052
8845	8	8	28	1	0	genitourinary	591	Urinary tract infection	0.0214124
3486	8	8	28	1	0	respiratory	496	Chronic airway obstruction	0.0214219
3703	7	7	20	0.9524	0	respiratory	496	Chronic airway obstruction	0.0214219
433.11	7	7	21	1	72	respiratory	496	Chronic airway obstruction	0.0214219
3576	7	7	17	0.8095	0	dermatologic	681	Superficial cellulitis and abscess	0.021444
4910	7	7	20	0.9524	0	dermatologic	681	Superficial cellulitis and abscess	0.021444
5588	5	5	7	0.7	0	circulatory system	418	Nonspecific chest pain	0.0214656
9948	6	6	15	1	0	circulatory system	427.21	Atrial fibrillation	0.0214822
3708	23	23	232	0.917	0	mental disorders	300	Anxiety disorders	0.0214887
193.0	20	20	159	0.8368	193	mental disorders	300	Anxiety disorders	0.0214887
2863	20	20	76	0.4	0	hematopoietic	286	Coagulation defects	0.0214898
3994	20	20	137	0.7211	0	hematopoietic	286	Coagulation defects	0.0214898
208	11	11	34	0.6182	0	symptoms	785	Abdominal pain	0.0215023
430	15	15	46	0.4381	0	symptoms	785	Abdominal pain	0.0215023
677	17	17	57	0.4191	0	symptoms	785	Abdominal pain	0.0215023
1063	13	13	74	0.9487	0	symptoms	785	Abdominal pain	0.0215023
1199	11	11	39	0.7091	0	symptoms	785	Abdominal pain	0.0215023
1309	12	12	44	0.6667	0	symptoms	785	Abdominal pain	0.0215023
2995	11	11	41	0.7455	0	symptoms	785	Abdominal pain	0.0215023
3306	12	12	60	0.9091	0	symptoms	785	Abdominal pain	0.0215023
3514	13	13	61	0.7821	0	symptoms	785	Abdominal pain	0.0215023
4096	11	11	40	0.7273	0	symptoms	785	Abdominal pain	0.0215023
4399	12	12	48	0.7273	0	symptoms	785	Abdominal pain	0.0215023
4903	12	12	52	0.7879	0	symptoms	785	Abdominal pain	0.0215023
4952	11	11	49	0.8909	0	symptoms	785	Abdominal pain	0.0215023
7388	11	11	42	0.7636	0	symptoms	785	Abdominal pain	0.0215023
15275	11	11	55	1	0	symptoms	785	Abdominal pain	0.0215023
9.6	13	13	75	0.9615	230	symptoms	785	Abdominal pain	0.0215023
4920	3	3	3	1	0	circulatory system	451	Phlebitis and thrombophlebitis	0.0215065
3075	9	9	24	0.6667	0	mental disorders	296.2	Depression	0.021528
93	11	11	49	0.8909	0	musculoskeletal	745	Pain in joint	0.0215353
107	11	11	43	0.7818	0	musculoskeletal	745	Pain in joint	0.0215353
305	14	14	70	0.7692	0	musculoskeletal	745	Pain in joint	0.0215353
586	12	12	26	0.3939	0	musculoskeletal	745	Pain in joint	0.0215353
720	15	15	49	0.4667	0	musculoskeletal	745	Pain in joint	0.0215353
927	14	14	91	1	0	musculoskeletal	745	Pain in joint	0.0215353
1227	11	11	34	0.6182	0	musculoskeletal	745	Pain in joint	0.0215353
1382	12	12	65	0.9848	0	musculoskeletal	745	Pain in joint	0.0215353
2095	15	15	54	0.5143	0	musculoskeletal	745	Pain in joint	0.0215353
2756	12	12	33	0.5	0	musculoskeletal	745	Pain in joint	0.0215353
3733	11	11	55	1	0	musculoskeletal	745	Pain in joint	0.0215353
4700	13	13	67	0.859	0	musculoskeletal	745	Pain in joint	0.0215353
4788	11	11	54	0.9818	0	musculoskeletal	745	Pain in joint	0.0215353
5203	11	11	40	0.7273	0	musculoskeletal	745	Pain in joint	0.0215353
8031	14	14	75	0.8242	0	musculoskeletal	745	Pain in joint	0.0215353
8266	11	11	46	0.8364	0	musculoskeletal	745	Pain in joint	0.0215353
954.0	14	14	82	0.9011	72	musculoskeletal	745	Pain in joint	0.0215353
1873.0	15	15	105	1	96	circulatory system	429	Ill-defined descriptions and complications of heart disease	0.0215357
2275	13	13	62	0.7949	0	dermatologic	695	Erythematous conditions	0.0215373
7693	3	3	3	1	0	respiratory	505	Other pulmonary inflamation or edema	0.0215635
1068	6	6	12	0.8	0	neoplasms	165.1	Cancer of bronchus; lung	0.0215659
9464	6	6	15	1	0	neoplasms	165.1	Cancer of bronchus; lung	0.0215659
297	9	9	28	0.7778	0	respiratory	512	Other symptoms of respiratory system	0.0215693
759	8	8	18	0.6429	0	respiratory	512	Other symptoms of respiratory system	0.0215693
869	9	9	33	0.9167	0	respiratory	512	Other symptoms of respiratory system	0.0215693
978	7	7	12	0.5714	0	respiratory	512	Other symptoms of respiratory system	0.0215693
1516	8	8	28	1	0	respiratory	512	Other symptoms of respiratory system	0.0215693
1520	8	8	28	1	0	respiratory	512	Other symptoms of respiratory system	0.0215693
1799	8	8	19	0.6786	0	respiratory	512	Other symptoms of respiratory system	0.0215693
1825	7	7	20	0.9524	0	respiratory	512	Other symptoms of respiratory system	0.0215693
1826	9	9	33	0.9167	0	respiratory	512	Other symptoms of respiratory system	0.0215693
2185	7	7	17	0.8095	0	respiratory	512	Other symptoms of respiratory system	0.0215693
2597	8	8	20	0.7143	0	respiratory	512	Other symptoms of respiratory system	0.0215693
2753	10	10	33	0.7333	0	respiratory	512	Other symptoms of respiratory system	0.0215693
3031	8	8	25	0.8929	0	respiratory	512	Other symptoms of respiratory system	0.0215693
3037	7	7	17	0.8095	0	respiratory	512	Other symptoms of respiratory system	0.0215693
3280	8	8	24	0.8571	0	respiratory	512	Other symptoms of respiratory system	0.0215693
3317	7	7	21	1	0	respiratory	512	Other symptoms of respiratory system	0.0215693
3569	9	9	36	1	0	respiratory	512	Other symptoms of respiratory system	0.0215693
3601	9	9	27	0.75	0	respiratory	512	Other symptoms of respiratory system	0.0215693
3861	10	10	41	0.9111	0	respiratory	512	Other symptoms of respiratory system	0.0215693
3920	7	7	20	0.9524	0	respiratory	512	Other symptoms of respiratory system	0.0215693
3944	8	8	10	0.3571	0	respiratory	512	Other symptoms of respiratory system	0.0215693
3982	7	7	15	0.7143	0	respiratory	512	Other symptoms of respiratory system	0.0215693
4801	9	9	25	0.6944	0	respiratory	512	Other symptoms of respiratory system	0.0215693
5081	7	7	20	0.9524	0	respiratory	512	Other symptoms of respiratory system	0.0215693
5197	8	8	28	1	0	respiratory	512	Other symptoms of respiratory system	0.0215693
5364	8	8	28	1	0	respiratory	512	Other symptoms of respiratory system	0.0215693
5817	8	8	27	0.9643	0	respiratory	512	Other symptoms of respiratory system	0.0215693
6038	8	8	26	0.9286	0	respiratory	512	Other symptoms of respiratory system	0.0215693
6144	10	10	38	0.8444	0	respiratory	512	Other symptoms of respiratory system	0.0215693
6757	7	7	21	1	0	respiratory	512	Other symptoms of respiratory system	0.0215693
6796	8	8	22	0.7857	0	respiratory	512	Other symptoms of respiratory system	0.0215693
6851	10	10	37	0.8222	0	respiratory	512	Other symptoms of respiratory system	0.0215693
6863	9	9	36	1	0	respiratory	512	Other symptoms of respiratory system	0.0215693
7700	8	8	28	1	0	respiratory	512	Other symptoms of respiratory system	0.0215693
7758	7	7	21	1	0	respiratory	512	Other symptoms of respiratory system	0.0215693
7876	8	8	28	1	0	respiratory	512	Other symptoms of respiratory system	0.0215693
8112	8	8	24	0.8571	0	respiratory	512	Other symptoms of respiratory system	0.0215693
8255	7	7	21	1	0	respiratory	512	Other symptoms of respiratory system	0.0215693
8445	7	7	17	0.8095	0	respiratory	512	Other symptoms of respiratory system	0.0215693
8544	9	9	36	1	0	respiratory	512	Other symptoms of respiratory system	0.0215693
8791	9	9	36	1	0	respiratory	512	Other symptoms of respiratory system	0.0215693
8803	7	7	21	1	0	respiratory	512	Other symptoms of respiratory system	0.0215693
8889	7	7	21	1	0	respiratory	512	Other symptoms of respiratory system	0.0215693
9488	7	7	21	1	0	respiratory	512	Other symptoms of respiratory system	0.0215693
9544	7	7	21	1	0	respiratory	512	Other symptoms of respiratory system	0.0215693
10019	7	7	21	1	0	respiratory	512	Other symptoms of respiratory system	0.0215693
12421	7	7	21	1	0	respiratory	512	Other symptoms of respiratory system	0.0215693
13372	7	7	21	1	0	respiratory	512	Other symptoms of respiratory system	0.0215693
13608	8	8	28	1	0	respiratory	512	Other symptoms of respiratory system	0.0215693
15404	9	9	36	1	0	respiratory	512	Other symptoms of respiratory system	0.0215693
0.0	10	10	36	0.8	8	respiratory	512	Other symptoms of respiratory system	0.0215693
71.1	7	7	19	0.9048	55	respiratory	512	Other symptoms of respiratory system	0.0215693
363.5	7	7	19	0.9048	72	respiratory	512	Other symptoms of respiratory system	0.0215693
749.7	7	7	19	0.9048	8	respiratory	512	Other symptoms of respiratory system	0.0215693
1383.2	9	9	36	1	146	respiratory	512	Other symptoms of respiratory system	0.0215693
1508.1	8	8	22	0.7857	54	respiratory	512	Other symptoms of respiratory system	0.0215693
3223.2	9	9	33	0.9167	49	respiratory	512	Other symptoms of respiratory system	0.0215693
121	10	10	21	0.4667	0	mental disorders	290.1	Dementias	0.0215987
7.5	11	11	46	0.8364	25	neoplasms	201	Hodgkin's disease	0.0216133
9127	7	7	17	0.8095	0	endocrine/metabolic	250	Diabetes mellitus	0.0216461
627.13	22	22	145	0.6277	109	endocrine/metabolic	276.1	Electrolyte imbalance	0.0216566
5264	7	7	21	1	0	endocrine/metabolic	276	Disorders of fluid, electrolyte, and acid-base balance	0.0216611
6125	14	14	79	0.8681	0	congenital anomalies	747.1	Cardiac congenital anomalies	0.0216871
6342	4	4	4	0.6667	0	genitourinary	580.31	Nephritis and nephropathy in diseases classified elsewhere	0.0216907
999	17	17	57	0.4191	0	circulatory system	401.1	Essential hypertension	0.0217073
13574	7	7	21	1	0	sense organs	389	Hearing loss	0.0217172
4272	9	9	31	0.8611	0	digestive	528	Diseases of the oral soft tissues, excluding lesions specific for gingiva and tongue	0.0217383
420	22	22	110	0.4762	0	circulatory system	411	Ischemic Heart Disease	0.0217414
1636	22	22	223	0.9654	0	circulatory system	411	Ischemic Heart Disease	0.0217414
1557	7	7	20	0.9524	0	sense organs	362.27	Drusen (degenerative) of retina	0.0217483
685	11	11	48	0.8727	0	digestive	530.1	Esophagitis, GERD and related diseases	0.0217628
141	20	20	183	0.9632	0	musculoskeletal	726.1	Enthesopathy	0.0217697
2962	19	19	114	0.6667	0	endocrine/metabolic	250.2	Type 2 diabetes	0.0217807
3732	8	8	21	0.75	0	neoplasms	198.4	Secondary malignant neoplasm of liver	0.0217875
8890	8	8	26	0.9286	0	neoplasms	198.4	Secondary malignant neoplasm of liver	0.0217875
7723	8	8	27	0.9643	0	circulatory system	411.4	Coronary atherosclerosis	0.0218195
14624	7	7	21	1	0	musculoskeletal	735	Acquired foot deformities	0.0218434
13081	5	5	10	1	0	neurological	348	Other conditions of brain	0.0218468
1478	16	16	71	0.5917	0	congenital anomalies	754.2	Spondylolisthesis, congenital	0.0218566
10213	10	10	45	1	0	neurological	356	Hereditary and idiopathic peripheral neuropathy	0.0218594
339.2	20	20	144	0.7579	25	circulatory system	427.4	Cardiac arrest and ventricular fibrillation	0.0218638
6422	3	3	3	1	0	genitourinary	599.8	Other symptoms involving urinary system	0.0218677
7086	3	3	2	0.6667	0	genitourinary	599.8	Other symptoms involving urinary system	0.0218677
8340	3	3	3	1	0	genitourinary	599.8	Other symptoms involving urinary system	0.0218677
4551	14	14	87	0.956	0	respiratory	512	Other symptoms of respiratory system	0.0218738
2696	11	11	41	0.7455	0	digestive	571	Chronic liver disease and cirrhosis	0.0218852
5850	6	6	12	0.8	0	genitourinary	625.1	Dyspareunia	0.021905
599.1	7	7	21	1	118	circulatory system	433.21	Cerebral artery occlusion, with cerebral infarction	0.0219282
342	11	11	21	0.3818	0	digestive	531	Peptic ulcer (excl. esophageal)	0.0219416
4040	13	13	51	0.6538	0	respiratory	512.8	Cough	0.0219423
8504	14	14	91	1	0	respiratory	512.8	Cough	0.0219423
10287	13	13	78	1	0	circulatory system	459.9	Circulatory disease NEC	0.0219557
264	19	19	96	0.5614	0	circulatory system	452.2	Deep vein thrombosis [DVT]	0.0219894
1514	10	10	36	0.8	0	neurological	348.9	Other conditions of brain, NOS	0.0220162
13809	9	9	36	1	0	neurological	348.9	Other conditions of brain, NOS	0.0220162
5333	8	8	28	1	0	injuries & poisonings	960.2	Allergy/adverse effect of penicillin	0.0220242
766.2	21	21	167	0.7952	2	genitourinary	591	Urinary tract infection	0.0220259
29.3	8	8	25	0.8929	39	neoplasms	209	Neuroendocrine tumors	0.022031
8663	3	3	3	1	0	musculoskeletal	722	Intervertebral disc disorders	0.0221148
877.3	20	20	163	0.8579	111	endocrine/metabolic	276	Disorders of fluid, electrolyte, and acid-base balance	0.0221361
1879	9	9	25	0.6944	0	digestive	577	Diseases of pancreas	0.0221373
173.13	8	8	24	0.8571	33	musculoskeletal	713.5	Arthropathy associated with neurological disorders	0.0221447
2325	28	28	265	0.7011	0	symptoms	785	Abdominal pain	0.0221624
625.3	25	25	258	0.86	309	musculoskeletal	743	Osteoporosis, osteopenia and pathological fracture	0.0221655
1034	7	7	10	0.4762	0	pregnancy complications	634.1	Missed abortion/Hydatidiform mole	0.0222095
5192	23	23	204	0.8063	0	musculoskeletal	740	Osteoarthrosis	0.0222178
1703	23	23	61	0.2411	0	endocrine/metabolic	244.1	Secondary hypothyroidism	0.0222209
737.0	42	43	704	0.7796	71	respiratory	496	Chronic airway obstruction	0.0222273
1975	3	3	3	1	0	symptoms	790	Nonspecific findings on examination of blood	0.0222425
2054	18	19	165	0.9649	0	circulatory system	433.21	Cerebral artery occlusion, with cerebral infarction	0.022252
8093	3	3	3	1	0	mental disorders	300.3	Obsessive-compulsive disorders	0.0222813
3029	6	6	15	1	0	endocrine/metabolic	278.1	Obesity	0.0223278
8624	5	5	9	0.9	0	endocrine/metabolic	278.1	Obesity	0.0223278
40.15.17	5	5	10	1	0	endocrine/metabolic	278.1	Obesity	0.0223278
8282	4	4	5	0.8333	0	pregnancy complications	636.2	Early onset of delivery	0.0223284
1089	9	9	35	0.9722	0	genitourinary	621	Endometrial hyperplasia	0.0223309
2778	19	19	159	0.9298	0	neurological	334	Degenerative disease of the spinal cord	0.0223504
12432	3	3	3	1	0	digestive	531.4	Peptic ulcer, site unspecified	0.022366
776.1	10	10	34	0.7556	67	pregnancy complications	636	Early or threatened labor; hemorrhage in early pregnancy	0.0224046
16219	3	3	3	1	0	injuries & poisonings	840.2	Rotator cuff (capsule) sprain	0.022419
1837	10	10	45	1	0	digestive	521.1	Dental caries	0.0224293
986	42	42	503	0.5842	0	respiratory	465	Acute upper respiratory infections of multiple or unspecified sites	0.0224325
899	9	9	28	0.7778	0	digestive	530.11	GERD	0.0224542
128.1	9	9	29	0.8056	22	digestive	530.11	GERD	0.0224542
1543	19	19	99	0.5789	0	hematopoietic	286.2	Encounter for long-term (current) use of anticoagulants	0.0224636
7131	3	3	3	1	0	endocrine/metabolic	259	Other endocrine disorders	0.0224857
36.27	9	9	36	1	56	genitourinary	599.9	Other abnormality of urination	0.0224953
7217	5	5	10	1	0	circulatory system	426.23	Second degree AV block	0.0224999
7393	11	11	49	0.8909	0	neoplasms	198	Secondary malignant neoplasm	0.0225056
14600	5	5	10	1	0	genitourinary	599.1	Urinary obstruction	0.0225167
7812	3	3	3	1	0	hematopoietic	288	Diseases of white blood cells	0.022558
1986	4	4	5	0.8333	0	neoplasms	216	Benign neoplasm of skin	0.0225907
15104	4	4	4	0.6667	0	neoplasms	216	Benign neoplasm of skin	0.0225907
972	9	9	28	0.7778	0	genitourinary	592.1	Cystitis	0.0225927
1680	10	10	41	0.9111	0	respiratory	480	Pneumonia	0.0226014
40.64	5	5	10	1	5	injuries & poisonings	871.2	Open wound of finger(s)	0.0226525
363.8	10	10	45	1	33	genitourinary	588	Disorders resulting from impaired renal function	0.0226559
2620	4	4	4	0.6667	0	musculoskeletal	740	Osteoarthrosis	0.0226613
15280	4	4	6	1	0	musculoskeletal	740	Osteoarthrosis	0.0226613
135.1	17	17	123	0.9044	239	circulatory system	429.2	Abnormal function study of cardiovascular system	0.0226651
3654	18	18	128	0.8366	0	endocrine/metabolic	253.3	Diabetes insipidus	0.0226768
1796	21	21	88	0.419	0	circulatory system	418	Nonspecific chest pain	0.0226968
309.5	12	12	44	0.6667	33	musculoskeletal	737.3	Kyphoscoliosis and scoliosis	0.0227013
2489	8	8	23	0.8214	0	musculoskeletal	732	Osteochondropathies	0.0227639
4665	8	8	18	0.6429	0	mental disorders	292.3	Memory loss	0.0228134
11073	5	5	7	0.7	0	neoplasms	204.22	Myeloid leukemia, chronic	0.0228203
693	10	10	23	0.5111	0	musculoskeletal	741.2	Stiffness of joint	0.0228815
3815	6	6	15	1	0	neurological	345.3	Convulsions	0.0228834
12700	5	5	10	1	0	neurological	345.3	Convulsions	0.0228834
904.1	14	14	84	0.9231	85	dermatologic	698	Pruritus and related conditions	0.0229119
833	21	21	122	0.581	0	symptoms	789	Nausea and vomiting	0.0229122
1540	24	24	178	0.6449	0	symptoms	789	Nausea and vomiting	0.0229122
1231	24	24	273	0.9891	0	endocrine/metabolic	278	Overweight, obesity and other hyperalimentation	0.0229223
3552	24	24	177	0.6413	0	neoplasms	172.2	Other non-epithelial cancer of skin	0.0229331
6531	8	8	28	1	0	symptoms	790.6	Other abnormal blood chemistry	0.0229542
54.13	23	23	180	0.7115	41	mental disorders	296.2	Depression	0.0229565
4211	8	8	22	0.7857	0	injuries & poisonings	871	Open wounds of extremities	0.0229768
3727	8	8	26	0.9286	0	digestive	564.1	Irritable Bowel Syndrome	0.0229855
5710	7	7	21	1	0	respiratory	512.9	Other dyspnea	0.0229968
6727	3	3	3	1	0	mental disorders	305.2	Eating disorder	0.0229994
2144	9	9	19	0.5278	0	neurological	345.1	Epilepsy	0.0230066
7406	9	9	26	0.7222	0	endocrine/metabolic	278.11	Morbid obesity	0.0230075
5132	4	4	6	1	0	sense organs	381	Otitis media and Eustachian tube disorders	0.0230143
1082	9	9	33	0.9167	0	sense organs	367.1	Myopia	0.0230244
5921	11	11	48	0.8727	0	genitourinary	595	Hydronephrosis	0.023065
7596	10	10	45	1	0	genitourinary	595	Hydronephrosis	0.023065
5742	7	7	17	0.8095	0	sense organs	366	Cataract	0.0230653
2698	4	4	5	0.8333	0	digestive	564	Functional digestive disorders	0.0230665
7508	4	4	6	1	0	digestive	564	Functional digestive disorders	0.0230665
7572	4	4	5	0.8333	0	digestive	564	Functional digestive disorders	0.0230665
8295	4	4	6	1	0	digestive	564	Functional digestive disorders	0.0230665
10649	5	5	10	1	0	hematopoietic	289.5	Diseases of spleen	0.0230832
7939	13	13	62	0.7949	0	neoplasms	190	Cancer of eye	0.0231081
3123	6	6	15	1	0	digestive	572	Ascites (non malignant)	0.0231112
3604	14	14	87	0.956	0	hematopoietic	289	Other diseases of blood and blood-forming organs	0.0231133
712	6	6	9	0.6	0	musculoskeletal	724.8	Other symptoms referable to back	0.0231134
4213	4	4	4	0.6667	0	circulatory system	401.21	Hypertensive heart disease	0.0231143
2652	29	29	377	0.9286	0	genitourinary	599	Other symptoms/disorders or the urinary system	0.023127
3830	16	16	63	0.525	0	endocrine/metabolic	275.53	Disorders of phosphorus metabolism	0.0231292
5795	7	7	17	0.8095	0	hematopoietic	285.22	Anemia in neoplastic disease	0.0231572
9276	7	7	10	0.4762	0	hematopoietic	285.22	Anemia in neoplastic disease	0.0231572
5869	9	9	35	0.9722	0	injuries & poisonings	805	Fracture of vertebral column without mention of spinal cord injury	0.0231636
663.0.5	10	10	45	1	0	circulatory system	401.21	Hypertensive heart disease	0.0231852
3223.3	3	3	3	1	6	musculoskeletal	739	Contracture of joint	0.0232075
9746	3	3	3	1	0	respiratory	514	Abnormal findings examination of lungs	0.0232078
3670	3	3	2	0.6667	0	neoplasms	149.1	Cancer of oropharynx	0.0232154
289	18	18	76	0.4967	0	injuries & poisonings	841	Sprains and strains of back and neck	0.0232291
916	23	23	220	0.8696	0	genitourinary	585	Renal failure	0.023255
1281	3	3	2	0.6667	0	genitourinary	611.11	Mammographic microcalcification	0.0232673
11289	3	3	3	1	0	genitourinary	611.11	Mammographic microcalcification	0.0232673
14732	3	3	3	1	0	genitourinary	611.11	Mammographic microcalcification	0.0232673
7153	16	16	120	1	0	circulatory system	425.2	Secondary/extrinsic cardiomyopathies	0.0232742
12992	4	4	6	1	0	symptoms	772.3	Muscle weakness	0.0232743
7770	12	12	66	1	0	dermatologic	702.1	Actinic keratosis	0.023314
11648	5	5	10	1	0	neoplasms	173	Neoplasm of uncertain behavior of skin	0.0233173
40.3.15	9	9	36	1	0	neoplasms	172.2	Other non-epithelial cancer of skin	0.0233515
8304	8	8	26	0.9286	0	neoplasms	189.12	Malignant neoplasm of renal pelvis	0.0234152
0.9	13	13	63	0.8077	12	dermatologic	706	Diseases of sebaceous glands	0.0234184
1134.1	24	24	193	0.6993	142	circulatory system	396	Abnormal heart sounds	0.0234234
2418	13	13	64	0.8205	0	genitourinary	604.3	Peyronie's disease	0.0234519
15373	3	3	3	1	0	genitourinary	608	Other disorders of male genital organs	0.0234574
1500	11	11	26	0.4727	0	respiratory	507	Pleurisy; pleural effusion	0.023463
7931	10	10	45	1	0	respiratory	507	Pleurisy; pleural effusion	0.023463
541	14	14	35	0.3846	0	musculoskeletal	733	Other disorders of bone and cartilage	0.0234924
8523	5	5	10	1	0	hematopoietic	289.4	Lymphadenitis	0.0234943
1121	6	6	9	0.6	0	injuries & poisonings	803	Fracture of upper limb	0.0235154
938	25	25	243	0.81	0	respiratory	508	Pulmonary collapse; interstitial and compensatory emphysema	0.0235509
840.3	25	25	236	0.7867	159	endocrine/metabolic	261.4	Vitamin D deficiency	0.0235543
6713	6	6	15	1	0	circulatory system	440	Atherosclerosis	0.0235583
1361	25	25	96	0.32	0	respiratory	508	Pulmonary collapse; interstitial and compensatory emphysema	0.0235649
40.10.32	6	6	15	1	0	genitourinary	613.1	Inflammatory disease of breast	0.0235807
5888	10	10	44	0.9778	0	injuries & poisonings	801	Fracture of ankle and foot	0.0235851
135.4	9	9	34	0.9444	15	injuries & poisonings	801	Fracture of ankle and foot	0.0235851
309.3.13	23	23	231	0.913	0	endocrine/metabolic	250.2	Type 2 diabetes	0.0235983
6335	6	6	15	1	0	neoplasms	159.2	Malignant neoplasm of small intestine, including duodenum	0.0236152
9804	6	6	13	0.8667	0	neoplasms	159.2	Malignant neoplasm of small intestine, including duodenum	0.0236152
902	25	25	91	0.3033	0	genitourinary	585	Renal failure	0.02362
991	23	23	96	0.3794	0	genitourinary	585	Renal failure	0.02362
349	4	4	6	1	0	endocrine/metabolic	240	Simple and unspecified goiter	0.0236402
8907	7	7	21	1	0	circulatory system	451.2	Phlebitis and thrombophlebitis of lower extremities	0.0236462
1900	13	13	53	0.6795	0	hematopoietic	288	Diseases of white blood cells	0.0236563
8916	4	4	6	1	0	neoplasms	189.4	Malignant neoplasm of other urinary organs	0.0236828
6317	19	19	169	0.9883	0	digestive	571.51	Cirrhosis of liver without mention of alcohol	0.0236881
6364	7	7	13	0.619	0	respiratory	512.8	Cough	0.0236951
6401	7	7	13	0.619	0	dermatologic	709.7	Unspecified diffuse connective tissue disease	0.0237097
15796	4	4	6	1	0	hematopoietic	289.8	Polycythemia, secondary	0.02372
2209	25	25	154	0.5133	0	musculoskeletal	740	Osteoarthrosis	0.0237436
15798	3	3	3	1	0	neoplasms	155.1	Malignant neoplasm of liver, primary	0.0237691
6361	3	3	2	0.6667	0	genitourinary	604	Disorders of penis	0.02377
8898	9	9	33	0.9167	0	circulatory system	427.5	Arrhythmia (cardiac) NOS	0.0237739
2366	19	19	83	0.4854	0	neurological	327.32	Obstructive sleep apnea	0.0237794
3574	5	5	10	1	0	dermatologic	701	Other hypertrophic and atrophic conditions of skin	0.0237884
428.3	12	12	66	1	12	dermatologic	687.4	Disturbance of skin sensation	0.0238457
2436	3	3	3	1	0	sense organs	386.9	Dizziness and giddiness (Light-headedness and vertigo)	0.0238613
9813	3	3	3	1	0	sense organs	386.9	Dizziness and giddiness (Light-headedness and vertigo)	0.0238613
10601	3	3	3	1	0	sense organs	386.9	Dizziness and giddiness (Light-headedness and vertigo)	0.0238613
9704	7	7	16	0.7619	0	circulatory system	427.7	Tachycardia NOS	0.0238959
12633	4	4	6	1	0	digestive	531.2	Gastric ulcer	0.0239114
4843	11	11	55	1	0	digestive	571.5	Other chronic nonalcoholic liver disease	0.0239417
4746	12	12	55	0.8333	0	circulatory system	429.3	Symptoms involving cardiovascular system	0.0239646
2973	19	19	140	0.8187	0	circulatory system	426.91	Cardiac pacemaker in situ	0.0239931
10493	8	8	28	1	0	symptoms	772.4	Rhabdomyolysis	0.0239934
2561	8	8	19	0.6786	0	musculoskeletal	727.1	Synovitis and tenosynovitis	0.023995
4305	8	8	27	0.9643	0	musculoskeletal	727.1	Synovitis and tenosynovitis	0.023995
3210	12	12	61	0.9242	0	genitourinary	591	Urinary tract infection	0.024
4198	12	12	48	0.7273	0	genitourinary	591	Urinary tract infection	0.024
13120	4	4	6	1	0	sense organs	365.11	Primary open angle glaucoma	0.0240109
6821	4	4	6	1	0	neoplasms	149.4	Cancer of larynx	0.0240181
8495	13	13	47	0.6026	0	neoplasms	198.1	Secondary malignancy of lymph nodes	0.0240317
1621	18	18	44	0.2876	0	mental disorders	292	Neurological disorders	0.0240568
9.4	22	22	193	0.8355	433	digestive	530.14	Reflux esophagitis	0.0240602
2808	9	9	30	0.8333	0	mental disorders	293.1	Swelling, mass, or lump in head and neck [Space-occupying lesion, intracranial NOS]	0.024062
5954	14	14	77	0.8462	0	endocrine/metabolic	244	Hypothyroidism	0.0240859
2319	3	3	2	0.6667	0	musculoskeletal	736	Other acquired deformities of limbs	0.0240918
1889	23	23	249	0.9842	0	hematopoietic	285	Other anemias	0.024101
802	5	5	9	0.9	0	sense organs	367	Disorders of refraction and accommodation; blindness and low vision	0.0241292
14211	3	3	3	1	0	dermatologic	703	Diseases of nail, NOS	0.0241516
4947	3	3	3	1	0	digestive	575.2	Obstruction of bile duct	0.0241747
13424	3	3	3	1	0	digestive	575.2	Obstruction of bile duct	0.0241747
15107	3	3	3	1	0	hematopoietic	286.81	Primary hypercoagulable state	0.024188
12211	5	5	10	1	0	genitourinary	594	Urinary calculus	0.0242077
578.2	18	18	118	0.7712	82	dermatologic	696.41	Psoriasis vulgaris	0.0242511
8187	6	6	13	0.8667	0	circulatory system	395.4	Nonrheumatic pulmonary valve disorders	0.024271
13944	6	6	15	1	0	circulatory system	395.4	Nonrheumatic pulmonary valve disorders	0.024271
1119	8	8	25	0.8929	0	digestive	555.1	Regional enteritis	0.0242788
259.4	8	8	24	0.8571	14	digestive	555.1	Regional enteritis	0.0242788
11825	5	5	10	1	0	neurological	338.1	Acute pain	0.0242788
70.5	44	44	846	0.8943	1728	symptoms	783	Fever of unknown origin	0.0243147
7664	13	13	78	1	0	symptoms	771	Musculoskeletal symptoms referable to limbs	0.0243457
206.3	21	21	164	0.781	44	symptoms	761	Cervicalgia	0.024358
2406	6	6	11	0.7333	0	endocrine/metabolic	272.11	Hypercholesterolemia	0.0243593
2175.3	7	7	19	0.9048	94	endocrine/metabolic	272.11	Hypercholesterolemia	0.0243593
433.1	27	27	298	0.849	552	digestive	569.2	Gastrointestinal complications	0.0243675
8066	8	8	28	1	0	respiratory	473.1	Chronic laryngitis	0.0243782
9262	3	3	3	1	0	circulatory system	428.1	Congestive heart failure (CHF) NOS	0.0244056
7715	12	12	58	0.8788	0	endocrine/metabolic	276.41	Acidosis	0.0244211
10211	3	3	3	1	0	genitourinary	585.3	Chronic renal failure [CKD]	0.0244409
529	8	8	21	0.75	0	respiratory	519.9	Symptoms involving respiratory system and other chest symptoms	0.0244452
362	9	9	19	0.5278	0	musculoskeletal	743.1	Osteoporosis	0.0244606
2844.9	10	10	45	1	36	musculoskeletal	743.1	Osteoporosis	0.0244606
6927	7	7	21	1	0	genitourinary	599	Other symptoms/disorders or the urinary system	0.0244645
1893	11	11	53	0.9636	0	dermatologic	706.2	Sebaceous cyst	0.024492
2952	11	11	51	0.9273	0	dermatologic	706.2	Sebaceous cyst	0.024492
2360	8	8	28	1	0	genitourinary	596.1	Bladder neck obstruction	0.0244937
136	7	7	19	0.9048	0	mental disorders	301.2	Antisocial/borderline personality disorder	0.0245049
5212	28	28	231	0.6111	0	respiratory	512.9	Other dyspnea	0.0245427
1337	8	8	24	0.8571	0	neurological	323	Encephalitis	0.0245584
6501	3	3	3	1	0	respiratory	496	Chronic airway obstruction	0.0245782
6520	3	3	3	1	0	respiratory	496	Chronic airway obstruction	0.0245782
8126	3	3	3	1	0	respiratory	496	Chronic airway obstruction	0.0245782
1610	34	34	298	0.5312	0	symptoms	795.8	Abnormal tumor markers	0.0245956
7914	4	4	6	1	0	dermatologic	681	Superficial cellulitis and abscess	0.0245963
15084	3	3	3	1	0	dermatologic	681	Superficial cellulitis and abscess	0.0245963
184	11	11	22	0.4	0	digestive	537	Other disorders of stomach and duodenum	0.0246056
850	7	7	21	1	0	neoplasms	198.2	Secondary malignancy of respiratory organs	0.0246193
8652	5	5	7	0.7	0	sense organs	362.3	Other nondiabetic retinopathy	0.0246222
17.7	7	7	17	0.8095	9	infectious diseases	110.1	Dermatophytosis	0.0246316
7496	4	4	6	1	0	musculoskeletal	722.6	Degeneration of intervertebral disc	0.0246357
8502	4	4	6	1	0	musculoskeletal	722.6	Degeneration of intervertebral disc	0.0246357
10614	4	4	6	1	0	musculoskeletal	722.6	Degeneration of intervertebral disc	0.0246357
3263	12	12	59	0.8939	0	injuries & poisonings	857	Mechanical complication of unspecified genitourinary device, implant, and graft	0.0246559
9976	4	4	6	1	0	musculoskeletal	727	Other disorders of synovium, tendon, and bursa	0.0246631
247.21	4	4	6	1	21	musculoskeletal	727	Other disorders of synovium, tendon, and bursa	0.0246631
471	9	9	36	1	0	respiratory	509.2	Respiratory insufficiency	0.0246767
145.8	9	9	22	0.6111	54	respiratory	509.2	Respiratory insufficiency	0.0246767
6424	5	5	10	1	0	symptoms	790.1	Elevated sedimentation rate	0.0246999
14636	3	3	3	1	0	dermatologic	681.1	Cellulitis and abscess of fingers/toes	0.0247212
3356	20	20	181	0.9526	0	hematopoietic	280.1	Iron deficiency anemias, unspecified or not due to blood loss	0.0247277
42.3	18	18	120	0.7843	27	hematopoietic	286.12	Congenital deficiency of other clotting factors (including factor VII)	0.0247353
7828	3	3	3	1	0	endocrine/metabolic	249	Secondary diabetes mellitus	0.0248041
5030	4	4	6	1	0	sense organs	389	Hearing loss	0.02482
428.1	27	27	275	0.7835	216	respiratory	508	Pulmonary collapse; interstitial and compensatory emphysema	0.0248239
1700	5	5	10	1	0	injuries & poisonings	907	Injuries to the nervous system	0.0248248
7003	12	12	66	1	0	neurological	350.3	Lack of coordination	0.0248481
2975	16	16	119	0.9917	0	endocrine/metabolic	278.11	Morbid obesity	0.024874
13462	6	6	15	1	0	neurological	338	Pain	0.0248811
9378	9	9	36	1	0	neoplasms	204.11	Lymphoid leukemia, acute	0.0248862
80	26	26	172	0.5292	0	musculoskeletal	721	Spondylosis and allied disorders	0.0248924
7478	12	12	66	1	0	circulatory system	425.8	Other cardiomyopathy	0.0249044
1517	8	8	23	0.8214	0	sense organs	381.2	Eustachian tube disorders	0.0249091
8975	6	6	15	1	0	neoplasms	174.11	Malignant neoplasm of female breast	0.0249136
9004	6	6	15	1	0	neoplasms	174.11	Malignant neoplasm of female breast	0.0249136
2386	10	10	25	0.5556	0	injuries & poisonings	990	Effects radiation NOS	0.0249182
3936	6	6	15	1	0	respiratory	480	Pneumonia	0.0249207
4439	6	6	15	1	0	respiratory	480	Pneumonia	0.0249207
5980	6	6	15	1	0	respiratory	480	Pneumonia	0.0249207
6466	6	6	13	0.8667	0	respiratory	480	Pneumonia	0.0249207
7528	4	4	6	1	0	circulatory system	429.9	Cardiac complications, not elsewhere classified	0.0249946
1054	9	9	24	0.6667	0	symptoms	780	Hypothermia/Chills	0.0250255
876	5	5	6	0.6	0	injuries & poisonings	809	Fracture of unspecified bones	0.0250316
808	10	10	30	0.6667	0	circulatory system	401	Hypertension	0.0250351
1466	10	10	45	1	0	circulatory system	401	Hypertension	0.0250351
2944	10	10	34	0.7556	0	circulatory system	401	Hypertension	0.0250351
2998	10	10	36	0.8	0	circulatory system	401	Hypertension	0.0250351
3045	11	11	42	0.7636	0	circulatory system	401	Hypertension	0.0250351
3300	12	12	64	0.9697	0	circulatory system	401	Hypertension	0.0250351
3562	12	12	49	0.7424	0	circulatory system	401	Hypertension	0.0250351
7068	11	11	49	0.8909	0	circulatory system	401	Hypertension	0.0250351
7694	12	12	61	0.9242	0	circulatory system	401	Hypertension	0.0250351
8816	10	10	45	1	0	circulatory system	401	Hypertension	0.0250351
10475	10	10	45	1	0	circulatory system	401	Hypertension	0.0250351
11050	10	10	45	1	0	circulatory system	401	Hypertension	0.0250351
298.2	12	12	60	0.9091	166	circulatory system	401	Hypertension	0.0250351
585.2	10	10	36	0.8	67	circulatory system	401	Hypertension	0.0250351
904.0	11	11	55	1	97	circulatory system	401	Hypertension	0.0250351
40.58	7	7	18	0.8571	7	digestive	550.2	Diaphragmatic hernia	0.0250835
847	5	5	8	0.8	0	digestive	524.3	Anomalies of tooth position/malocclusion	0.0251921
5989	5	5	10	1	0	digestive	524.3	Anomalies of tooth position/malocclusion	0.0251921
10597	4	4	6	1	0	digestive	557.1	Celiac disease	0.0252045
781	14	14	49	0.5385	0	endocrine/metabolic	276	Disorders of fluid, electrolyte, and acid-base balance	0.0252228
889	15	15	63	0.6	0	endocrine/metabolic	276	Disorders of fluid, electrolyte, and acid-base balance	0.0252228
919	16	16	109	0.9083	0	endocrine/metabolic	276	Disorders of fluid, electrolyte, and acid-base balance	0.0252228
2100	12	12	66	1	0	endocrine/metabolic	276	Disorders of fluid, electrolyte, and acid-base balance	0.0252228
3469	13	13	62	0.7949	0	endocrine/metabolic	276	Disorders of fluid, electrolyte, and acid-base balance	0.0252228
4087	12	12	63	0.9545	0	endocrine/metabolic	276	Disorders of fluid, electrolyte, and acid-base balance	0.0252228
5019	13	13	52	0.6667	0	endocrine/metabolic	276	Disorders of fluid, electrolyte, and acid-base balance	0.0252228
5512	13	13	53	0.6795	0	endocrine/metabolic	276	Disorders of fluid, electrolyte, and acid-base balance	0.0252228
970.2	12	12	66	1	48	endocrine/metabolic	276	Disorders of fluid, electrolyte, and acid-base balance	0.0252228
8158	4	4	6	1	0	sense organs	361	Retinal detachments and defects	0.025223
4776	10	10	41	0.9111	0	musculoskeletal	740	Osteoarthrosis	0.0252308
5855	11	11	55	1	0	respiratory	476	Allergic rhinitis	0.0252325
10087	6	6	15	1	0	circulatory system	401.2	Hypertensive heart and/or renal disease	0.025241
185	15	15	61	0.581	0	circulatory system	401.2	Hypertensive heart and/or renal disease	0.0252465
16038	5	5	10	1	0	mental disorders	303.4	Somatoform disorder	0.0252607
8078	3	3	3	1	0	digestive	574.3	Cholecystitis without cholelithiasis	0.0252659
29.7	3	3	3	1	3	digestive	523.1	Gingivitis	0.0253041
4118	4	4	6	1	0	endocrine/metabolic	276.12	Hyposmolality and/or hyponatremia	0.0253473
14269	10	10	45	1	0	musculoskeletal	727	Other disorders of synovium, tendon, and bursa	0.0253646
29.6.25	11	11	55	1	0	musculoskeletal	741.3	Difficulty in walking	0.0253978
13902	5	5	10	1	0	hematopoietic	287.31	Primary thrombocytopenia	0.0254447
2746	6	6	15	1	0	endocrine/metabolic	250.11	Type 1 diabetes with ketoacidosis	0.0254617
3867	13	13	48	0.6154	0	circulatory system	401.1	Essential hypertension	0.0254812
3618	7	7	16	0.7619	0	genitourinary	625.1	Dyspareunia	0.0255089
11	8	8	26	0.9286	0	circulatory system	452.2	Deep vein thrombosis [DVT]	0.0255109
2053	23	23	182	0.7194	0	mental disorders	290.3	Other persistent mental disorders due to conditions classified elsewhere	0.0255726
5906	8	8	21	0.75	0	digestive	532	Dysphagia	0.0256022
9188	5	5	10	1	0	dermatologic	702.1	Actinic keratosis	0.0256107
10523	6	6	15	1	0	mental disorders	306	Other mental disorder	0.0256386
7066	5	5	7	0.7	0	injuries & poisonings	840	Sprains and strains	0.0256424
15730	4	4	6	1	0	dermatologic	696.42	Psoriatic arthropathy	0.0256469
2380	4	4	6	1	0	mental disorders	316.1	Polyneuropathy due to drugs	0.0256496
4828	8	8	13	0.4643	0	injuries & poisonings	875	Non-healing surgical wound	0.0256763
1322	12	12	51	0.7727	0	circulatory system	411.8	Other chronic ischemic heart disease, unspecified	0.0256825
1422	15	15	69	0.6571	0	sense organs	375.1	Dry eyes	0.0256825
6362	12	12	54	0.8182	0	musculoskeletal	740.9	Osteoarthrosis NOS	0.0256997
1564	7	7	20	0.9524	0	dermatologic	686.1	Carbuncle and furuncle	0.0257086
2061	24	24	101	0.3659	0	musculoskeletal	727.8	Plica syndrome	0.0257124
875	29	29	378	0.931	0	mental disorders	304	Adjustment reaction	0.0257171
3751	4	4	5	0.8333	0	genitourinary	613.7	Other signs and symptoms in breast	0.0257274
10762	3	3	3	1	0	neurological	327.32	Obstructive sleep apnea	0.0257302
12011	3	3	3	1	0	neurological	327.32	Obstructive sleep apnea	0.0257302
888	29	29	131	0.3227	0	respiratory	465	Acute upper respiratory infections of multiple or unspecified sites	0.0257316
4460	7	7	13	0.619	0	musculoskeletal	740.9	Osteoarthrosis NOS	0.0257418
15202	3	3	3	1	0	neoplasms	225	Benign neoplasm of brain and other parts of nervous system	0.0257457
9112	4	4	5	0.8333	0	symptoms	789	Nausea and vomiting	0.0257554
3365	15	15	80	0.7619	0	digestive	526.5	Inflammatory conditions of jaw	0.0257725
3553	3	3	2	0.6667	0	neoplasms	180.3	Cervical intraepithelial neoplasia [CIN] [Cervical dysplasia]	0.0257771
5443	14	14	85	0.9341	0	digestive	530	Diseases of esophagus	0.0257775
4104.3	22	22	224	0.9697	77	dermatologic	709.4	Polymyositis	0.0257803
5169	4	4	6	1	0	dermatologic	702.2	Seborrheic keratosis	0.0257831
284	14	14	61	0.6703	0	endocrine/metabolic	276	Disorders of fluid, electrolyte, and acid-base balance	0.0257898
592	14	14	70	0.7692	0	endocrine/metabolic	276	Disorders of fluid, electrolyte, and acid-base balance	0.0257898
763	17	17	80	0.5882	0	endocrine/metabolic	276	Disorders of fluid, electrolyte, and acid-base balance	0.0257898
779	16	16	74	0.6167	0	endocrine/metabolic	276	Disorders of fluid, electrolyte, and acid-base balance	0.0257898
1890	15	15	103	0.981	0	endocrine/metabolic	276	Disorders of fluid, electrolyte, and acid-base balance	0.0257898
2117	15	15	96	0.9143	0	endocrine/metabolic	276	Disorders of fluid, electrolyte, and acid-base balance	0.0257898
2112	15	15	105	1	0	endocrine/metabolic	278	Overweight, obesity and other hyperalimentation	0.025796
8558	3	3	2	0.6667	0	genitourinary	626.11	Absent or infrequent menstruation	0.0258133
6001	7	7	21	1	0	digestive	578.2	Blood in stool	0.02587
7426	4	4	6	1	0	symptoms	760	Back pain	0.025879
14401	4	4	6	1	0	symptoms	760	Back pain	0.025879
2280	17	17	64	0.4706	0	circulatory system	418	Nonspecific chest pain	0.0259153
3844	17	17	65	0.4779	0	circulatory system	418	Nonspecific chest pain	0.0259153
10491	4	4	6	1	0	injuries & poisonings	803.3	Fracture of clavicle or scapula	0.0259377
12036	4	4	6	1	0	sense organs	364	Corneal opacity and other disorders of cornea	0.0259502
206.13	11	11	54	0.9818	12	mental disorders	290.1	Dementias	0.0259946
1059	14	14	79	0.8681	0	digestive	526.3	Anomalies of jaw size/symmetry	0.0260312
339.0	24	24	175	0.6341	58	symptoms	789	Nausea and vomiting	0.026034
1667	18	18	140	0.915	0	infectious diseases	110.1	Dermatophytosis	0.0261362
5116	5	5	7	0.7	0	neurological	351	Other peripheral nerve disorders	0.0261657
4745	15	15	98	0.9333	0	endocrine/metabolic	245	Thyroiditis	0.0261723
13219	5	5	10	1	0	genitourinary	627.2	Symptomatic menopause	0.0261978
40.31	29	29	248	0.6108	70	endocrine/metabolic	278.1	Obesity	0.0261987
5117	8	8	27	0.9643	0	circulatory system	427.9	Palpitations	0.0262573
2969	4	4	5	0.8333	0	neoplasms	217	Vascular hamartomas and non-neoplastic nevi	0.0262821
14589	5	5	10	1	0	infectious diseases	110.12	Althete's foot	0.0262961
1770	8	8	25	0.8929	0	neoplasms	195.1	Malignant neoplasm, other	0.0262979
1747	5	5	10	1	0	hematopoietic	285.2	Anemia of chronic disease	0.026302
9796	5	5	10	1	0	hematopoietic	285.2	Anemia of chronic disease	0.026302
6220	6	6	15	1	0	digestive	574.12	Cholelithiasis with other cholecystitis	0.0263319
5366	7	7	21	1	0	endocrine/metabolic	261.4	Vitamin D deficiency	0.0263324
2669	10	10	36	0.8	0	sense organs	380.4	Impacted cerumen	0.0263387
2223	10	10	22	0.4889	0	endocrine/metabolic	276.12	Hyposmolality and/or hyponatremia	0.0263423
8268	4	4	6	1	0	musculoskeletal	735.3	Hallux valgus (Bunion)	0.0263468
11918	3	3	3	1	0	musculoskeletal	735.3	Hallux valgus (Bunion)	0.0263468
8625	3	3	2	0.6667	0	symptoms	797.1	Cardiogenic shock	0.0263532
3035	10	10	38	0.8444	0	dermatologic	704.2	Hirsutism	0.0264091
3234	12	12	59	0.8939	0	endocrine/metabolic	261.4	Vitamin D deficiency	0.0264325
2701	3	3	3	1	0	mental disorders	317.11	Alcoholic liver damage	0.0264368
10200	3	3	3	1	0	mental disorders	317.11	Alcoholic liver damage	0.0264368
11000	3	3	3	1	0	neoplasms	211	Benign neoplasm of other parts of digestive system	0.0264386
2125	15	15	47	0.4476	0	circulatory system	429	Ill-defined descriptions and complications of heart disease	0.0264555
391	14	14	83	0.9121	0	dermatologic	695	Erythematous conditions	0.0264575
10422	3	3	3	1	0	musculoskeletal	741	Symptoms and disorders of the joints	0.0264764
10812	3	3	3	1	0	musculoskeletal	741	Symptoms and disorders of the joints	0.0264764
2395	5	5	10	1	0	endocrine/metabolic	276.41	Acidosis	0.0264786
16283	5	5	10	1	0	endocrine/metabolic	276.41	Acidosis	0.0264786
2440	10	10	41	0.9111	0	symptoms	772.2	Spasm of muscle	0.0264865
569	9	9	35	0.9722	0	respiratory	480.1	Bacterial pneumonia	0.0265707
5284	6	6	15	1	0	neoplasms	174.2	Breast cancer [male]	0.0265754
2090	21	21	83	0.3952	0	respiratory	465	Acute upper respiratory infections of multiple or unspecified sites	0.0265766
10045	3	3	3	1	0	circulatory system	427.7	Tachycardia NOS	0.0265798
14015	3	3	3	1	0	circulatory system	427.7	Tachycardia NOS	0.0265798
354	12	12	33	0.5	0	respiratory	465.2	Acute pharyngitis	0.0265995
73	7	7	9	0.4286	0	symptoms	782	Symptoms involving skin and other integumentary tissue	0.0266055
1298	15	15	61	0.581	0	neurological	327	Sleep disorders	0.0266182
3337	5	5	10	1	0	respiratory	475	Chronic sinusitis	0.0266528
3689	10	10	22	0.4889	0	digestive	575	Other biliary tract disease	0.0266574
766.1	17	17	128	0.9412	174	dermatologic	687.1	Rash and other nonspecific skin eruption	0.0266608
5073	5	5	8	0.8	0	genitourinary	591	Urinary tract infection	0.0266711
5934	5	5	10	1	0	genitourinary	591	Urinary tract infection	0.0266711
6185	5	5	10	1	0	genitourinary	591	Urinary tract infection	0.0266711
8097	5	5	10	1	0	genitourinary	591	Urinary tract infection	0.0266711
7940	5	5	9	0.9	0	genitourinary	615	Endometriosis	0.0267144
562.2	5	5	6	0.6	3	genitourinary	615	Endometriosis	0.0267144
528	17	17	127	0.9338	0	endocrine/metabolic	275	Disorders of mineral metabolism	0.0267255
1410	6	6	9	0.6	0	sense organs	381.9	Otorrhea	0.0267472
7432	4	4	6	1	0	circulatory system	411.2	Myocardial infarction	0.0267611
9388	4	4	6	1	0	circulatory system	411.2	Myocardial infarction	0.0267611
9731	4	4	6	1	0	circulatory system	411.2	Myocardial infarction	0.0267611
7224	3	3	3	1	0	mental disorders	290.11	Alzheimer's disease	0.0267754
9166	3	3	3	1	0	mental disorders	290.11	Alzheimer's disease	0.0267754
2251	21	21	139	0.6619	0	digestive	550.2	Diaphragmatic hernia	0.0268
1019	12	12	63	0.9545	0	circulatory system	426.3	Bundle branch block	0.0268121
90.4	12	12	66	1	24	circulatory system	395.6	Heart valve replaced	0.0268147
7285	7	7	21	1	0	sense organs	375	Disorders of lacrimal system	0.0268195
1393	14	14	81	0.8901	0	mental disorders	316	Substance addiction and disorders	0.0268604
1750	11	11	53	0.9636	0	circulatory system	443.8	Other specified peripheral vascular diseases	0.0268681
271	21	21	126	0.6	0	digestive	573.5	Jaundice (not of newborn)	0.0268765
936.3	18	18	117	0.7647	91	circulatory system	401.1	Essential hypertension	0.0269242
9970	5	5	10	1	0	neurological	340	Migraine	0.0269575
8926	8	8	22	0.7857	0	endocrine/metabolic	261.2	Vitamin B-complex deficiencies	0.0269749
40.78	4	4	6	1	12	congenital anomalies	758	Chromosomal anomalies and genetic disorders	0.0269967
2140	15	15	102	0.9714	0	endocrine/metabolic	272.13	Mixed hyperlipidemia	0.0270162
10533	4	4	6	1	0	injuries & poisonings	855	Complication of nervous system device, implant, and graft	0.0270196
3711	14	14	61	0.6703	0	mental disorders	312.3	Impulse control disorder	0.0270259
148	10	10	44	0.9778	0	neurological	348.9	Other conditions of brain, NOS	0.0270453
306	30	30	181	0.4161	0	circulatory system	433.1	Occlusion and stenosis of precerebral arteries	0.0270718
8454	8	8	28	1	0	genitourinary	599.6	Oliguria and anuria	0.027136
4450	8	8	28	1	0	circulatory system	426.91	Cardiac pacemaker in situ	0.0271552
6973	8	8	20	0.7143	0	circulatory system	426.91	Cardiac pacemaker in situ	0.0271552
6663	6	6	14	0.9333	0	musculoskeletal	720	Spinal stenosis	0.0271727
2739	11	11	54	0.9818	0	injuries & poisonings	994.21	Septic shock	0.0271873
5999	10	10	24	0.5333	0	digestive	577	Diseases of pancreas	0.0271928
6825	5	5	10	1	0	circulatory system	430.3	Subdural hemorrhage	0.0272058
939	27	27	279	0.7949	0	congenital anomalies	747	Cardiac and circulatory congenital anomalies	0.0272131
10020	6	6	9	0.6	0	respiratory	476	Allergic rhinitis	0.0272195
9674	3	3	3	1	0	endocrine/metabolic	264.3	Delayed milestones	0.0272374
5952	6	6	15	1	0	endocrine/metabolic	279.11	Deficiency of humoral immunity	0.0272455
6314	5	5	10	1	0	dermatologic	707.3	Chronic ulcer of unspecified site	0.0272461
12575	4	4	6	1	0	dermatologic	700	Corns and callosities	0.0272555
40.56	4	4	6	1	8	dermatologic	700	Corns and callosities	0.0272555
630	23	23	99	0.3913	0	genitourinary	592	Cystitis and urethritis	0.0272591
4246	9	9	36	1	0	neurological	348.8	Encephalopathy, not elsewhere classified	0.0272659
140.2	12	12	47	0.7121	42	neurological	358.1	Myasthenia gravis	0.0272697
9021	3	3	3	1	0	endocrine/metabolic	264.1	Short stature	0.0272916
11571	3	3	3	1	0	endocrine/metabolic	264.1	Short stature	0.0272916
14078	3	3	3	1	0	endocrine/metabolic	264.1	Short stature	0.0272916
4757	8	8	24	0.8571	0	genitourinary	619.5	Noninflammatory disorders of vulva and perineum	0.0272995
4364	3	3	3	1	0	neurological	341	Other demyelinating diseases of central nervous system	0.0273031
7990	15	15	99	0.9429	0	circulatory system	401	Hypertension	0.0273101
599.0	16	16	104	0.8667	85	circulatory system	401	Hypertension	0.0273101
221	32	32	292	0.5887	0	musculoskeletal	743	Osteoporosis, osteopenia and pathological fracture	0.0273327
1021	3	3	3	1	0	respiratory	504	Other alveolar and parietoalveolar pneumonopathy	0.0273722
4576	12	12	64	0.9697	0	endocrine/metabolic	250.42	Other abnormal glucose	0.0273781
40.3.16	3	3	3	1	0	congenital anomalies	752	Nervous system congenital anomalies	0.0273809
949	7	7	21	1	0	neurological	350	Abnormal movement	0.02739
10146	5	5	8	0.8	0	circulatory system	411.8	Other chronic ischemic heart disease, unspecified	0.0274556
1031	7	7	9	0.4286	0	genitourinary	613.1	Inflammatory disease of breast	0.0274564
9269	5	5	10	1	0	digestive	573.4	Acute and subacute necrosis of liver	0.0275296
976	12	12	60	0.9091	0	circulatory system	401.1	Essential hypertension	0.0275344
6326	12	12	66	1	0	circulatory system	401.1	Essential hypertension	0.0275344
1559	20	20	157	0.8263	0	circulatory system	426.91	Cardiac pacemaker in situ	0.0275424
15221	6	6	15	1	0	genitourinary	599.4	Urinary incontinence	0.0275449
3526	17	17	119	0.875	0	endocrine/metabolic	272	Disorders of lipoid metabolism	0.0275541
4796	15	15	48	0.4571	0	endocrine/metabolic	272	Disorders of lipoid metabolism	0.0275541
2626	9	9	30	0.8333	0	neurological	356	Hereditary and idiopathic peripheral neuropathy	0.0275579
12110	10	10	45	1	0	pregnancy complications	647.1	Infections of genitourinary tract during pregnancy	0.0275623
9633	10	10	45	1	0	musculoskeletal	716.9	Arthropathy NOS	0.0275836
3215	9	9	36	1	0	neurological	323	Encephalitis	0.0275854
13540	8	8	28	1	0	respiratory	503	Pulmonary congestion and hypostasis	0.0276075
725.3	8	8	28	1	8	mental disorders	300.11	Generalized anxiety disorder	0.0276076
2135	3	3	3	1	0	neoplasms	172.3	Carcinoma in situ of skin	0.0276452
14254	3	3	3	1	0	neoplasms	172.3	Carcinoma in situ of skin	0.0276452
6.1	21	21	178	0.8476	233	circulatory system	427.3	Other specified cardiac dysrhythmias	0.027646
2324	15	15	30	0.2857	0	hematopoietic	285	Other anemias	0.0277079
3220	16	16	84	0.7	0	hematopoietic	285	Other anemias	0.0277079
4334	15	15	88	0.8381	0	hematopoietic	285	Other anemias	0.0277079
749.4	14	14	89	0.978	22	hematopoietic	285	Other anemias	0.0277079
894	25	25	269	0.8967	0	pregnancy complications	655.1	Abnormality in fetal heart rate or rhythm	0.0277257
4033	21	21	92	0.4381	0	circulatory system	428.3	Heart failure with reduced EF [Systolic or combined heart failure]	0.0277471
2428	9	9	29	0.8056	0	circulatory system	428.2	Heart failure NOS	0.0278063
7278	6	6	13	0.8667	0	injuries & poisonings	800.4	Fracture of patella	0.0278141
388	7	7	21	1	0	sense organs	379.9	Pain, swelling or discharge of eye	0.0278693
1639	14	14	57	0.6264	0	hematopoietic	285	Other anemias	0.027898
1917	16	16	111	0.925	0	hematopoietic	285	Other anemias	0.027898
2201	19	19	165	0.9649	0	hematopoietic	285	Other anemias	0.027898
189	14	14	52	0.5714	0	digestive	530.1	Esophagitis, GERD and related diseases	0.0279056
440	16	16	47	0.3917	0	digestive	530.1	Esophagitis, GERD and related diseases	0.0279056
5569	14	14	91	1	0	digestive	530.1	Esophagitis, GERD and related diseases	0.0279056
11784	3	3	3	1	0	digestive	532	Dysphagia	0.02793
15468	3	3	3	1	0	digestive	532	Dysphagia	0.02793
3326.0	22	22	187	0.8095	3	respiratory	470	Septal Deviations/Turbinate Hypertrophy	0.0279331
4042	9	9	36	1	0	digestive	565	Anal and rectal conditions	0.027943
7167	7	7	20	0.9524	0	congenital anomalies	751.12	Congenital anomalies of male genital organs	0.0279821
3492	8	8	13	0.4643	0	endocrine/metabolic	250.22	Type 2 diabetes with renal manifestations	0.0280281
2042	8	8	22	0.7857	0	hematopoietic	286.2	Encounter for long-term (current) use of anticoagulants	0.0280385
11645	3	3	3	1	0	musculoskeletal	740.9	Osteoarthrosis NOS	0.0280394
16452	3	3	3	1	0	musculoskeletal	740.9	Osteoarthrosis NOS	0.0280394
2176	11	11	54	0.9818	0	neoplasms	172.21	Basal cell carcinoma	0.0280923
13771	4	4	6	1	0	endocrine/metabolic	276.1	Electrolyte imbalance	0.0281056
1108	5	5	10	1	0	respiratory	479	Other upper respiratory disease	0.0281247
6030	5	5	10	1	0	respiratory	479	Other upper respiratory disease	0.0281247
258.9	5	5	10	1	60	respiratory	479	Other upper respiratory disease	0.0281247
322	11	11	35	0.6364	0	neoplasms	172.1	Melanomas of skin, dx or hx	0.0281381
4075	6	6	13	0.8667	0	endocrine/metabolic	261	Vitamin deficiency	0.0281387
8114	6	6	15	1	0	endocrine/metabolic	261	Vitamin deficiency	0.0281387
9172	3	3	3	1	0	mental disorders	296.22	Major depressive disorder	0.0282062
2894	5	5	7	0.7	0	circulatory system	428.3	Heart failure with reduced EF [Systolic or combined heart failure]	0.028224
4609	5	5	10	1	0	circulatory system	428.3	Heart failure with reduced EF [Systolic or combined heart failure]	0.028224
1508.0	39	39	492	0.664	285	endocrine/metabolic	276.5	Hypovolemia	0.0282311
3421	22	22	195	0.8442	0	circulatory system	426.32	Left bundle branch block	0.0282404
2157	8	8	18	0.6429	0	genitourinary	589	Abnormal results of function study of kidney	0.028264
10342	3	3	3	1	0	endocrine/metabolic	276.14	Hypopotassemia	0.0282711
642	4	4	4	0.6667	0	dermatologic	709.2	Sicca syndrome	0.028283
5566	11	11	28	0.5091	0	hematopoietic	287.3	Thrombocytopenia	0.0282996
11642	4	4	4	0.6667	0	musculoskeletal	721.2	Spondylosis with myelopathy	0.0283006
9.3	15	15	99	0.9429	65	endocrine/metabolic	242.3	Exophthalmos	0.0283344
5634	4	4	4	0.6667	0	pregnancy complications	634	Miscarriage; stillbirth	0.0283378
6884	7	7	21	1	0	circulatory system	455	Hemorrhoids	0.0283533
14346	8	8	28	1	0	circulatory system	455	Hemorrhoids	0.0283533
1933	15	15	62	0.5905	0	circulatory system	401.1	Essential hypertension	0.028368
7703	7	7	20	0.9524	0	dermatologic	709.3	Systemic sclerosis	0.0284412
3979	10	10	42	0.9333	0	injuries & poisonings	805	Fracture of vertebral column without mention of spinal cord injury	0.0284414
6190	4	4	6	1	0	respiratory	473.3	Paralysis/spasm of vocal cords or larynx	0.0284458
829	4	4	6	1	0	neurological	352.1	Trigeminal nerve disorders [CN5]	0.0284478
12520	4	4	6	1	0	neurological	352.1	Trigeminal nerve disorders [CN5]	0.0284478
760.6	4	4	6	1	14	neurological	352.1	Trigeminal nerve disorders [CN5]	0.0284478
6797	5	5	9	0.9	0	digestive	520.2	Disturbances in tooth eruption	0.0284679
6779	5	5	10	1	0	neoplasms	214.1	Lipoma of skin and subcutaneous tissue	0.0284686
543.0	5	5	10	1	165	injuries & poisonings	977	Personal history of allergy to medicinal agents	0.0284746
504	4	4	6	1	0	circulatory system	411	Ischemic Heart Disease	0.0284846
2020	5	5	10	1	0	circulatory system	411	Ischemic Heart Disease	0.0284846
2444	14	14	66	0.7253	0	circulatory system	395.2	Nonrheumatic aortic valve disorders	0.0285071
723	12	12	49	0.7424	0	respiratory	519.1	Tracheostomy complications	0.0285151
3136	11	11	49	0.8909	0	genitourinary	596.5	Functional disorders of bladder	0.028519
787	8	8	28	1	0	musculoskeletal	726.4	Calcaneal spur; Exostosis NOS	0.0285595
9665	4	4	5	0.8333	0	circulatory system	451	Phlebitis and thrombophlebitis	0.0285721
1546	7	7	19	0.9048	0	neurological	331.9	Cerebral degeneration, unspecified	0.028579
1659	4	4	6	1	0	endocrine/metabolic	278.11	Morbid obesity	0.0286095
2327	9	9	33	0.9167	0	circulatory system	459	Other disorders of circulatory system	0.0286178
1096	4	4	4	0.6667	0	respiratory	505	Other pulmonary inflamation or edema	0.0286474
931.2	18	18	116	0.7582	17	injuries & poisonings	964.1	Anticoagulants causing adverse effects	0.0286693
11380	4	4	4	0.6667	0	hematopoietic	288.2	Elevated white blood cell count	0.0286838
15269	4	4	6	1	0	hematopoietic	288.2	Elevated white blood cell count	0.0286838
1173.5	4	4	6	1	2	hematopoietic	288.2	Elevated white blood cell count	0.0286838
1084	15	15	69	0.6571	0	endocrine/metabolic	260.3	Adult failure to thrive	0.0287082
433.5	4	4	6	1	162	mental disorders	296	Mood disorders	0.0287132
5299	9	9	31	0.8611	0	neoplasms	197	Chemotherapy	0.0287517
9978	10	10	41	0.9111	0	neoplasms	197	Chemotherapy	0.0287517
2719	10	10	43	0.9556	0	sense organs	381.11	Suppurative and unspecified otitis media	0.0287809
11967	3	3	3	1	0	circulatory system	395.3	Nonrheumatic tricuspid valve disorders	0.0287835
437	6	6	7	0.4667	0	endocrine/metabolic	244.4	Hypothyroidism NOS	0.028851
3743	6	6	14	0.9333	0	endocrine/metabolic	244.4	Hypothyroidism NOS	0.028851
497.5	6	6	12	0.8	24	endocrine/metabolic	244.4	Hypothyroidism NOS	0.028851
3074	10	10	41	0.9111	0	sense organs	374	Other disorders of eyelids	0.0288607
11952	4	4	6	1	0	neoplasms	172.2	Other non-epithelial cancer of skin	0.0289141
15847	4	4	6	1	0	neoplasms	172.2	Other non-epithelial cancer of skin	0.0289141
14.21	4	4	6	1	16	neoplasms	172.2	Other non-epithelial cancer of skin	0.0289141
4990	3	3	3	1	0	sense organs	378.1	Strabismus (not specified as paralytic)	0.0289375
7791	12	12	47	0.7121	0	musculoskeletal	726.1	Enthesopathy	0.0289415
12828	12	12	66	1	0	musculoskeletal	726.1	Enthesopathy	0.0289415
5065	6	6	15	1	0	injuries & poisonings	853	Complication of colostomy or enterostomy	0.0289452
738.1	9	9	16	0.4444	31	injuries & poisonings	871	Open wounds of extremities	0.0289513
7501	10	10	41	0.9111	0	injuries & poisonings	801	Fracture of ankle and foot	0.028954
3898	10	10	44	0.9778	0	digestive	564.1	Irritable Bowel Syndrome	0.0289622
2599	5	5	6	0.6	0	congenital anomalies	751.1	Congenital anomalies of genital organs	0.0289754
6017	7	7	21	1	0	digestive	579	Other symptoms involving abdomen and pelvis	0.0290042
12360	5	5	10	1	0	congenital anomalies	758.1	Chromosomal anomalies	0.0290232
509	18	18	120	0.7843	0	circulatory system	427	Cardiac dysrhythmias	0.0290366
1105	23	23	247	0.9763	0	circulatory system	411	Ischemic Heart Disease	0.0290398
10815	4	4	6	1	0	genitourinary	599.8	Other symptoms involving urinary system	0.0290501
6768	5	5	10	1	0	digestive	569	Other disorders of intestine	0.0290746
14019	5	5	10	1	0	hematopoietic	280.1	Iron deficiency anemias, unspecified or not due to blood loss	0.0290775
10722	4	4	6	1	0	musculoskeletal	721.1	Spondylosis without myelopathy	0.0290797
10306	3	3	3	1	0	endocrine/metabolic	250.42	Other abnormal glucose	0.0290895
13137	3	3	3	1	0	endocrine/metabolic	250.42	Other abnormal glucose	0.0290895
112	39	39	381	0.5142	0	neurological	350	Abnormal movement	0.0291136
908	18	18	138	0.902	0	injuries & poisonings	958.1	Postoperative shock	0.0291143
4361	5	5	10	1	0	symptoms	788	Syncope and collapse	0.0291272
6098	4	4	4	0.6667	0	symptoms	788	Syncope and collapse	0.0291272
6902	4	4	6	1	0	symptoms	788	Syncope and collapse	0.0291272
54.6.6	4	4	6	1	0	mental disorders	303	Psychogenic and somatoform disorders	0.0291677
1056	7	7	17	0.8095	0	musculoskeletal	714	Rheumatoid arthritis and other inflammatory polyarthropathies	0.029182
4182	7	7	12	0.5714	0	musculoskeletal	714	Rheumatoid arthritis and other inflammatory polyarthropathies	0.029182
416	11	11	45	0.8182	0	respiratory	512	Other symptoms of respiratory system	0.0292503
1887	11	11	55	1	0	respiratory	512	Other symptoms of respiratory system	0.0292503
3720	12	12	46	0.697	0	respiratory	512	Other symptoms of respiratory system	0.0292503
4830	11	11	50	0.9091	0	respiratory	512	Other symptoms of respiratory system	0.0292503
358.0	15	15	88	0.8381	88	respiratory	512	Other symptoms of respiratory system	0.0292503
9267	3	3	3	1	0	neurological	332	Parkinson's disease	0.0292721
4264	3	3	3	1	0	sense organs	377	Disorders of optic nerve and visual pathways	0.0292744
4672	9	9	32	0.8889	0	circulatory system	426.8	Other cardiac conduction disorders	0.0292919
12170	3	3	3	1	0	musculoskeletal	727.4	Ganglion and cyst of synovium, tendon, and bursa	0.0293054
13440	3	3	3	1	0	musculoskeletal	727.4	Ganglion and cyst of synovium, tendon, and bursa	0.0293054
6639	10	10	45	1	0	endocrine/metabolic	253.4	Anterior pituitary disorders	0.0293094
526	10	10	28	0.6222	0	symptoms	797	Shock	0.0293334
36.59	3	3	3	1	6	digestive	579.8	Nonspecific abnormal findings in stool contents	0.0293437
2060.4	3	3	3	1	9	digestive	579.8	Nonspecific abnormal findings in stool contents	0.0293437
609	17	17	72	0.5294	0	circulatory system	427	Cardiac dysrhythmias	0.0293537
2484	4	4	3	0.5	0	neurological	349	Other and unspecified disorders of the nervous system	0.0293725
9382	13	13	77	0.9872	0	circulatory system	458	Hypotension	0.0294184
7280	5	5	10	1	0	circulatory system	414	Other forms of chronic heart disease	0.0294294
10560	6	6	15	1	0	sense organs	362.3	Other nondiabetic retinopathy	0.0294735
9475	4	4	6	1	0	injuries & poisonings	994	Sepsis and SIRS	0.0294918
13698	6	6	15	1	0	circulatory system	440.1	Atherosclerosis of renal artery	0.029529
7878	4	4	4	0.6667	0	sense organs	370.31	Keratoconjunctivitis sicca	0.0295366
8441	4	4	5	0.8333	0	sense organs	370.31	Keratoconjunctivitis sicca	0.0295366
5594	5	5	10	1	0	hematopoietic	289.8	Polycythemia, secondary	0.0295616
14.6	13	13	70	0.8974	176	neurological	327.32	Obstructive sleep apnea	0.0296146
2226	19	19	117	0.6842	0	sense organs	368	Visual disturbances	0.0296635
1158	48	48	702	0.6223	0	digestive	528	Diseases of the oral soft tissues, excluding lesions specific for gingiva and tongue	0.029665
13246	3	3	3	1	0	circulatory system	395	Heart valve disorders	0.029687
347	15	15	67	0.6381	0	neurological	359	Muscular dystrophies and other myopathies	0.0296896
3058	3	3	3	1	0	musculoskeletal	722.8	Postlaminectomy syndrome	0.0296912
4178	7	7	20	0.9524	0	neoplasms	180.1	Cervical cancer	0.0296963
3001	7	7	21	1	0	genitourinary	627.21	Symptomatic artificial menopause	0.0297134
9296	5	5	7	0.7	0	mental disorders	301	Personality disorders	0.029729
15322	5	5	10	1	0	mental disorders	301	Personality disorders	0.029729
5000	3	3	3	1	0	genitourinary	601	Inflammatory diseases of prostate	0.0297462
1776.3	9	9	35	0.9722	41	digestive	578	Gastrointestinal hemorrhage	0.0297579
700.3	15	15	62	0.5905	30	neoplasms	202.22	Reticulosarcoma	0.0297648
16281	12	12	66	1	0	dermatologic	938.2	Chronic dermatitis due to solar radiation	0.0297746
7351	4	4	6	1	0	injuries & poisonings	840.2	Rotator cuff (capsule) sprain	0.0297797
15612	4	4	6	1	0	dermatologic	687.1	Rash and other nonspecific skin eruption	0.0297825
1552	3	3	3	1	0	digestive	573.2	Liver replaced by transplant	0.0298123
7027	4	4	4	0.6667	0	endocrine/metabolic	275	Disorders of mineral metabolism	0.0298244
15174	4	4	6	1	0	endocrine/metabolic	275	Disorders of mineral metabolism	0.0298244
4840	6	6	15	1	0	pregnancy complications	642.1	Preeclampsia and eclampsia	0.029827
3849	4	4	6	1	0	endocrine/metabolic	259	Other endocrine disorders	0.0298681
1357	12	12	64	0.9697	0	genitourinary	626.8	Infertility, female	0.0298716
203	19	19	65	0.3801	0	symptoms	798	Malaise and fatigue	0.029875
12414	3	3	3	1	0	endocrine/metabolic	262	Mineral deficiency NEC	0.029888
9015	9	10	43	0.9556	0	respiratory	495	Asthma	0.0298899
8619	6	6	15	1	0	dermatologic	695	Erythematous conditions	0.0299005
6040	10	10	36	0.8	0	symptoms	772.4	Rhabdomyolysis	0.0299013
4049	12	12	58	0.8788	0	musculoskeletal	743.22	Pathologic fracture of femur	0.0299049
16254	5	5	10	1	0	genitourinary	611	Abnormal findings on mammogram or breast exam	0.0299197
308.0	28	28	320	0.8466	235	neoplasms	172.21	Basal cell carcinoma	0.0299215
977	10	10	39	0.8667	0	musculoskeletal	714.1	Rheumatoid arthritis	0.0299257
2328	10	10	28	0.6222	0	musculoskeletal	714.1	Rheumatoid arthritis	0.0299257
14843	5	5	10	1	0	digestive	535.9	Gastritis and duodenitis, NOS	0.0299262
745	19	19	74	0.4327	0	respiratory	512.7	Shortness of breath	0.0299268
3546	5	5	7	0.7	0	musculoskeletal	726.1	Enthesopathy	0.029927
4586	7	7	19	0.9048	0	neoplasms	198	Secondary malignant neoplasm	0.029941
433.12	8	8	25	0.8929	92	neoplasms	198	Secondary malignant neoplasm	0.029941
2519	22	22	227	0.9827	0	symptoms	785	Abdominal pain	0.029949
3357	3	3	2	0.6667	0	genitourinary	613.8	Other specified disorders of breast	0.0299516
9602	3	3	3	1	0	genitourinary	613.8	Other specified disorders of breast	0.0299516
654	11	11	29	0.5273	0	injuries & poisonings	990	Effects radiation NOS	0.0299534
3608	3	3	2	0.6667	0	endocrine/metabolic	246	Other disorders of thyroid	0.02998
218	18	18	153	1	0	musculoskeletal	745	Pain in joint	0.029983
117.0	18	18	133	0.8693	17	musculoskeletal	745	Pain in joint	0.029983
4396	14	14	48	0.5275	0	neurological	338.1	Acute pain	0.0299838
1854	29	29	149	0.367	0	symptoms	763	Thoracic or lumbosacral neuritis or radiculitis, unspecified	0.0299925
11882	3	3	3	1	0	musculoskeletal	727.6	Rupture of tendon, nontraumatic	0.0299984
15560	3	3	3	1	0	musculoskeletal	727.6	Rupture of tendon, nontraumatic	0.0299984
3503	13	13	57	0.7308	0	neoplasms	198.1	Secondary malignancy of lymph nodes	0.0300083
5042	3	3	3	1	0	sense organs	368.2	Diplopia and disorders of binocular vision	0.0300131
12924	4	4	6	1	0	injuries & poisonings	802	Fracture of pelvis	0.0300322
3142	9	9	26	0.7222	0	sense organs	366.2	Senile cataract	0.0300674
8959	7	7	19	0.9048	0	symptoms	783	Fever of unknown origin	0.0301234
12584	5	5	10	1	0	symptoms	783	Fever of unknown origin	0.0301234
3218	5	5	9	0.9	0	circulatory system	415.21	Primary pulmonary hypertension	0.0301477
13593	8	8	28	1	0	hematopoietic	285.22	Anemia in neoplastic disease	0.0301622
9305	10	10	20	0.4444	0	pregnancy complications	656.26	Transitory tachypnea or apnea of newborn	0.0301658
156	8	8	28	1	0	sense organs	368	Visual disturbances	0.0301811
1386	7	7	17	0.8095	0	sense organs	368	Visual disturbances	0.0301811
7283	7	7	21	1	0	sense organs	368	Visual disturbances	0.0301811
332	21	21	115	0.5476	0	genitourinary	626	Disorders of menstruation and other abnormal bleeding from female genital tract	0.0301972
232	9	9	17	0.4722	0	circulatory system	458.9	Hypotension NOS	0.0302109
4805	10	10	21	0.4667	0	musculoskeletal	727.1	Synovitis and tenosynovitis	0.03022
6679	9	9	28	0.7778	0	musculoskeletal	727.1	Synovitis and tenosynovitis	0.03022
2297	15	15	97	0.9238	0	pregnancy complications	643	Excessive vomiting in pregnancy	0.0302467
14984	10	10	45	1	0	respiratory	509.2	Respiratory insufficiency	0.0302807
2143	10	10	45	1	0	dermatologic	681.5	Cellulitis and abscess of leg, except foot	0.0302809
3379	10	10	39	0.8667	0	respiratory	480.13	MRSA pneumonia	0.0302856
16259	4	4	6	1	0	circulatory system	458	Hypotension	0.0303349
920.4	12	12	62	0.9394	40	pregnancy complications	649	Other conditions or status of the mother complicating pregnancy, childbirth, or the puerperium	0.0303421
1510	15	15	105	1	0	hematopoietic	286.2	Encounter for long-term (current) use of anticoagulants	0.0303448
878	9	9	19	0.5278	0	neurological	338.1	Acute pain	0.0303491
3793	9	9	30	0.8333	0	neurological	338.1	Acute pain	0.0303491
4294	9	9	27	0.75	0	neurological	338.1	Acute pain	0.0303491
147	22	22	131	0.5671	0	mental disorders	290.2	Delirium due to conditions classified elsewhere	0.0303564
2460	13	13	62	0.7949	0	circulatory system	446.4	Wegener's granulomatosis	0.0304109
10845	6	6	15	1	0	sense organs	371.1	Uveitis, noninfectious or NOS	0.0304153
39.3	6	6	15	1	23	sense organs	371.1	Uveitis, noninfectious or NOS	0.0304153
334	9	9	36	1	0	respiratory	499	Cystic fibrosis	0.0304669
117.2	21	21	184	0.8762	422	symptoms	798	Malaise and fatigue	0.0304819
2231.0	22	22	212	0.9177	142	symptoms	798	Malaise and fatigue	0.0304819
5183	5	5	7	0.7	0	neurological	353	Nerve root and plexus disorders	0.0305128
8357	5	5	7	0.7	0	endocrine/metabolic	246.7	Abnormal results of function study of thyroid	0.0305225
1850	12	12	48	0.7273	0	sense organs	379.1	Scleritis and episcleritis	0.0305232
13881	3	3	3	1	0	injuries & poisonings	851	Complications of transplants and reattached limbs	0.0305271
3093	15	15	75	0.7143	0	digestive	567	Peritonitis and retroperitoneal infections	0.0305431
7128	13	13	38	0.4872	0	genitourinary	585.4	Chronic kidney disease, Stage I or II	0.0305526
4194	20	20	78	0.4105	0	neurological	333.8	Other degenerative diseases of the basal ganglia	0.0305531
627.16	10	10	39	0.8667	6	endocrine/metabolic	275.3	Disorders of magnesium metabolism	0.0305545
16428	3	3	3	1	0	sense organs	367.9	Blindness and low vision	0.0305548
585.4	9	9	35	0.9722	80	endocrine/metabolic	278.3	Localized adiposity	0.0305555
7562	3	3	3	1	0	dermatologic	947	Urticaria	0.0305614
410.2	20	20	134	0.7053	49	endocrine/metabolic	257.1	Testicular hypofunction	0.0306309
6754	5	5	10	1	0	circulatory system	426.31	Right bundle branch block	0.0306548
9121	4	4	6	1	0	endocrine/metabolic	256.4	Polycystic ovaries	0.0306618
12895	4	4	6	1	0	endocrine/metabolic	256.4	Polycystic ovaries	0.0306618
3445	10	10	26	0.5778	0	digestive	565.1	Anal and rectal polyp	0.030784
13335	4	4	6	1	0	neoplasms	149.1	Cancer of oropharynx	0.0308335
5153	4	4	6	1	0	genitourinary	619.4	Noninflammatory disorders of vagina	0.0308597
539	23	23	90	0.3557	0	symptoms	770	Myalgia and myositis unspecified	0.03091
2019	15	15	101	0.9619	0	respiratory	512	Other symptoms of respiratory system	0.030919
2826	18	18	77	0.5033	0	respiratory	512	Other symptoms of respiratory system	0.030919
9662	4	4	6	1	0	neoplasms	225.1	Benign neoplasm of brain, cranial nerves, meninges	0.0309247
10819	3	3	3	1	0	endocrine/metabolic	272.12	Hyperglyceridemia	0.0309449
2636	16	16	106	0.8833	0	digestive	555.2	Ulcerative colitis	0.0309528
3284	10	10	42	0.9333	0	digestive	560.2	Impaction of intestine	0.0309604
2078	7	7	17	0.8095	0	musculoskeletal	740.11	Osteoarthrosis, localized, primary	0.0310125
6862	7	7	21	1	0	musculoskeletal	740.11	Osteoarthrosis, localized, primary	0.0310125
54.3.19	5	5	10	1	0	dermatologic	687.4	Disturbance of skin sensation	0.0310256
856.0	19	19	148	0.8655	26	sense organs	381	Otitis media and Eustachian tube disorders	0.0310524
4744	12	12	33	0.5	0	respiratory	480.3	Pneumonia due to fungus (mycoses)	0.0310849
3917	6	7	19	0.9048	0	congenital anomalies	747	Cardiac and circulatory congenital anomalies	0.0310987
5942	6	6	8	0.5333	0	congenital anomalies	747	Cardiac and circulatory congenital anomalies	0.0310987
9010	3	3	3	1	0	neoplasms	157	Pancreatic cancer	0.0311144
29.32	3	3	3	1	4	neoplasms	157	Pancreatic cancer	0.0311144
3699	10	10	45	1	0	endocrine/metabolic	278.11	Morbid obesity	0.0311218
689.2	9	9	36	1	100	circulatory system	427.41	Ventricular fibrillation and flutter	0.0311946
1365	7	7	12	0.5714	0	symptoms	789	Nausea and vomiting	0.0311971
8354	9	9	36	1	0	symptoms	789	Nausea and vomiting	0.0311971
2153	10	10	45	1	0	hematopoietic	288.2	Elevated white blood cell count	0.031233
2560	7	7	21	1	0	circulatory system	426	Cardiac conduction disorders	0.0312438
12376	7	7	21	1	0	circulatory system	426	Cardiac conduction disorders	0.0312438
5474	19	19	168	0.9825	0	neurological	350.2	Abnormality of gait	0.0312613
9281	3	3	3	1	0	neoplasms	198	Secondary malignant neoplasm	0.0312673
14096	3	3	3	1	0	neoplasms	198	Secondary malignant neoplasm	0.0312673
703.1	14	14	85	0.9341	20	circulatory system	427.7	Tachycardia NOS	0.0312899
3072	8	8	26	0.9286	0	genitourinary	613.1	Inflammatory disease of breast	0.0313167
1565	13	13	41	0.5256	0	musculoskeletal	743.11	Osteoporosis NOS	0.0313364
3788	18	18	97	0.634	0	neurological	338	Pain	0.0313459
3842	15	15	77	0.7333	0	neurological	338	Pain	0.0313459
5431	15	15	105	1	0	neurological	338	Pain	0.0313459
10573	3	3	3	1	0	pregnancy complications	642	Hypertension complicating pregnancy, childbirth, and the puerperium	0.0313587
3024	4	4	6	1	0	genitourinary	588.2	Secondary hyperparathyroidism (of renal origin)	0.0314003
905	19	19	101	0.5906	0	neurological	338	Pain	0.0314005
1646	18	18	140	0.915	0	neurological	338	Pain	0.0314005
2358	19	19	66	0.386	0	neurological	338	Pain	0.0314005
3429	18	18	94	0.6144	0	neurological	338	Pain	0.0314005
3646	17	17	135	0.9926	0	neurological	338	Pain	0.0314005
22.8	17	17	134	0.9853	7	neurological	338	Pain	0.0314005
1142.0	18	18	137	0.8954	82	neurological	338	Pain	0.0314005
12801	5	5	10	1	0	digestive	556	Ulceration of the lower GI tract	0.0314039
11521	5	5	7	0.7	0	digestive	557.1	Celiac disease	0.0314058
3919	5	5	4	0.4	0	genitourinary	593.2	Microscopic hematuria	0.03143
6334	7	7	19	0.9048	0	digestive	572	Ascites (non malignant)	0.0314732
6962	5	5	8	0.8	0	genitourinary	626.2	Dysmenorrhea	0.0314984
14482	3	3	3	1	0	respiratory	512.2	Painful respiration	0.0315355
13845	3	3	3	1	0	congenital anomalies	759	Other and unspecified congenital anomalies	0.0315487
1679	10	10	33	0.7333	0	neoplasms	172.2	Other non-epithelial cancer of skin	0.0315775
4057	10	10	38	0.8444	0	neoplasms	172.2	Other non-epithelial cancer of skin	0.0315775
1071	10	10	24	0.5333	0	genitourinary	597.1	Urethral stricture (not specified as infectious)	0.0315943
13790	3	3	3	1	0	congenital anomalies	747.13	Congenital anomalies of great vessels	0.0316034
6698	8	8	28	1	0	genitourinary	580.2	Nephrotic syndrome without mention of glomerulonephritis	0.0316071
3267	7	7	21	1	0	respiratory	480.5	Bronchopneumonia and lung abscess	0.031707
7212	6	6	15	1	0	digestive	577.2	Chronic pancreatitis	0.0317309
2532	25	25	127	0.4233	0	dermatologic	681.5	Cellulitis and abscess of leg, except foot	0.03174
29.23	11	11	29	0.5273	50	digestive	571.8	Liver abscess and sequelae of chronic liver disease	0.0317512
1214	8	8	22	0.7857	0	endocrine/metabolic	250.2	Type 2 diabetes	0.0317579
8753	8	8	17	0.6071	0	endocrine/metabolic	250.2	Type 2 diabetes	0.0317579
6037	12	12	66	1	0	symptoms	772.2	Spasm of muscle	0.0318212
3852	10	10	44	0.9778	0	musculoskeletal	721.1	Spondylosis without myelopathy	0.031826
7031	6	6	15	1	0	circulatory system	427.1	Paroxysmal tachycardia, unspecified	0.0318416
5820	7	7	16	0.7619	0	genitourinary	594.1	Calculus of kidney	0.0318466
923	17	17	69	0.5074	0	genitourinary	626.12	Excessive or frequent menstruation	0.0318581
4857	12	12	29	0.4394	0	digestive	521.1	Dental caries	0.0318789
3195	6	6	9	0.6	0	circulatory system	425	Cardiomyopathy	0.0318815
2399	8	8	22	0.7857	0	respiratory	473	Diseases of the larynx and vocal cords	0.0318996
2425	8	8	27	0.9643	0	respiratory	496	Chronic airway obstruction	0.0319217
6566	8	8	16	0.5714	0	respiratory	496	Chronic airway obstruction	0.0319217
40.77	8	8	18	0.6429	12	respiratory	496	Chronic airway obstruction	0.0319217
3772	5	5	5	0.5	0	circulatory system	401.22	Hypertensive chronic kidney disease	0.031923
784.1	5	5	10	1	38	dermatologic	696.42	Psoriatic arthropathy	0.0319551
54.35	15	15	87	0.8286	77	genitourinary	585	Renal failure	0.0319552
10820	9	9	36	1	0	hematopoietic	286.5	Hemorrhagic disorder due to intrinsic circulating anticoagulants	0.031956
1244.7	5	5	10	1	5	mental disorders	316.1	Polyneuropathy due to drugs	0.0319586
9297	4	4	4	0.6667	0	musculoskeletal	736	Other acquired deformities of limbs	0.0319928
7739	3	3	2	0.6667	0	infectious diseases	117	Mycoses	0.0320403
7906	6	6	15	1	0	sense organs	362.4	Retinal vascular changes and abnomalities	0.0320573
15641	3	3	3	1	0	musculoskeletal	740.11	Osteoarthrosis, localized, primary	0.0320729
2175.4	14	14	91	1	140	genitourinary	593	Hematuria	0.0320776
3216	11	11	38	0.6909	0	digestive	528	Diseases of the oral soft tissues, excluding lesions specific for gingiva and tongue	0.0320837
9525	4	4	6	1	0	endocrine/metabolic	276.42	Alkalosis	0.0320901
2488	9	9	16	0.4444	0	mental disorders	313	Pervasive developmental disorders	0.0321161
1561	10	10	43	0.9556	0	endocrine/metabolic	278.4	Abnormal weight gain	0.0321176
435	4	4	4	0.6667	0	hematopoietic	286.81	Primary hypercoagulable state	0.0321199
11654	4	4	6	1	0	hematopoietic	286.81	Primary hypercoagulable state	0.0321199
5643	3	3	3	1	0	mental disorders	290.3	Other persistent mental disorders due to conditions classified elsewhere	0.0321741
12147	3	3	3	1	0	mental disorders	290.3	Other persistent mental disorders due to conditions classified elsewhere	0.0321741
14545	3	3	3	1	0	mental disorders	290.3	Other persistent mental disorders due to conditions classified elsewhere	0.0321741
173.3	21	21	121	0.5762	187	injuries & poisonings	913	Toxic effect of venom	0.0322118
8595	4	4	6	1	0	mental disorders	292.11	Aphasia	0.0322689
12771	4	4	6	1	0	mental disorders	292.11	Aphasia	0.0322689
590	6	6	9	0.6	0	circulatory system	426.9	Cardiac pacemaker/device in situ	0.0322743
6236	6	6	15	1	0	circulatory system	426.9	Cardiac pacemaker/device in situ	0.0322743
13775	4	4	6	1	0	endocrine/metabolic	250.14	Type 1 diabetes with neurological manifestations	0.0322804
3294	5	5	8	0.8	0	genitourinary	599.3	Dysuria	0.0322953
10270	5	5	10	1	0	genitourinary	599.3	Dysuria	0.0322953
350.3	20	20	162	0.8526	88	injuries & poisonings	958.1	Postoperative shock	0.0322965
8.7	9	9	36	1	212	neoplasms	153	Colorectal cancer	0.0323089
2056	15	15	89	0.8476	0	genitourinary	585.1	Acute renal failure	0.0323143
7439	5	5	10	1	0	digestive	575.7	Other disorders of gallbladder	0.03232
6272	11	11	55	1	0	mental disorders	315	Develomental delays and disorders	0.03233
4538	5	5	9	0.9	0	genitourinary	599.5	Frequency of urination and polyuria	0.032364
7175	6	6	15	1	0	genitourinary	599.5	Frequency of urination and polyuria	0.032364
3006	15	15	103	0.981	0	circulatory system	411	Ischemic Heart Disease	0.0323754
0.4	13	13	72	0.9231	58	circulatory system	411	Ischemic Heart Disease	0.0323754
405	5	5	10	1	0	genitourinary	611.1	Abnormal mammogram	0.0323812
54.1.37	5	5	10	1	0	genitourinary	611.1	Abnormal mammogram	0.0323812
11516	8	9	31	0.8611	0	sense organs	362	Other retinal disorders	0.032402
6989	4	4	4	0.6667	0	circulatory system	454.11	Varicose veins of lower extremity, symptomtic	0.0324097
10489	9	9	36	1	0	circulatory system	416	Cardiomegaly	0.0324686
692	3	3	2	0.6667	0	digestive	536.8	Dyspepsia and other specified disorders of function of stomach	0.0324769
7520	3	3	3	1	0	digestive	536.8	Dyspepsia and other specified disorders of function of stomach	0.0324769
12634	3	3	3	1	0	digestive	536.8	Dyspepsia and other specified disorders of function of stomach	0.0324769
11767	3	3	3	1	0	musculoskeletal	723	Other disorders of cervical region	0.0324903
1684	7	7	18	0.8571	0	mental disorders	304	Adjustment reaction	0.0325391
2947	4	4	6	1	0	respiratory	464	Acute sinusitis	0.0325483
6160	4	4	6	1	0	respiratory	464	Acute sinusitis	0.0325483
2445	15	15	105	1	0	circulatory system	433.8	Late effects of cerebrovascular disease	0.032565
9116	8	8	28	1	0	genitourinary	622.1	Polyp of corpus uteri	0.0325659
14583	8	8	28	1	0	genitourinary	622.1	Polyp of corpus uteri	0.0325659
1451	8	8	22	0.7857	0	neurological	331.9	Cerebral degeneration, unspecified	0.0325945
123	23	23	100	0.3953	0	dermatologic	707	Chronic ulcer of skin	0.0326129
4001	4	4	6	1	0	pregnancy complications	649.1	Diabetes or abnormal glucose tolerance complicating pregnancy	0.0326732
13645	4	4	6	1	0	pregnancy complications	649.1	Diabetes or abnormal glucose tolerance complicating pregnancy	0.0326732
2637	21	21	191	0.9095	0	musculoskeletal	745	Pain in joint	0.0327425
1512	16	16	94	0.7833	0	neoplasms	172.22	Squamous cell carcinoma	0.0328436
7378	5	5	9	0.9	0	circulatory system	433.5	Cerebral aneurysm	0.0328546
3938	14	14	91	1	0	sense organs	367	Disorders of refraction and accommodation; blindness and low vision	0.0328649
3768	11	11	55	1	0	dermatologic	687.1	Rash and other nonspecific skin eruption	0.0328852
7106	4	4	4	0.6667	0	musculoskeletal	721	Spondylosis and allied disorders	0.0329133
10089	4	4	6	1	0	endocrine/metabolic	249	Secondary diabetes mellitus	0.0329346
3214	10	10	44	0.9778	0	endocrine/metabolic	275	Disorders of mineral metabolism	0.0329486
12566	3	3	3	1	0	neurological	338.2	Chronic pain	0.0329769
14158	3	3	3	1	0	neurological	338.2	Chronic pain	0.0329769
11003	8	8	28	1	0	genitourinary	613	Other nonmalignant breast conditions	0.0330107
565	20	20	105	0.5526	0	mental disorders	296	Mood disorders	0.0330237
3888	8	8	28	1	0	mental disorders	300	Anxiety disorders	0.0330245
14498	7	7	21	1	0	mental disorders	300	Anxiety disorders	0.0330245
4556	12	12	40	0.6061	0	sense organs	385.3	Cholesteatoma	0.0330343
7492	4	4	6	1	0	neoplasms	227	Benign neoplasm of other endocrine glands and related structures	0.0330374
15718	5	5	10	1	0	circulatory system	441	Vascular insufficiency of intestine	0.033051
5098	18	18	147	0.9608	0	circulatory system	411	Ischemic Heart Disease	0.033071
5834	5	5	9	0.9	0	hematopoietic	286	Coagulation defects	0.0330842
10830	5	5	10	1	0	hematopoietic	286	Coagulation defects	0.0330842
29.6.3	10	10	41	0.9111	0	genitourinary	611	Abnormal findings on mammogram or breast exam	0.0330928
1691	6	6	12	0.8	0	sense organs	389.1	Sensorineural hearing loss	0.0330963
3377	7	7	21	1	0	sense organs	389.1	Sensorineural hearing loss	0.0330963
6209	7	7	16	0.7619	0	sense organs	389.1	Sensorineural hearing loss	0.0330963
9251	6	6	15	1	0	sense organs	389.1	Sensorineural hearing loss	0.0330963
216	17	17	83	0.6103	0	dermatologic	698	Pruritus and related conditions	0.0331136
9095	7	7	21	1	0	digestive	558	Noninfectious gastroenteritis	0.0331362
11208	7	7	21	1	0	digestive	558	Noninfectious gastroenteritis	0.0331362
14.2	7	7	18	0.8571	24	digestive	558	Noninfectious gastroenteritis	0.0331362
5733	18	18	123	0.8039	0	endocrine/metabolic	276.1	Electrolyte imbalance	0.0331628
754	11	11	32	0.5818	0	sense organs	371	Inflammation of the eye	0.0331628
6479	6	6	15	1	0	neurological	345.3	Convulsions	0.0331883
6762	6	6	15	1	0	neurological	345.3	Convulsions	0.0331883
40.3.20	6	6	15	1	0	neurological	345.3	Convulsions	0.0331883
3282	10	10	41	0.9111	0	neoplasms	185	Cancer of prostate	0.0332388
4811	6	6	13	0.8667	0	pregnancy complications	636.2	Early onset of delivery	0.0333049
3308	17	17	124	0.9118	0	musculoskeletal	720	Spinal stenosis	0.0333093
398.9	12	12	61	0.9242	436	genitourinary	592.1	Cystitis	0.0333211
4316	12	12	35	0.5303	0	respiratory	513.31	Apnea	0.033334
627.18	11	11	46	0.8364	11	respiratory	473.1	Chronic laryngitis	0.033366
5064	11	11	55	1	0	sense organs	369.2	Eye infection, viral	0.0333817
15804	15	15	105	1	0	mental disorders	317.1	Alcoholism	0.0333941
310.2	3	3	3	1	21	genitourinary	598	Abnormal findings on examination of urine	0.0333943
12324	4	4	6	1	0	digestive	568.1	Peritoneal adhesions (postoperative) (postinfection)	0.0334551
4842	9	9	35	0.9722	0	circulatory system	411.1	Unstable angina (intermediate coronary syndrome)	0.0334785
10378	9	9	29	0.8056	0	circulatory system	411.1	Unstable angina (intermediate coronary syndrome)	0.0334785
11367	5	5	10	1	0	neurological	343	Infantile cerebral palsy	0.0335132
292	19	19	65	0.3801	0	mental disorders	300	Anxiety disorders	0.0335358
835	17	17	83	0.6103	0	mental disorders	300	Anxiety disorders	0.0335358
1976	17	17	95	0.6985	0	mental disorders	300	Anxiety disorders	0.0335358
2618	19	19	159	0.9298	0	mental disorders	300	Anxiety disorders	0.0335358
1244.1	19	19	147	0.8596	6	mental disorders	300	Anxiety disorders	0.0335358
40.2.13	4	4	6	1	0	digestive	574.3	Cholecystitis without cholelithiasis	0.0335452
231.1	5	5	8	0.8	2	endocrine/metabolic	277.7	Dysmetabolic syndrome X	0.0335617
5332	3	3	3	1	0	neurological	333.1	Essential tremor	0.0335678
920.13	3	3	3	1	18	neurological	333.1	Essential tremor	0.0335678
2	5	5	10	1	0	neoplasms	150	Cancer of esophagus	0.0335967
6860	5	5	10	1	0	neoplasms	150	Cancer of esophagus	0.0335967
1508.8	10	10	41	0.9111	48	injuries & poisonings	962	Poisoning by hormones and synthetic substitutes	0.0336649
5881	5	5	9	0.9	0	neoplasms	170.1	Bone cancer	0.0336812
14914	3	3	3	1	0	neoplasms	184	Cancer of other female genital organs	0.0336899
2383	16	16	116	0.9667	0	neoplasms	149	Cancer of larynx, pharynx, nasal cavities	0.0336966
339.1	16	16	112	0.9333	22	sense organs	380	Disorders of external ear	0.0336967
2432	9	9	32	0.8889	0	sense organs	379.2	Disorders of vitreous body	0.0336982
3603	9	9	18	0.5	0	sense organs	379.2	Disorders of vitreous body	0.0336982
1104.8	7	7	21	1	64	circulatory system	425.1	Primary/intrinsic cardiomyopathies	0.0337327
71.0	10	10	40	0.8889	35	respiratory	500	Lung disease due to external agents	0.0337834
6293	17	17	67	0.4926	0	musculoskeletal	733	Other disorders of bone and cartilage	0.0337855
10436	3	3	3	1	0	dermatologic	681.3	Cellulitis and abscess of arm/hand	0.0338096
15419	3	3	3	1	0	dermatologic	681.3	Cellulitis and abscess of arm/hand	0.0338096
2650	7	7	18	0.8571	0	circulatory system	433	Cerebrovascular disease	0.0338242
436	10	10	38	0.8444	0	endocrine/metabolic	272	Disorders of lipoid metabolism	0.0338266
710	9	9	28	0.7778	0	endocrine/metabolic	272	Disorders of lipoid metabolism	0.0338266
1476	11	11	55	1	0	endocrine/metabolic	272	Disorders of lipoid metabolism	0.0338266
2357	10	10	32	0.7111	0	endocrine/metabolic	272	Disorders of lipoid metabolism	0.0338266
2676	10	10	43	0.9556	0	endocrine/metabolic	272	Disorders of lipoid metabolism	0.0338266
3545	10	10	44	0.9778	0	endocrine/metabolic	272	Disorders of lipoid metabolism	0.0338266
4282	10	10	44	0.9778	0	endocrine/metabolic	272	Disorders of lipoid metabolism	0.0338266
5437	9	9	36	1	0	endocrine/metabolic	272	Disorders of lipoid metabolism	0.0338266
5726	9	9	34	0.9444	0	endocrine/metabolic	272	Disorders of lipoid metabolism	0.0338266
6493	9	9	36	1	0	endocrine/metabolic	272	Disorders of lipoid metabolism	0.0338266
7008	10	10	40	0.8889	0	endocrine/metabolic	272	Disorders of lipoid metabolism	0.0338266
7010	9	9	36	1	0	endocrine/metabolic	272	Disorders of lipoid metabolism	0.0338266
10494	9	9	36	1	0	endocrine/metabolic	272	Disorders of lipoid metabolism	0.0338266
2039.1	9	9	36	1	14	endocrine/metabolic	272	Disorders of lipoid metabolism	0.0338266
2039.3	10	10	34	0.7556	72	endocrine/metabolic	272	Disorders of lipoid metabolism	0.0338266
9200	5	5	10	1	0	neurological	345	Epilepsy, recurrent seizures, convulsions	0.033841
3	9	9	33	0.9167	0	symptoms	798	Malaise and fatigue	0.033846
229	12	13	65	0.8333	0	symptoms	798	Malaise and fatigue	0.033846
511	10	10	45	1	0	symptoms	798	Malaise and fatigue	0.033846
1251	10	10	23	0.5111	0	symptoms	798	Malaise and fatigue	0.033846
1301	10	10	34	0.7556	0	symptoms	798	Malaise and fatigue	0.033846
1740	9	9	21	0.5833	0	symptoms	798	Malaise and fatigue	0.033846
2197	10	10	38	0.8444	0	symptoms	798	Malaise and fatigue	0.033846
2766	9	9	24	0.6667	0	symptoms	798	Malaise and fatigue	0.033846
2935	10	10	38	0.8444	0	symptoms	798	Malaise and fatigue	0.033846
2988	11	11	26	0.4727	0	symptoms	798	Malaise and fatigue	0.033846
3235	11	11	46	0.8364	0	symptoms	798	Malaise and fatigue	0.033846
3406	12	12	63	0.9545	0	symptoms	798	Malaise and fatigue	0.033846
4034	12	12	45	0.6818	0	symptoms	798	Malaise and fatigue	0.033846
4427	10	10	25	0.5556	0	symptoms	798	Malaise and fatigue	0.033846
5060	10	10	43	0.9556	0	symptoms	798	Malaise and fatigue	0.033846
5391	15	15	105	1	0	symptoms	798	Malaise and fatigue	0.033846
5558	9	9	30	0.8333	0	symptoms	798	Malaise and fatigue	0.033846
5586	10	10	36	0.8	0	symptoms	798	Malaise and fatigue	0.033846
6356	10	10	45	1	0	symptoms	798	Malaise and fatigue	0.033846
14257	10	10	45	1	0	symptoms	798	Malaise and fatigue	0.033846
91.2	11	11	35	0.6364	7	symptoms	798	Malaise and fatigue	0.033846
308.3	9	9	36	1	81	symptoms	798	Malaise and fatigue	0.033846
461.3	10	10	45	1	2	symptoms	798	Malaise and fatigue	0.033846
7244	7	7	21	1	0	symptoms	782.3	Edema	0.0338931
4879	10	10	43	0.9556	0	symptoms	772.6	Facial weakness	0.0339082
2063	9	9	21	0.5833	0	endocrine/metabolic	261.2	Vitamin B-complex deficiencies	0.0339281
593	6	6	10	0.6667	0	circulatory system	401	Hypertension	0.0339401
617	6	6	12	0.8	0	circulatory system	401	Hypertension	0.0339401
756	6	6	9	0.6	0	circulatory system	401	Hypertension	0.0339401
844	9	9	28	0.7778	0	circulatory system	401	Hypertension	0.0339401
934	6	6	10	0.6667	0	circulatory system	401	Hypertension	0.0339401
1044	6	6	14	0.9333	0	circulatory system	401	Hypertension	0.0339401
1381	6	6	13	0.8667	0	circulatory system	401	Hypertension	0.0339401
1486	6	6	14	0.9333	0	circulatory system	401	Hypertension	0.0339401
1655	7	7	12	0.5714	0	circulatory system	401	Hypertension	0.0339401
1694	6	6	13	0.8667	0	circulatory system	401	Hypertension	0.0339401
1767	6	6	14	0.9333	0	circulatory system	401	Hypertension	0.0339401
1787	7	7	17	0.8095	0	circulatory system	401	Hypertension	0.0339401
1831	8	8	17	0.6071	0	circulatory system	401	Hypertension	0.0339401
1864	6	6	11	0.7333	0	circulatory system	401	Hypertension	0.0339401
1910	7	7	13	0.619	0	circulatory system	401	Hypertension	0.0339401
2108	6	6	15	1	0	circulatory system	401	Hypertension	0.0339401
2137	6	6	15	1	0	circulatory system	401	Hypertension	0.0339401
2160	6	6	15	1	0	circulatory system	401	Hypertension	0.0339401
2268	6	6	11	0.7333	0	circulatory system	401	Hypertension	0.0339401
2482	8	8	18	0.6429	0	circulatory system	401	Hypertension	0.0339401
2743	6	6	10	0.6667	0	circulatory system	401	Hypertension	0.0339401
2795	6	6	7	0.4667	0	circulatory system	401	Hypertension	0.0339401
3041	7	7	21	1	0	circulatory system	401	Hypertension	0.0339401
3109	7	7	16	0.7619	0	circulatory system	401	Hypertension	0.0339401
3127	7	7	18	0.8571	0	circulatory system	401	Hypertension	0.0339401
3275	8	8	22	0.7857	0	circulatory system	401	Hypertension	0.0339401
3419	7	7	20	0.9524	0	circulatory system	401	Hypertension	0.0339401
3558	6	6	13	0.8667	0	circulatory system	401	Hypertension	0.0339401
3659	6	6	14	0.9333	0	circulatory system	401	Hypertension	0.0339401
3750	7	7	19	0.9048	0	circulatory system	401	Hypertension	0.0339401
3862	7	7	19	0.9048	0	circulatory system	401	Hypertension	0.0339401
3997	7	7	19	0.9048	0	circulatory system	401	Hypertension	0.0339401
4070	7	7	20	0.9524	0	circulatory system	401	Hypertension	0.0339401
4092	6	6	13	0.8667	0	circulatory system	401	Hypertension	0.0339401
4192	6	6	11	0.7333	0	circulatory system	401	Hypertension	0.0339401
4196	6	6	15	1	0	circulatory system	401	Hypertension	0.0339401
4309	6	6	15	1	0	circulatory system	401	Hypertension	0.0339401
4493	6	6	15	1	0	circulatory system	401	Hypertension	0.0339401
4529	7	7	20	0.9524	0	circulatory system	401	Hypertension	0.0339401
4643	6	6	11	0.7333	0	circulatory system	401	Hypertension	0.0339401
4693	7	7	9	0.4286	0	circulatory system	401	Hypertension	0.0339401
4736	7	7	20	0.9524	0	circulatory system	401	Hypertension	0.0339401
4940	6	6	15	1	0	circulatory system	401	Hypertension	0.0339401
5083	7	7	17	0.8095	0	circulatory system	401	Hypertension	0.0339401
5149	6	6	8	0.5333	0	circulatory system	401	Hypertension	0.0339401
5615	7	7	21	1	0	circulatory system	401	Hypertension	0.0339401
5747	6	6	15	1	0	circulatory system	401	Hypertension	0.0339401
5786	6	6	15	1	0	circulatory system	401	Hypertension	0.0339401
6024	6	6	15	1	0	circulatory system	401	Hypertension	0.0339401
6168	8	8	28	1	0	circulatory system	401	Hypertension	0.0339401
6380	6	6	15	1	0	circulatory system	401	Hypertension	0.0339401
6533	6	6	9	0.6	0	circulatory system	401	Hypertension	0.0339401
6608	6	6	10	0.6667	0	circulatory system	401	Hypertension	0.0339401
6720	6	6	11	0.7333	0	circulatory system	401	Hypertension	0.0339401
6728	7	7	15	0.7143	0	circulatory system	401	Hypertension	0.0339401
6808	6	6	15	1	0	circulatory system	401	Hypertension	0.0339401
7118	6	6	11	0.7333	0	circulatory system	401	Hypertension	0.0339401
7179	6	6	12	0.8	0	circulatory system	401	Hypertension	0.0339401
7255	6	6	15	1	0	circulatory system	401	Hypertension	0.0339401
7279	7	7	21	1	0	circulatory system	401	Hypertension	0.0339401
7675	7	7	21	1	0	circulatory system	401	Hypertension	0.0339401
7722	6	6	15	1	0	circulatory system	401	Hypertension	0.0339401
7746	6	6	13	0.8667	0	circulatory system	401	Hypertension	0.0339401
7997	6	6	15	1	0	circulatory system	401	Hypertension	0.0339401
8185	6	6	15	1	0	circulatory system	401	Hypertension	0.0339401
8241	6	6	15	1	0	circulatory system	401	Hypertension	0.0339401
8301	6	6	13	0.8667	0	circulatory system	401	Hypertension	0.0339401
8450	6	6	15	1	0	circulatory system	401	Hypertension	0.0339401
8453	6	6	14	0.9333	0	circulatory system	401	Hypertension	0.0339401
8922	6	6	13	0.8667	0	circulatory system	401	Hypertension	0.0339401
8935	7	7	17	0.8095	0	circulatory system	401	Hypertension	0.0339401
9164	7	7	20	0.9524	0	circulatory system	401	Hypertension	0.0339401
9371	6	6	12	0.8	0	circulatory system	401	Hypertension	0.0339401
9522	6	6	15	1	0	circulatory system	401	Hypertension	0.0339401
9539	6	6	15	1	0	circulatory system	401	Hypertension	0.0339401
9771	6	6	14	0.9333	0	circulatory system	401	Hypertension	0.0339401
10161	7	7	19	0.9048	0	circulatory system	401	Hypertension	0.0339401
10407	6	6	11	0.7333	0	circulatory system	401	Hypertension	0.0339401
10611	6	6	15	1	0	circulatory system	401	Hypertension	0.0339401
10612	6	6	15	1	0	circulatory system	401	Hypertension	0.0339401
11375	6	6	14	0.9333	0	circulatory system	401	Hypertension	0.0339401
12359	6	6	15	1	0	circulatory system	401	Hypertension	0.0339401
14070	6	6	15	1	0	circulatory system	401	Hypertension	0.0339401
14186	6	6	12	0.8	0	circulatory system	401	Hypertension	0.0339401
14805	6	6	15	1	0	circulatory system	401	Hypertension	0.0339401
14882	6	6	15	1	0	circulatory system	401	Hypertension	0.0339401
36.48	6	6	12	0.8	71	circulatory system	401	Hypertension	0.0339401
595.6	6	6	15	1	158	circulatory system	401	Hypertension	0.0339401
629.4	7	7	21	1	31	circulatory system	401	Hypertension	0.0339401
840.4	6	6	13	0.8667	9	circulatory system	401	Hypertension	0.0339401
954.1	6	6	15	1	64	circulatory system	401	Hypertension	0.0339401
1508.2	6	6	14	0.9333	58	circulatory system	401	Hypertension	0.0339401
4104.0	6	6	15	1	31	circulatory system	401	Hypertension	0.0339401
126.0.21	8	8	28	1	0	circulatory system	401	Hypertension	0.0339401
11365	10	10	45	1	0	symptoms	764	Sciatica	0.0339406
4352	10	10	25	0.5556	0	endocrine/metabolic	272.1	Hyperlipidemia	0.0339436
10359	5	5	10	1	0	endocrine/metabolic	276.4	Acid-base balance disorder	0.0339544
10712	8	8	28	1	0	neurological	327.32	Obstructive sleep apnea	0.0339722
2623	3	3	2	0.6667	0	respiratory	516.1	Hemoptysis	0.0340514
14409	3	3	3	1	0	respiratory	516.1	Hemoptysis	0.0340514
300	6	6	15	1	0	hematopoietic	289.4	Lymphadenitis	0.0340582
54.6.27	19	19	159	0.9298	0	symptoms	760	Back pain	0.0340639
14622	3	3	3	1	0	circulatory system	427.4	Cardiac arrest and ventricular fibrillation	0.0340731
6041	9	9	36	1	0	symptoms	782	Symptoms involving skin and other integumentary tissue	0.0340763
8218	9	9	33	0.9167	0	symptoms	782	Symptoms involving skin and other integumentary tissue	0.0340763
6073	3	3	2	0.6667	0	endocrine/metabolic	250.25	Diabetes type 2 with peripheral circulatory disorders	0.0341258
6458	19	19	143	0.8363	0	symptoms	789	Nausea and vomiting	0.034147
1065.2	20	20	142	0.7474	20	symptoms	789	Nausea and vomiting	0.034147
3517	18	18	130	0.8497	0	symptoms	760	Back pain	0.0341485
830	20	20	165	0.8684	0	endocrine/metabolic	270.34	Alpha-1-antitrypsin deficiency	0.0341535
3240	3	3	3	1	0	circulatory system	433	Cerebrovascular disease	0.0341555
7913	3	3	3	1	0	symptoms	782.3	Edema	0.0342061
8159	3	3	3	1	0	symptoms	782.3	Edema	0.0342061
11273	3	3	3	1	0	symptoms	782.3	Edema	0.0342061
269	13	13	77	0.9872	0	digestive	560.3	Peritoneal or intestinal adhesions	0.0342067
1489	5	5	5	0.5	0	neoplasms	145.2	Cancer of tongue	0.0342291
3725	5	5	10	1	0	neoplasms	145.2	Cancer of tongue	0.0342291
6316	5	5	10	1	0	neoplasms	145.2	Cancer of tongue	0.0342291
9552	4	4	6	1	0	digestive	527.7	Disturbance of salivary secretion	0.0342451
1752	22	22	213	0.9221	0	endocrine/metabolic	276	Disorders of fluid, electrolyte, and acid-base balance	0.0342517
10931	3	3	3	1	0	musculoskeletal	726	Peripheral enthesopathies and allied syndromes	0.0342783
1784	17	17	89	0.6544	0	respiratory	495	Asthma	0.0343012
4663	16	16	113	0.9417	0	respiratory	495	Asthma	0.0343012
9309	8	8	26	0.9286	0	sense organs	366	Cataract	0.0343019
7366	17	17	133	0.9779	0	circulatory system	395.2	Nonrheumatic aortic valve disorders	0.0343628
11657	3	3	3	1	0	musculoskeletal	735.21	Hammer toe (acquired)	0.0343775
245	5	5	10	1	0	circulatory system	415	Pulmonary heart disease	0.0344135
4750	5	5	10	1	0	circulatory system	415	Pulmonary heart disease	0.0344135
12863	5	5	10	1	0	circulatory system	415	Pulmonary heart disease	0.0344135
6089	3	3	3	1	0	endocrine/metabolic	245.21	Chronic lymphocytic thyroiditis	0.034432
7348	3	3	3	1	0	endocrine/metabolic	245.21	Chronic lymphocytic thyroiditis	0.034432
12706	3	3	3	1	0	endocrine/metabolic	245.21	Chronic lymphocytic thyroiditis	0.034432
3841	8	8	22	0.7857	0	digestive	555	Inflammatory bowel disease and other gastroenteritis and colitis	0.0344444
1443	7	7	21	1	0	circulatory system	414.2	ASCVD	0.0344455
319	5	5	10	1	0	respiratory	465	Acute upper respiratory infections of multiple or unspecified sites	0.0344589
3620	5	5	8	0.8	0	respiratory	465	Acute upper respiratory infections of multiple or unspecified sites	0.0344589
5309	6	6	15	1	0	dermatologic	701	Other hypertrophic and atrophic conditions of skin	0.0344768
9588	6	6	13	0.8667	0	dermatologic	701	Other hypertrophic and atrophic conditions of skin	0.0344768
3426	8	8	15	0.5357	0	circulatory system	427.21	Atrial fibrillation	0.0345027
9514	4	4	6	1	0	respiratory	495	Asthma	0.0345072
10264	4	4	4	0.6667	0	respiratory	495	Asthma	0.0345072
12156	3	3	3	1	0	neurological	345.11	Generalized convulsive epilepsy	0.0345387
14541	5	5	10	1	0	digestive	562.1	Diverticulosis	0.0345419
9752	3	3	3	1	0	circulatory system	429.1	Heart transplant/surgery	0.0345585
1032	23	23	135	0.5336	0	musculoskeletal	742.9	Other derangement of joint	0.0345589
2955	20	20	167	0.8789	0	neoplasms	198.2	Secondary malignancy of respiratory organs	0.0345826
2291	10	10	31	0.6889	0	hematopoietic	286.7	Other and unspecified coagulation defects	0.0346012
3413	10	10	40	0.8889	0	hematopoietic	286.7	Other and unspecified coagulation defects	0.0346012
3042	13	13	60	0.7692	0	digestive	569	Other disorders of intestine	0.0346427
1499	19	19	125	0.731	0	circulatory system	411	Ischemic Heart Disease	0.0346501
1699	3	3	3	1	0	circulatory system	427.21	Atrial fibrillation	0.0346518
2099	3	3	3	1	0	circulatory system	427.21	Atrial fibrillation	0.0346518
15049	3	3	3	1	0	circulatory system	427.21	Atrial fibrillation	0.0346518
16400	3	3	3	1	0	circulatory system	427.21	Atrial fibrillation	0.0346518
6635	4	4	6	1	0	sense organs	366.2	Senile cataract	0.0346545
11771	4	4	5	0.8333	0	sense organs	366.2	Senile cataract	0.0346545
3250.5	7	7	21	1	63	endocrine/metabolic	276.1	Electrolyte imbalance	0.0347002
5263	10	10	44	0.9778	0	respiratory	503	Pulmonary congestion and hypostasis	0.0347143
4401	31	31	389	0.8366	0	circulatory system	427.6	Premature beats	0.0347174
57	14	14	49	0.5385	0	endocrine/metabolic	276.14	Hypopotassemia	0.0347186
1851	7	7	19	0.9048	0	sense organs	375.1	Dry eyes	0.0347227
1225	5	5	5	0.5	0	endocrine/metabolic	242.1	Graves' disease	0.0347268
14.5	20	20	186	0.9789	468	mental disorders	291	Other specified nonpsychotic and/or transient mental disorders	0.0347279
426	19	19	119	0.6959	0	mental disorders	296	Mood disorders	0.034734
17.0	9	9	29	0.8056	20	respiratory	471	Nasal polyps	0.034745
7982	4	4	6	1	0	sense organs	368.9	Subjective visual disturbances	0.0347504
8209	10	10	45	1	0	infectious diseases	110.13	Dermatophytosis of the body	0.0347595
14169	4	4	6	1	0	circulatory system	458.9	Hypotension NOS	0.0347734
9252	4	4	4	0.6667	0	digestive	561	Symptoms involving digestive system	0.0347992
40.1	9	9	27	0.75	5	neurological	339	Other headache syndromes	0.034835
6889	7	7	13	0.619	0	mental disorders	306	Other mental disorder	0.0348605
5314	19	19	171	1	0	musculoskeletal	727	Other disorders of synovium, tendon, and bursa	0.0348668
1154	20	20	167	0.8789	0	musculoskeletal	740	Osteoarthrosis	0.034875
3256	19	19	164	0.9591	0	musculoskeletal	740	Osteoarthrosis	0.034875
9236	8	8	28	1	0	mental disorders	300.1	Anxiety disorder	0.0348835
6253	4	4	3	0.5	0	digestive	557	Intestinal malabsorption (non-celiac)	0.0349296
4419	14	14	85	0.9341	0	circulatory system	395.1	Nonrheumatic mitral valve disorders	0.034954
5408	10	10	43	0.9556	0	endocrine/metabolic	264	Lack of normal physiological development	0.0349752
1247	22	22	205	0.8874	0	digestive	571.51	Cirrhosis of liver without mention of alcohol	0.0349901
268	10	10	43	0.9556	0	circulatory system	411	Ischemic Heart Disease	0.0350216
598	22	22	172	0.7446	0	genitourinary	599.5	Frequency of urination and polyuria	0.0350231
2664	6	6	13	0.8667	0	hematopoietic	287.3	Thrombocytopenia	0.0350602
4046	5	5	9	0.9	0	hematopoietic	287.3	Thrombocytopenia	0.0350602
7821	5	5	10	1	0	hematopoietic	287.3	Thrombocytopenia	0.0350602
10805	3	3	3	1	0	endocrine/metabolic	250.7	Diabetic retinopathy	0.0350832
13903	4	4	6	1	0	neoplasms	211	Benign neoplasm of other parts of digestive system	0.0350953
15167	4	4	6	1	0	neoplasms	211	Benign neoplasm of other parts of digestive system	0.0350953
365	7	7	17	0.8095	0	neoplasms	217.1	Nevus, non-neoplastic	0.0351202
4011	9	9	25	0.6944	0	endocrine/metabolic	260	Protein-calorie malnutrition	0.035167
5472	5	5	7	0.7	0	circulatory system	452	Other venous embolism and thrombosis	0.0351745
10525	5	5	10	1	0	circulatory system	452	Other venous embolism and thrombosis	0.0351745
3649	9	9	32	0.8889	0	endocrine/metabolic	250.13	Type 1 diabetes with ophthalmic manifestations	0.0351767
8270	11	11	55	1	0	neoplasms	189	Cancer of urinary organs (incl. kidney and bladder)	0.0351769
1522	13	13	64	0.8205	0	endocrine/metabolic	261.4	Vitamin D deficiency	0.0351937
9691	5	5	8	0.8	0	endocrine/metabolic	272.13	Mixed hyperlipidemia	0.0352009
2470	13	13	35	0.4487	0	sense organs	378.5	Paralytic strabismus	0.0352071
11092	3	3	3	1	0	neoplasms	204.2	Myeloid leukemia	0.0352195
7463	6	6	15	1	0	endocrine/metabolic	240	Simple and unspecified goiter	0.0352498
5857	13	13	60	0.7692	0	injuries & poisonings	870	Open wounds of head; neck; and trunk	0.0352507
4743	7	7	21	1	0	circulatory system	411	Ischemic Heart Disease	0.0352702
4215	8	8	20	0.7143	0	neoplasms	174.2	Breast cancer [male]	0.035276
1356	13	13	66	0.8462	0	congenital anomalies	747.11	Cardiac shunt/ heart septal defect	0.0353124
450	6	6	10	0.6667	0	neoplasms	189.4	Malignant neoplasm of other urinary organs	0.035313
4176	9	9	34	0.9444	0	neoplasms	204.4	Multiple myeloma	0.0353272
8390	6	6	14	0.9333	0	symptoms	782.6	Pallor and flushing	0.0353371
126.0.7	20	20	190	1	0	genitourinary	599	Other symptoms/disorders or the urinary system	0.0353685
725.4	5	5	10	1	10	dermatologic	681.2	Cellulitis and abscess of face/neck	0.0353787
7647	7	7	21	1	0	sense organs	371.1	Uveitis, noninfectious or NOS	0.0353938
15391	5	5	10	1	0	digestive	577.3	Cyst and pseudocyst of pancreas	0.0354137
7692	8	8	26	0.9286	0	genitourinary	604.1	Redundant prepuce and phimosis/BXO	0.0354152
683	8	8	20	0.7143	0	infectious diseases	112	Candidiasis	0.0354241
8708	8	8	27	0.9643	0	infectious diseases	112	Candidiasis	0.0354241
3003	12	12	66	1	0	mental disorders	293.1	Swelling, mass, or lump in head and neck [Space-occupying lesion, intracranial NOS]	0.0354458
54.3	20	20	180	0.9474	12	digestive	550.2	Diaphragmatic hernia	0.0354668
1487	10	10	22	0.4889	0	injuries & poisonings	871	Open wounds of extremities	0.0354679
10228	3	3	3	1	0	circulatory system	426.32	Left bundle branch block	0.0354814
637.1	20	20	180	0.9474	184	respiratory	512.8	Cough	0.0354853
9554	8	8	22	0.7857	0	sense organs	381.9	Otorrhea	0.0355029
1941	10	10	45	1	0	digestive	535.6	Duodenitis	0.0355171
10574	4	4	5	0.8333	0	mental disorders	290.11	Alzheimer's disease	0.0355403
12085	4	4	6	1	0	mental disorders	290.11	Alzheimer's disease	0.0355403
575	9	9	28	0.7778	0	circulatory system	427	Cardiac dysrhythmias	0.0355862
662	9	9	18	0.5	0	circulatory system	427	Cardiac dysrhythmias	0.0355862
1370	13	13	38	0.4872	0	circulatory system	427	Cardiac dysrhythmias	0.0355862
2155	11	11	24	0.4364	0	circulatory system	427	Cardiac dysrhythmias	0.0355862
2402	11	11	37	0.6727	0	circulatory system	427	Cardiac dysrhythmias	0.0355862
2448	10	10	36	0.8	0	circulatory system	427	Cardiac dysrhythmias	0.0355862
2918	10	10	41	0.9111	0	circulatory system	427	Cardiac dysrhythmias	0.0355862
4147	9	9	35	0.9722	0	circulatory system	427	Cardiac dysrhythmias	0.0355862
4931	12	12	60	0.9091	0	circulatory system	427	Cardiac dysrhythmias	0.0355862
5206	11	11	50	0.9091	0	circulatory system	427	Cardiac dysrhythmias	0.0355862
5927	10	10	42	0.9333	0	circulatory system	427	Cardiac dysrhythmias	0.0355862
6026	9	9	36	1	0	circulatory system	427	Cardiac dysrhythmias	0.0355862
6175	11	11	50	0.9091	0	circulatory system	427	Cardiac dysrhythmias	0.0355862
7288	10	10	43	0.9556	0	circulatory system	427	Cardiac dysrhythmias	0.0355862
7384	10	10	45	1	0	circulatory system	427	Cardiac dysrhythmias	0.0355862
7589	9	9	33	0.9167	0	circulatory system	427	Cardiac dysrhythmias	0.0355862
8118	9	9	36	1	0	circulatory system	427	Cardiac dysrhythmias	0.0355862
1603	15	15	93	0.8857	0	circulatory system	427.9	Palpitations	0.0356045
12039	5	5	10	1	0	respiratory	505	Other pulmonary inflamation or edema	0.0356801
71.1	10	10	38	0.8444	106	neoplasms	224	Benign neoplasm of eye	0.0356962
12539	3	3	3	1	0	neurological	327.3	Sleep apnea	0.035716
2641	13	13	54	0.6923	0	mental disorders	290.1	Dementias	0.0357494
16579	3	3	3	1	0	endocrine/metabolic	276.5	Hypovolemia	0.0357515
2548	7	7	18	0.8571	0	musculoskeletal	745	Pain in joint	0.035758
1052	9	9	21	0.5833	0	circulatory system	401.1	Essential hypertension	0.0358162
2579	10	10	36	0.8	0	circulatory system	401.1	Essential hypertension	0.0358162
2977	7	7	21	1	0	circulatory system	401.1	Essential hypertension	0.0358162
3055	7	7	21	1	0	circulatory system	401.1	Essential hypertension	0.0358162
3104	7	7	20	0.9524	0	circulatory system	401.1	Essential hypertension	0.0358162
4679	7	7	21	1	0	circulatory system	401.1	Essential hypertension	0.0358162
4782	7	7	19	0.9048	0	circulatory system	401.1	Essential hypertension	0.0358162
5827	6	6	13	0.8667	0	circulatory system	401.1	Essential hypertension	0.0358162
8059	8	8	28	1	0	circulatory system	401.1	Essential hypertension	0.0358162
8909	6	6	15	1	0	circulatory system	401.1	Essential hypertension	0.0358162
9260	8	8	26	0.9286	0	circulatory system	401.1	Essential hypertension	0.0358162
9797	7	7	16	0.7619	0	circulatory system	401.1	Essential hypertension	0.0358162
10846	7	7	21	1	0	circulatory system	401.1	Essential hypertension	0.0358162
12224	6	6	15	1	0	circulatory system	401.1	Essential hypertension	0.0358162
162.4	6	6	15	1	127	circulatory system	401.1	Essential hypertension	0.0358162
398.6	7	7	21	1	18	circulatory system	401.1	Essential hypertension	0.0358162
669.4	6	6	14	0.9333	4	circulatory system	401.1	Essential hypertension	0.0358162
6706	3	3	3	1	0	respiratory	502	Postinflammatory pulmonary fibrosis	0.035847
788.4	3	3	3	1	6	respiratory	502	Postinflammatory pulmonary fibrosis	0.035847
15354	4	4	6	1	0	respiratory	496.3	Bronchiectasis	0.0358898
4165	11	11	52	0.9455	0	respiratory	476	Allergic rhinitis	0.035895
6241	7	7	21	1	0	symptoms	785	Abdominal pain	0.0358964
40.15.15	21	21	210	1	42	endocrine/metabolic	278	Overweight, obesity and other hyperalimentation	0.035922
29.25	8	8	28	1	24	neurological	327.3	Sleep apnea	0.035968
15178	5	5	10	1	0	congenital anomalies	755	Congenital anomalies of limbs	0.0360409
15716	5	5	10	1	0	congenital anomalies	755	Congenital anomalies of limbs	0.0360409
1530	11	11	39	0.7091	0	infectious diseases	110.11	Dermatophytosis of nail	0.0360499
512	20	20	148	0.7789	0	circulatory system	411.4	Coronary atherosclerosis	0.0360575
207.2	13	13	75	0.9615	3	injuries & poisonings	916	Contusion	0.0360974
4412	3	3	3	1	0	digestive	530.3	Stricture and stenosis of esophagus	0.0361206
9993	9	9	29	0.8056	0	circulatory system	415.2	Chronic pulmonary heart disease	0.0361277
794.3	20	20	175	0.9211	84	endocrine/metabolic	250	Diabetes mellitus	0.0361329
4524	3	3	2	0.6667	0	respiratory	481	Influenza	0.0361362
4806	3	3	3	1	0	respiratory	481	Influenza	0.0361362
9292	3	3	3	1	0	respiratory	481	Influenza	0.0361362
9353	3	3	3	1	0	respiratory	481	Influenza	0.0361362
12556	3	3	3	1	0	respiratory	481	Influenza	0.0361362
40.2.21	6	6	15	1	0	genitourinary	600	Hyperplasia of prostate	0.0361547
669.0	8	8	28	1	155	neurological	352.2	Facial nerve disorders [CN7]	0.0361739
9951	5	5	10	1	0	genitourinary	599.8	Other symptoms involving urinary system	0.0361798
16	29	29	182	0.4483	0	sense organs	389	Hearing loss	0.0362292
627.4.19	5	5	10	1	0	mental disorders	303	Psychogenic and somatoform disorders	0.0363257
3409	4	4	6	1	0	respiratory	504	Other alveolar and parietoalveolar pneumonopathy	0.0363288
4377	4	4	6	1	0	respiratory	504	Other alveolar and parietoalveolar pneumonopathy	0.0363288
9643	11	11	34	0.6182	0	dermatologic	681.5	Cellulitis and abscess of leg, except foot	0.0363337
4266	4	4	6	1	0	neoplasms	170.2	Cancer of connective tissue	0.0363379
5141	24	24	127	0.4601	0	endocrine/metabolic	278	Overweight, obesity and other hyperalimentation	0.0364179
6279	4	4	6	1	0	musculoskeletal	710.12	Chronic osteomyelitis	0.0364211
713	20	20	54	0.2842	0	genitourinary	585	Renal failure	0.0364749
4684	20	20	95	0.5	0	genitourinary	585	Renal failure	0.0364749
1618	5	5	6	0.6	0	endocrine/metabolic	250.2	Type 2 diabetes	0.0365103
7642	5	5	9	0.9	0	endocrine/metabolic	250.2	Type 2 diabetes	0.0365103
13229	4	4	6	1	0	symptoms	790.6	Other abnormal blood chemistry	0.0365277
758	19	19	142	0.8304	0	endocrine/metabolic	270	Disorders of protein plasma/amino-acid transport and metabolism	0.0365367
6522	4	4	5	0.8333	0	neoplasms	208	Benign neoplasm of colon	0.0365535
6832	4	4	5	0.8333	0	neoplasms	208	Benign neoplasm of colon	0.0365535
9728	4	4	4	0.6667	0	neoplasms	208	Benign neoplasm of colon	0.0365535
815	23	23	138	0.5455	0	respiratory	512.9	Other dyspnea	0.0365677
917	24	24	126	0.4565	0	respiratory	512.9	Other dyspnea	0.0365677
627.19	3	3	3	1	6	genitourinary	614.52	Vaginitis and vulvovaginitis	0.036586
4079	9	9	33	0.9167	0	neurological	331.9	Cerebral degeneration, unspecified	0.0365934
7241	4	4	4	0.6667	0	circulatory system	416	Cardiomegaly	0.036626
980	10	10	29	0.6444	0	circulatory system	427	Cardiac dysrhythmias	0.0366631
2098	12	12	56	0.8485	0	circulatory system	427	Cardiac dysrhythmias	0.0366631
2728	12	12	35	0.5303	0	circulatory system	427	Cardiac dysrhythmias	0.0366631
2851	10	10	41	0.9111	0	circulatory system	427	Cardiac dysrhythmias	0.0366631
3624	10	10	42	0.9333	0	circulatory system	427	Cardiac dysrhythmias	0.0366631
4872	10	10	41	0.9111	0	circulatory system	427	Cardiac dysrhythmias	0.0366631
6009	10	10	45	1	0	circulatory system	427	Cardiac dysrhythmias	0.0366631
6932	13	13	76	0.9744	0	circulatory system	427	Cardiac dysrhythmias	0.0366631
7667	10	10	43	0.9556	0	circulatory system	427	Cardiac dysrhythmias	0.0366631
8894	11	11	52	0.9455	0	circulatory system	427	Cardiac dysrhythmias	0.0366631
233.2	11	11	52	0.9455	36	circulatory system	427	Cardiac dysrhythmias	0.0366631
5045	4	4	6	1	0	neoplasms	172.3	Carcinoma in situ of skin	0.0366894
1997	21	21	84	0.4	0	symptoms	760	Back pain	0.0366962
3293	5	5	7	0.7	0	sense organs	381	Otitis media and Eustachian tube disorders	0.0367209
4053	4	4	6	1	0	mental disorders	315.2	Speech and language disorder	0.0367259
14027	3	3	3	1	0	circulatory system	427.2	Atrial fibrillation and flutter	0.0367528
2996	21	21	180	0.8571	0	respiratory	512.8	Cough	0.0367545
9300	7	7	21	1	0	circulatory system	394	Rheumatic disease of the heart valves	0.0368109
933	11	11	55	1	0	symptoms	785	Abdominal pain	0.0368347
966	14	14	91	1	0	symptoms	785	Abdominal pain	0.0368347
1161	12	12	40	0.6061	0	symptoms	785	Abdominal pain	0.0368347
2774	11	11	32	0.5818	0	symptoms	785	Abdominal pain	0.0368347
3222	10	10	32	0.7111	0	symptoms	785	Abdominal pain	0.0368347
3685	12	12	62	0.9394	0	symptoms	785	Abdominal pain	0.0368347
5764	11	11	48	0.8727	0	symptoms	785	Abdominal pain	0.0368347
7480	10	10	45	1	0	symptoms	785	Abdominal pain	0.0368347
8397	14	14	89	0.978	0	symptoms	785	Abdominal pain	0.0368347
429.2	11	11	55	1	161	symptoms	785	Abdominal pain	0.0368347
760.5	11	11	53	0.9636	216	symptoms	785	Abdominal pain	0.0368347
11186	3	3	3	1	0	dermatologic	681.1	Cellulitis and abscess of fingers/toes	0.0368517
12716	3	3	3	1	0	dermatologic	681.1	Cellulitis and abscess of fingers/toes	0.0368517
15928	3	3	3	1	0	dermatologic	681.1	Cellulitis and abscess of fingers/toes	0.0368517
288	13	13	72	0.9231	0	musculoskeletal	745	Pain in joint	0.0368528
3378	11	11	52	0.9455	0	musculoskeletal	745	Pain in joint	0.0368528
7938	11	11	53	0.9636	0	musculoskeletal	745	Pain in joint	0.0368528
8176	11	11	55	1	0	musculoskeletal	745	Pain in joint	0.0368528
8213	12	12	46	0.697	0	musculoskeletal	745	Pain in joint	0.0368528
9962	10	10	25	0.5556	0	musculoskeletal	745	Pain in joint	0.0368528
97.2	10	10	42	0.9333	10	musculoskeletal	745	Pain in joint	0.0368528
1354.1	10	10	40	0.8889	4	musculoskeletal	745	Pain in joint	0.0368528
10834	5	5	10	1	0	mental disorders	300.3	Obsessive-compulsive disorders	0.036859
9642	5	5	10	1	0	neurological	350.2	Abnormality of gait	0.0368643
7242	3	3	3	1	0	musculoskeletal	726.3	Bursitis	0.0368704
2910	5	5	5	0.5	0	circulatory system	401.21	Hypertensive heart disease	0.0368769
5433	5	5	10	1	0	circulatory system	401.21	Hypertensive heart disease	0.0368769
1991	3	3	2	0.6667	0	mental disorders	290.2	Delirium due to conditions classified elsewhere	0.0368852
8150	4	4	6	1	0	mental disorders	290.2	Delirium due to conditions classified elsewhere	0.0368852
6283	7	7	21	1	0	musculoskeletal	720	Spinal stenosis	0.0369125
1153	7	7	10	0.4762	0	digestive	577.2	Chronic pancreatitis	0.0369206
4621	10	10	45	1	0	neurological	357	Inflammatory and toxic neuropathy	0.036948
363.4	5	5	9	0.9	12	musculoskeletal	745	Pain in joint	0.0370042
54.23	11	11	49	0.8909	18	dermatologic	709.7	Unspecified diffuse connective tissue disease	0.0370048
4241	10	10	31	0.6889	0	musculoskeletal	727.1	Synovitis and tenosynovitis	0.037005
5033	11	11	20	0.3636	0	digestive	535	Gastritis and duodenitis	0.0370452
12465	5	5	10	1	0	injuries & poisonings	840.2	Rotator cuff (capsule) sprain	0.0370851
9882	3	3	3	1	0	endocrine/metabolic	276.11	Hyperosmolality and/or hypernatremia	0.037114
11561	3	3	3	1	0	endocrine/metabolic	276.11	Hyperosmolality and/or hypernatremia	0.037114
490	5	5	9	0.9	0	symptoms	772.3	Muscle weakness	0.0371261
15643	5	5	10	1	0	symptoms	772.3	Muscle weakness	0.0371261
8654	3	3	3	1	0	infectious diseases	136	Other infectious and parasitic diseases	0.0371386
15238	4	4	6	1	0	respiratory	510	Other diseases of lung	0.0371541
54.6.31	21	21	210	1	0	sense organs	366	Cataract	0.0371845
10786	7	7	21	1	0	genitourinary	615	Endometriosis	0.0371993
7757	7	7	21	1	0	circulatory system	429.9	Cardiac complications, not elsewhere classified	0.0372566
857	12	12	66	1	0	circulatory system	396	Abnormal heart sounds	0.0372611
9934	3	3	3	1	0	digestive	562.2	Diverticulitis	0.0372726
3667	7	7	12	0.5714	0	musculoskeletal	733	Other disorders of bone and cartilage	0.037293
2334	7	7	21	1	0	sense organs	362.4	Retinal vascular changes and abnomalities	0.0372994
10104	8	8	28	1	0	circulatory system	411.3	Angina pectoris	0.0373095
1566	4	4	6	1	0	dermatologic	703.1	Ingrowing nail	0.0373456
2828	23	23	103	0.4071	0	respiratory	465	Acute upper respiratory infections of multiple or unspecified sites	0.0373561
4793	14	14	91	1	0	endocrine/metabolic	255	Disorders of adrenal glands	0.0373646
1137	21	21	101	0.481	0	endocrine/metabolic	250.1	Type 1 diabetes	0.0373772
1875	18	18	119	0.7778	0	injuries & poisonings	803	Fracture of upper limb	0.0374397
4010	4	4	6	1	0	circulatory system	427.5	Arrhythmia (cardiac) NOS	0.0374417
7707	4	4	6	1	0	circulatory system	427.5	Arrhythmia (cardiac) NOS	0.0374417
8350	4	4	6	1	0	circulatory system	427.5	Arrhythmia (cardiac) NOS	0.0374417
14406	4	4	6	1	0	circulatory system	427.5	Arrhythmia (cardiac) NOS	0.0374417
507	22	22	224	0.9697	0	respiratory	508	Pulmonary collapse; interstitial and compensatory emphysema	0.0374653
3194	12	12	64	0.9697	0	symptoms	772.2	Spasm of muscle	0.0375367
2718	3	3	3	1	0	congenital anomalies	747.12	Valvular heart disease/ heart chambers	0.0375768
10855	6	6	15	1	0	genitourinary	593.2	Microscopic hematuria	0.0375964
40.7.17	3	3	3	1	15	musculoskeletal	740.1	Osteoarthritis; localized	0.0376107
3700	5	5	7	0.7	0	digestive	571.5	Other chronic nonalcoholic liver disease	0.0377205
6398	6	6	15	1	0	digestive	571.5	Other chronic nonalcoholic liver disease	0.0377205
868.4	5	5	10	1	10	digestive	571.5	Other chronic nonalcoholic liver disease	0.0377205
2589	13	13	78	1	0	genitourinary	585.34	Chronic Kidney Disease, Stage IV	0.0377427
1403.6	10	10	35	0.7778	32	neurological	350.1	Abnormal involuntary movements	0.0377537
7370	3	3	3	1	0	endocrine/metabolic	272.11	Hypercholesterolemia	0.0378593
14594	3	3	3	1	0	endocrine/metabolic	272.11	Hypercholesterolemia	0.0378593
6839	6	6	13	0.8667	0	neoplasms	198.1	Secondary malignancy of lymph nodes	0.0378672
11658	6	6	15	1	0	neoplasms	198.1	Secondary malignancy of lymph nodes	0.0378672
10173	7	7	18	0.8571	0	circulatory system	430.3	Subdural hemorrhage	0.0378798
13285	4	4	6	1	0	digestive	550.4	Umbilical hernia	0.0378863
4440	6	6	13	0.8667	0	genitourinary	627.2	Symptomatic menopause	0.0379003
6933	6	6	14	0.9333	0	genitourinary	627.2	Symptomatic menopause	0.0379003
7524	3	3	3	1	0	neoplasms	180	Cervical cancer and dysplasia	0.0379092
3497	9	9	36	1	0	circulatory system	433.1	Occlusion and stenosis of precerebral arteries	0.037919
182.1	7	7	19	0.9048	6	circulatory system	433.11	Occlusion of cerebral arteries, with cerebral infarction	0.0380095
40.7.10	5	5	10	1	0	mental disorders	305.2	Eating disorder	0.0380377
14160	3	3	3	1	0	mental disorders	300.12	Agorophobia, social phobia, and panic disorder	0.0380634
14142	3	3	3	1	0	injuries & poisonings	801.1	Fracture of foot	0.038082
12572	4	4	6	1	0	circulatory system	433.6	Acute, but ill-defined cerebrovascular disease	0.038122
12586	4	4	6	1	0	circulatory system	433.6	Acute, but ill-defined cerebrovascular disease	0.038122
7500	4	4	6	1	0	neoplasms	193	Thyroid cancer	0.0381357
11217	4	4	5	0.8333	0	neoplasms	193	Thyroid cancer	0.0381357
393.6	4	4	6	1	15	neoplasms	193	Thyroid cancer	0.0381357
9143	5	5	10	1	0	endocrine/metabolic	256.4	Polycystic ovaries	0.0381792
10912	3	3	3	1	0	digestive	526	Diseases of the jaws	0.0381862
13623	3	3	3	1	0	digestive	526	Diseases of the jaws	0.0381862
16150	3	3	3	1	0	digestive	526	Diseases of the jaws	0.0381862
11429	6	6	15	1	0	dermatologic	696.42	Psoriatic arthropathy	0.0382226
10116	5	5	10	1	0	dermatologic	704.8	Other specified diseases of hair and hair follicles	0.0382459
10072	10	10	45	1	0	sense organs	372	Disorders of conjunctiva	0.0382566
8896	6	6	15	1	0	dermatologic	706.8	Other specified diseases of sebaceous glands	0.0382707
1244.5	27	27	328	0.9345	217	injuries & poisonings	960	Poisoning by antibiotics	0.0382727
5550	6	6	15	1	0	musculoskeletal	733.4	Aseptic necrosis of bone	0.0382792
10916	3	3	3	1	0	sense organs	367.2	Astigmatism	0.0382803
14047	3	3	3	1	0	sense organs	367.2	Astigmatism	0.0382803
7771	12	12	66	1	0	neurological	348.9	Other conditions of brain, NOS	0.0383141
3111	9	9	32	0.8889	0	mental disorders	318	Tobacco use disorder	0.038334
6.4	25	25	290	0.9667	226	mental disorders	318	Tobacco use disorder	0.0383345
4682	5	5	9	0.9	0	neoplasms	149.1	Cancer of oropharynx	0.0383921
4526	7	7	21	1	0	genitourinary	626.1	Irregular menstrual cycle/bleeding	0.0384491
6822	7	7	12	0.5714	0	genitourinary	626.1	Irregular menstrual cycle/bleeding	0.0384491
2413	13	13	44	0.5641	0	digestive	564	Functional digestive disorders	0.0384686
12747	4	4	6	1	0	neoplasms	155	Cancer of liver and intrahepatic bile duct	0.0384727
7327	3	3	3	1	0	respiratory	480	Pneumonia	0.0384728
14026	4	4	6	1	0	respiratory	480	Pneumonia	0.0384728
16468	3	3	3	1	0	respiratory	480	Pneumonia	0.0384728
160	13	13	78	1	0	digestive	530.15	Eosinophilic esophagitis	0.0384792
4257	7	7	21	1	0	respiratory	475	Chronic sinusitis	0.0385457
5339	6	6	9	0.6	0	respiratory	475	Chronic sinusitis	0.0385457
7917	6	6	15	1	0	respiratory	475	Chronic sinusitis	0.0385457
1669.3	6	6	15	1	30	respiratory	475	Chronic sinusitis	0.0385457
3354	8	8	18	0.6429	0	endocrine/metabolic	276.14	Hypopotassemia	0.0385905
71.9	16	16	116	0.9667	420	mental disorders	292	Neurological disorders	0.0386459
868.0	16	16	111	0.925	181	musculoskeletal	722.1	Displacement of intervertebral disc	0.0386485
7168	11	11	55	1	0	genitourinary	589	Abnormal results of function study of kidney	0.0386558
766.7	28	28	267	0.7063	111	respiratory	465	Acute upper respiratory infections of multiple or unspecified sites	0.0387005
2062	9	9	23	0.6389	0	endocrine/metabolic	241	Nontoxic nodular goiter	0.0387442
9119	5	5	9	0.9	0	genitourinary	608	Other disorders of male genital organs	0.0387891
788.3	5	5	8	0.8	21	endocrine/metabolic	260	Protein-calorie malnutrition	0.0387996
14229	3	3	3	1	0	endocrine/metabolic	252.1	Hyperparathyroidism	0.0388139
8786	3	3	3	1	0	respiratory	477	Epistaxis or throat hemorrhage	0.0388205
10457	3	3	3	1	0	respiratory	477	Epistaxis or throat hemorrhage	0.0388205
10025	3	3	3	1	0	circulatory system	401.2	Hypertensive heart and/or renal disease	0.0388212
11992	3	3	3	1	0	circulatory system	401.2	Hypertensive heart and/or renal disease	0.0388212
6096	4	4	6	1	0	sense organs	377	Disorders of optic nerve and visual pathways	0.0388409
3228	12	12	51	0.7727	0	endocrine/metabolic	276.5	Hypovolemia	0.038879
3523	15	15	67	0.6381	0	respiratory	496.21	Obstructive chronic bronchitis	0.0389214
2330	5	5	10	1	0	genitourinary	585	Renal failure	0.0389251
5540	5	5	8	0.8	0	genitourinary	585	Renal failure	0.0389251
6180	5	5	10	1	0	genitourinary	585	Renal failure	0.0389251
4889	12	12	66	1	0	injuries & poisonings	965.1	Opiates and related narcotics causing adverse effects in therapeutic use	0.038927
5922	11	11	49	0.8909	0	injuries & poisonings	965.1	Opiates and related narcotics causing adverse effects in therapeutic use	0.038927
16247	4	4	6	1	0	digestive	579.8	Nonspecific abnormal findings in stool contents	0.0389324
4041	7	7	15	0.7143	0	circulatory system	430.1	Subarachnoid hemorrhage	0.0389522
7926	9	9	28	0.7778	0	circulatory system	418	Nonspecific chest pain	0.0389556
4382	7	7	21	1	0	endocrine/metabolic	272.11	Hypercholesterolemia	0.0389618
5860	8	8	28	1	0	endocrine/metabolic	272.11	Hypercholesterolemia	0.0389618
4622	6	6	13	0.8667	0	neurological	340	Migraine	0.0389777
4142	9	9	34	0.9444	0	endocrine/metabolic	250.4	Abnormal glucose	0.0390027
7804	8	8	28	1	0	endocrine/metabolic	261.4	Vitamin D deficiency	0.0390143
2900	13	13	61	0.7821	0	endocrine/metabolic	269	Proteinuria	0.0391071
11590	3	3	3	1	0	injuries & poisonings	841	Sprains and strains of back and neck	0.0391318
12210	3	3	3	1	0	endocrine/metabolic	270.3	Disorders of plasma protein metabolism	0.0391634
14310	3	3	3	1	0	endocrine/metabolic	270.3	Disorders of plasma protein metabolism	0.0391634
4370	8	8	28	1	0	circulatory system	440.1	Atherosclerosis of renal artery	0.039177
21.1	16	16	110	0.9167	140	musculoskeletal	737.3	Kyphoscoliosis and scoliosis	0.0391782
2228	15	15	89	0.8476	0	genitourinary	593	Hematuria	0.0391793
4933	18	18	135	0.8824	0	neurological	345.12	Partial epilepsy	0.0391904
12272	3	3	3	1	0	endocrine/metabolic	253	Disorders of the pituitary gland and its hypothalamic control	0.0392131
1972.3	8	8	28	1	56	symptoms	790.1	Elevated sedimentation rate	0.0392261
3135	6	6	14	0.9333	0	congenital anomalies	749	Congenital anomalies of face and neck	0.0392321
6792	3	3	2	0.6667	0	dermatologic	687	Symptoms affecting skin	0.0392445
360.4	3	3	3	1	14	dermatologic	687	Symptoms affecting skin	0.0392445
14727	3	3	3	1	0	respiratory	507	Pleurisy; pleural effusion	0.039295
36.82	3	3	3	1	5	respiratory	507	Pleurisy; pleural effusion	0.039295
378.2	4	4	6	1	3	respiratory	507	Pleurisy; pleural effusion	0.039295
10112	9	9	36	1	0	hematopoietic	286.2	Encounter for long-term (current) use of anticoagulants	0.0393195
8074	8	8	28	1	0	mental disorders	291	Other specified nonpsychotic and/or transient mental disorders	0.0393207
9792	3	3	3	1	0	dermatologic	709	Diffuse diseases of connective tissue	0.0393273
10586	3	3	3	1	0	musculoskeletal	743.12	Senile osteoporosis	0.03936
12092	3	3	3	1	0	musculoskeletal	743.12	Senile osteoporosis	0.03936
12164	3	3	3	1	0	musculoskeletal	743.12	Senile osteoporosis	0.03936
12466	3	3	3	1	0	musculoskeletal	743.12	Senile osteoporosis	0.03936
8525	5	5	10	1	0	mental disorders	300.1	Anxiety disorder	0.0393621
13188	4	4	6	1	0	musculoskeletal	722.8	Postlaminectomy syndrome	0.039391
5679	12	12	62	0.9394	0	hematopoietic	285	Other anemias	0.0393919
907	20	20	178	0.9368	0	neoplasms	195	Cancer, suspected or other	0.0394252
3754	4	4	6	1	0	symptoms	761	Cervicalgia	0.0394456
13126	3	3	3	1	0	endocrine/metabolic	255.21	Glucocorticoid deficiency	0.0394611
309.21	4	4	6	1	28	genitourinary	601	Inflammatory diseases of prostate	0.0394637
15571	4	4	6	1	0	hematopoietic	287.32	Secondary thrombocytopenia	0.0394701
2530	16	16	52	0.4333	0	respiratory	508	Pulmonary collapse; interstitial and compensatory emphysema	0.0394996
400	17	17	132	0.9706	0	circulatory system	430	Intracranial hemorrhage	0.0395083
8945	6	6	15	1	0	circulatory system	441	Vascular insufficiency of intestine	0.0395289
9733	8	8	16	0.5714	0	pregnancy complications	642.1	Preeclampsia and eclampsia	0.0395703
3783	7	7	18	0.8571	0	digestive	564.9	Personal history of diseases of digestive system	0.039572
7671	11	11	55	1	0	sense organs	379.9	Pain, swelling or discharge of eye	0.0395742
12839	4	4	6	1	0	digestive	535.2	Atrophic gastritis	0.0395752
12749	3	3	3	1	0	respiratory	516	Abnormal sputum	0.039576
5533	4	4	6	1	0	digestive	550	Abdominal hernia	0.0396171
6343	4	4	5	0.8333	0	digestive	550	Abdominal hernia	0.0396171
406	9	9	36	1	0	respiratory	512	Other symptoms of respiratory system	0.0396443
449	7	7	13	0.619	0	respiratory	512	Other symptoms of respiratory system	0.0396443
474	7	7	17	0.8095	0	respiratory	512	Other symptoms of respiratory system	0.0396443
560	8	8	26	0.9286	0	respiratory	512	Other symptoms of respiratory system	0.0396443
620	6	6	12	0.8	0	respiratory	512	Other symptoms of respiratory system	0.0396443
694	7	7	20	0.9524	0	respiratory	512	Other symptoms of respiratory system	0.0396443
801	6	6	9	0.6	0	respiratory	512	Other symptoms of respiratory system	0.0396443
955	7	7	10	0.4762	0	respiratory	512	Other symptoms of respiratory system	0.0396443
1254	7	7	18	0.8571	0	respiratory	512	Other symptoms of respiratory system	0.0396443
1376	7	7	10	0.4762	0	respiratory	512	Other symptoms of respiratory system	0.0396443
1419	6	6	15	1	0	respiratory	512	Other symptoms of respiratory system	0.0396443
1608	8	8	16	0.5714	0	respiratory	512	Other symptoms of respiratory system	0.0396443
1612	6	6	15	1	0	respiratory	512	Other symptoms of respiratory system	0.0396443
1683	6	6	12	0.8	0	respiratory	512	Other symptoms of respiratory system	0.0396443
1894	8	8	25	0.8929	0	respiratory	512	Other symptoms of respiratory system	0.0396443
2010	6	6	12	0.8	0	respiratory	512	Other symptoms of respiratory system	0.0396443
2014	6	6	15	1	0	respiratory	512	Other symptoms of respiratory system	0.0396443
2084	7	7	19	0.9048	0	respiratory	512	Other symptoms of respiratory system	0.0396443
2214	6	6	14	0.9333	0	respiratory	512	Other symptoms of respiratory system	0.0396443
2426	7	7	19	0.9048	0	respiratory	512	Other symptoms of respiratory system	0.0396443
2572	7	7	19	0.9048	0	respiratory	512	Other symptoms of respiratory system	0.0396443
2679	7	7	21	1	0	respiratory	512	Other symptoms of respiratory system	0.0396443
2693	6	6	15	1	0	respiratory	512	Other symptoms of respiratory system	0.0396443
2847	6	6	9	0.6	0	respiratory	512	Other symptoms of respiratory system	0.0396443
2909	6	6	12	0.8	0	respiratory	512	Other symptoms of respiratory system	0.0396443
2974	8	8	22	0.7857	0	respiratory	512	Other symptoms of respiratory system	0.0396443
3097	6	6	13	0.8667	0	respiratory	512	Other symptoms of respiratory system	0.0396443
3130	7	7	14	0.6667	0	respiratory	512	Other symptoms of respiratory system	0.0396443
3193	7	7	21	1	0	respiratory	512	Other symptoms of respiratory system	0.0396443
3298	8	8	28	1	0	respiratory	512	Other symptoms of respiratory system	0.0396443
3437	8	8	28	1	0	respiratory	512	Other symptoms of respiratory system	0.0396443
3605	6	6	15	1	0	respiratory	512	Other symptoms of respiratory system	0.0396443
3657	8	8	19	0.6786	0	respiratory	512	Other symptoms of respiratory system	0.0396443
4202	6	6	8	0.5333	0	respiratory	512	Other symptoms of respiratory system	0.0396443
4304	6	6	14	0.9333	0	respiratory	512	Other symptoms of respiratory system	0.0396443
4324	7	7	16	0.7619	0	respiratory	512	Other symptoms of respiratory system	0.0396443
4416	6	6	15	1	0	respiratory	512	Other symptoms of respiratory system	0.0396443
4520	8	8	10	0.3571	0	respiratory	512	Other symptoms of respiratory system	0.0396443
4580	7	7	21	1	0	respiratory	512	Other symptoms of respiratory system	0.0396443
4739	8	8	27	0.9643	0	respiratory	512	Other symptoms of respiratory system	0.0396443
4769	8	8	17	0.6071	0	respiratory	512	Other symptoms of respiratory system	0.0396443
4794	7	7	13	0.619	0	respiratory	512	Other symptoms of respiratory system	0.0396443
5006	9	9	36	1	0	respiratory	512	Other symptoms of respiratory system	0.0396443
5087	7	7	19	0.9048	0	respiratory	512	Other symptoms of respiratory system	0.0396443
5247	8	8	26	0.9286	0	respiratory	512	Other symptoms of respiratory system	0.0396443
5250	7	7	18	0.8571	0	respiratory	512	Other symptoms of respiratory system	0.0396443
5305	7	7	21	1	0	respiratory	512	Other symptoms of respiratory system	0.0396443
5440	6	6	13	0.8667	0	respiratory	512	Other symptoms of respiratory system	0.0396443
5545	7	7	19	0.9048	0	respiratory	512	Other symptoms of respiratory system	0.0396443
5670	6	6	8	0.5333	0	respiratory	512	Other symptoms of respiratory system	0.0396443
5702	7	7	19	0.9048	0	respiratory	512	Other symptoms of respiratory system	0.0396443
5706	6	6	15	1	0	respiratory	512	Other symptoms of respiratory system	0.0396443
5883	7	8	24	0.8571	0	respiratory	512	Other symptoms of respiratory system	0.0396443
5886	7	7	19	0.9048	0	respiratory	512	Other symptoms of respiratory system	0.0396443
6173	6	6	15	1	0	respiratory	512	Other symptoms of respiratory system	0.0396443
6182	9	9	34	0.9444	0	respiratory	512	Other symptoms of respiratory system	0.0396443
6186	7	7	10	0.4762	0	respiratory	512	Other symptoms of respiratory system	0.0396443
6231	10	10	45	1	0	respiratory	512	Other symptoms of respiratory system	0.0396443
6352	7	7	21	1	0	respiratory	512	Other symptoms of respiratory system	0.0396443
6376	7	7	20	0.9524	0	respiratory	512	Other symptoms of respiratory system	0.0396443
6446	7	7	21	1	0	respiratory	512	Other symptoms of respiratory system	0.0396443
6737	6	6	14	0.9333	0	respiratory	512	Other symptoms of respiratory system	0.0396443
6738	7	7	20	0.9524	0	respiratory	512	Other symptoms of respiratory system	0.0396443
6748	6	6	8	0.5333	0	respiratory	512	Other symptoms of respiratory system	0.0396443
6966	6	6	11	0.7333	0	respiratory	512	Other symptoms of respiratory system	0.0396443
7317	7	7	21	1	0	respiratory	512	Other symptoms of respiratory system	0.0396443
7371	6	6	11	0.7333	0	respiratory	512	Other symptoms of respiratory system	0.0396443
7447	6	7	18	0.8571	0	respiratory	512	Other symptoms of respiratory system	0.0396443
7510	6	6	15	1	0	respiratory	512	Other symptoms of respiratory system	0.0396443
7847	6	6	14	0.9333	0	respiratory	512	Other symptoms of respiratory system	0.0396443
7910	6	6	15	1	0	respiratory	512	Other symptoms of respiratory system	0.0396443
7947	6	6	12	0.8	0	respiratory	512	Other symptoms of respiratory system	0.0396443
7972	7	7	21	1	0	respiratory	512	Other symptoms of respiratory system	0.0396443
8132	7	7	12	0.5714	0	respiratory	512	Other symptoms of respiratory system	0.0396443
8353	6	6	15	1	0	respiratory	512	Other symptoms of respiratory system	0.0396443
8587	8	8	25	0.8929	0	respiratory	512	Other symptoms of respiratory system	0.0396443
8602	6	6	15	1	0	respiratory	512	Other symptoms of respiratory system	0.0396443
8612	6	6	11	0.7333	0	respiratory	512	Other symptoms of respiratory system	0.0396443
8961	8	8	26	0.9286	0	respiratory	512	Other symptoms of respiratory system	0.0396443
9064	7	7	18	0.8571	0	respiratory	512	Other symptoms of respiratory system	0.0396443
9436	6	6	15	1	0	respiratory	512	Other symptoms of respiratory system	0.0396443
9647	6	6	15	1	0	respiratory	512	Other symptoms of respiratory system	0.0396443
10242	7	7	21	1	0	respiratory	512	Other symptoms of respiratory system	0.0396443
10351	6	6	15	1	0	respiratory	512	Other symptoms of respiratory system	0.0396443
10360	7	7	20	0.9524	0	respiratory	512	Other symptoms of respiratory system	0.0396443
10379	8	8	26	0.9286	0	respiratory	512	Other symptoms of respiratory system	0.0396443
10737	7	7	21	1	0	respiratory	512	Other symptoms of respiratory system	0.0396443
10811	7	7	21	1	0	respiratory	512	Other symptoms of respiratory system	0.0396443
11157	6	6	15	1	0	respiratory	512	Other symptoms of respiratory system	0.0396443
11242	8	8	22	0.7857	0	respiratory	512	Other symptoms of respiratory system	0.0396443
12840	6	6	15	1	0	respiratory	512	Other symptoms of respiratory system	0.0396443
13516	6	6	15	1	0	respiratory	512	Other symptoms of respiratory system	0.0396443
13778	7	7	21	1	0	respiratory	512	Other symptoms of respiratory system	0.0396443
14730	8	8	28	1	0	respiratory	512	Other symptoms of respiratory system	0.0396443
15207	6	6	15	1	0	respiratory	512	Other symptoms of respiratory system	0.0396443
15318	6	6	15	1	0	respiratory	512	Other symptoms of respiratory system	0.0396443
15654	8	8	28	1	0	respiratory	512	Other symptoms of respiratory system	0.0396443
16266	7	7	21	1	0	respiratory	512	Other symptoms of respiratory system	0.0396443
6.8	6	6	15	1	33	respiratory	512	Other symptoms of respiratory system	0.0396443
6.9	7	7	15	0.7143	11	respiratory	512	Other symptoms of respiratory system	0.0396443
8.3	8	8	28	1	131	respiratory	512	Other symptoms of respiratory system	0.0396443
22.6	8	8	28	1	22	respiratory	512	Other symptoms of respiratory system	0.0396443
29.11	7	7	21	1	9	respiratory	512	Other symptoms of respiratory system	0.0396443
90.2	7	7	19	0.9048	69	respiratory	512	Other symptoms of respiratory system	0.0396443
92.1	6	6	11	0.7333	21	respiratory	512	Other symptoms of respiratory system	0.0396443
97.1	6	6	10	0.6667	19	respiratory	512	Other symptoms of respiratory system	0.0396443
220.0	6	6	15	1	27	respiratory	512	Other symptoms of respiratory system	0.0396443
410.3	6	6	15	1	18	respiratory	512	Other symptoms of respiratory system	0.0396443
679.4	6	6	15	1	6	respiratory	512	Other symptoms of respiratory system	0.0396443
868.3	7	7	21	1	25	respiratory	512	Other symptoms of respiratory system	0.0396443
1104.5	7	7	21	1	29	respiratory	512	Other symptoms of respiratory system	0.0396443
2113.0	7	7	21	1	14	respiratory	512	Other symptoms of respiratory system	0.0396443
7281	6	6	15	1	0	symptoms	770	Myalgia and myositis unspecified	0.0396452
13156	6	6	15	1	0	symptoms	770	Myalgia and myositis unspecified	0.0396452
4595	4	4	6	1	0	endocrine/metabolic	262	Mineral deficiency NEC	0.0396508
11006	4	4	6	1	0	endocrine/metabolic	262	Mineral deficiency NEC	0.0396508
1681	8	8	24	0.8571	0	endocrine/metabolic	250.24	Type 2 diabetes with neurological manifestations	0.039673
3063	11	11	35	0.6364	0	digestive	529	Diseases and other conditions of the tongue	0.0396803
17.2.9	18	18	136	0.8889	0	mental disorders	300.4	Dysthymic disorder	0.0396992
4434	4	4	5	0.8333	0	genitourinary	580.3	Nephritis and nephropathy without mention of glomerulonephritis	0.039702
1117	4	4	3	0.5	0	injuries & poisonings	840.3	Joint/ligament sprain	0.0397137
6505	3	3	3	1	0	hematopoietic	286.9	Abnormal coagulation profile	0.0397225
15689	3	3	3	1	0	hematopoietic	286.9	Abnormal coagulation profile	0.0397225
15912	3	3	3	1	0	hematopoietic	286.9	Abnormal coagulation profile	0.0397225
67.2	7	7	20	0.9524	6	genitourinary	585.33	Chronic Kidney Disease, Stage III	0.0397242
1495	12	12	66	1	0	digestive	571.5	Other chronic nonalcoholic liver disease	0.0397872
3113	4	4	6	1	0	musculoskeletal	727.6	Rupture of tendon, nontraumatic	0.0397965
6198	4	4	6	1	0	musculoskeletal	727.6	Rupture of tendon, nontraumatic	0.0397965
12546	4	4	6	1	0	musculoskeletal	727.6	Rupture of tendon, nontraumatic	0.0397965
7780	4	4	6	1	0	sense organs	368.2	Diplopia and disorders of binocular vision	0.039816
12484	4	4	6	1	0	sense organs	368.2	Diplopia and disorders of binocular vision	0.039816
2364	7	7	21	1	0	respiratory	480	Pneumonia	0.0398288
6207	5	5	10	1	0	musculoskeletal	736	Other acquired deformities of limbs	0.0398297
54.6.42	5	5	10	1	0	musculoskeletal	736	Other acquired deformities of limbs	0.0398297
2956	9	9	36	1	0	mental disorders	295.1	Schizophrenia	0.039846
1025.0	23	23	199	0.7866	40	sense organs	362	Other retinal disorders	0.0398815
3448	4	4	6	1	0	neoplasms	204.21	Myeloid leukemia, acute	0.0398864
5666	4	4	6	1	0	neoplasms	204.21	Myeloid leukemia, acute	0.0398864
14380	4	4	6	1	0	neoplasms	204.21	Myeloid leukemia, acute	0.0398864
6100	5	5	10	1	0	dermatologic	703	Diseases of nail, NOS	0.0399278
1462	10	10	42	0.9333	0	respiratory	472	Chronic pharyngitis and nasopharyngitis	0.039928
4098	7	7	21	1	0	endocrine/metabolic	276.6	Fluid overload	0.0399889
5872	7	7	20	0.9524	0	endocrine/metabolic	276.6	Fluid overload	0.0399889
8960	7	7	21	1	0	endocrine/metabolic	276.6	Fluid overload	0.0399889
8.8	7	7	19	0.9048	5	endocrine/metabolic	276.6	Fluid overload	0.0399889
9833	4	4	6	1	0	neurological	342	Hemiplegia	0.0399981
1296	16	16	109	0.9083	0	congenital anomalies	747	Cardiac and circulatory congenital anomalies	0.0400036
14772	3	3	3	1	0	dermatologic	696.41	Psoriasis vulgaris	0.0400366
2060.0	3	3	3	1	67	dermatologic	696.41	Psoriasis vulgaris	0.0400366
275	25	25	220	0.7333	0	endocrine/metabolic	278.1	Obesity	0.0400443
14249	3	3	3	1	0	circulatory system	440.9	Atherosclerosis of aorta	0.0400566
9888	3	3	3	1	0	neoplasms	189.11	Malignant neoplasm of kidney, except pelvis	0.0400646
7136	3	3	3	1	0	dermatologic	695.3	Rosacea	0.040098
15578	3	3	3	1	0	dermatologic	695.3	Rosacea	0.040098
12184	4	4	6	1	0	mental disorders	292.2	Mild cognitive impairment	0.0400984
1877	11	11	31	0.5636	0	respiratory	513	Respiratory abnormalities	0.0401043
17.3.2	8	8	28	1	80	endocrine/metabolic	250.42	Other abnormal glucose	0.0401043
193.5	6	6	15	1	6	endocrine/metabolic	277.7	Dysmetabolic syndrome X	0.0401376
527.5	6	6	15	1	1	endocrine/metabolic	277.7	Dysmetabolic syndrome X	0.0401376
2279	4	4	6	1	0	circulatory system	427.9	Palpitations	0.0401605
10675	4	4	6	1	0	circulatory system	427.9	Palpitations	0.0401605
19.0.12	5	5	10	1	0	mental disorders	292.11	Aphasia	0.0401721
126.0.13	5	5	10	1	0	mental disorders	292.11	Aphasia	0.0401721
309.3.5	5	5	10	1	0	mental disorders	292.11	Aphasia	0.0401721
9487	5	5	9	0.9	0	endocrine/metabolic	250.14	Type 1 diabetes with neurological manifestations	0.0401864
1713	22	22	178	0.7706	0	genitourinary	585.2	Renal failure NOS	0.0401882
2675	9	9	32	0.8889	0	neoplasms	198.2	Secondary malignancy of respiratory organs	0.0402159
860	3	3	3	1	0	sense organs	370	Keratitis	0.0402277
12306	3	3	3	1	0	sense organs	370	Keratitis	0.0402277
3372	6	6	13	0.8667	0	neoplasms	184.11	Malignant neoplasm of ovary	0.0402343
13270	6	6	15	1	0	neoplasms	170.1	Bone cancer	0.0402801
1518	6	6	13	0.8667	0	digestive	530.1	Esophagitis, GERD and related diseases	0.0403174
8954	4	4	5	0.8333	0	endocrine/metabolic	251.1	Hypoglycemia	0.0403262
2483	5	5	9	0.9	0	endocrine/metabolic	276.12	Hyposmolality and/or hyponatremia	0.0403511
3166	6	6	15	1	0	endocrine/metabolic	276.12	Hyposmolality and/or hyponatremia	0.0403511
2074	11	11	38	0.6909	0	hematopoietic	288.11	Neutropenia	0.0403947
3734	11	11	45	0.8182	0	hematopoietic	288.11	Neutropenia	0.0403947
5210	10	10	45	1	0	neoplasms	195.1	Malignant neoplasm, other	0.0404734
2799	11	11	52	0.9455	0	neurological	356	Hereditary and idiopathic peripheral neuropathy	0.0404853
4207	4	4	4	0.6667	0	injuries & poisonings	851	Complications of transplants and reattached limbs	0.0404944
1631	11	11	52	0.9455	0	endocrine/metabolic	278.11	Morbid obesity	0.0405289
3283	4	4	6	1	0	sense organs	367.9	Blindness and low vision	0.0405308
1167	4	4	6	1	0	dermatologic	947	Urticaria	0.0405395
11943	7	7	21	1	0	dermatologic	695	Erythematous conditions	0.0405542
54.44	9	9	36	1	12	endocrine/metabolic	279.11	Deficiency of humoral immunity	0.0405886
7093	3	3	3	1	0	sense organs	371.3	Inflammation of eyelids	0.0405905
9416	3	3	3	1	0	sense organs	371.3	Inflammation of eyelids	0.0405905
6550	11	11	39	0.7091	0	circulatory system	458.9	Hypotension NOS	0.0406243
3224	6	6	7	0.4667	0	respiratory	479	Other upper respiratory disease	0.0406314
8676	8	8	24	0.8571	0	respiratory	479	Other upper respiratory disease	0.0406314
126.0.11	7	7	21	1	0	respiratory	479	Other upper respiratory disease	0.0406314
309.3.3	7	7	21	1	0	respiratory	479	Other upper respiratory disease	0.0406314
627.4.12	7	7	21	1	0	respiratory	479	Other upper respiratory disease	0.0406314
3247	7	7	13	0.619	0	endocrine/metabolic	250.3	Insulin pump user	0.040664
235	12	12	54	0.8182	0	digestive	561	Symptoms involving digestive system	0.0406653
1055	12	12	64	0.9697	0	endocrine/metabolic	278.1	Obesity	0.040667
3863	9	9	26	0.7222	0	respiratory	512.8	Cough	0.0406693
6670	5	5	8	0.8	0	pregnancy complications	649.1	Diabetes or abnormal glucose tolerance complicating pregnancy	0.0406733
487	5	5	10	1	0	circulatory system	457	Encounter for long-term (current) use of anticoagulants, antithrombotics, aspirin	0.0406812
10243	8	8	26	0.9286	0	digestive	574	Cholelithiasis and cholecystitis	0.0406992
10921	6	6	15	1	0	circulatory system	428.3	Heart failure with reduced EF [Systolic or combined heart failure]	0.0407719
1925	12	12	66	1	0	sense organs	374	Other disorders of eyelids	0.040836
6189	11	11	51	0.9273	0	circulatory system	428.2	Heart failure NOS	0.0408426
11503	3	3	3	1	0	circulatory system	429.2	Abnormal function study of cardiovascular system	0.0409198
12831	4	4	6	1	0	circulatory system	429.2	Abnormal function study of cardiovascular system	0.0409198
4	10	10	39	0.8667	0	digestive	531.3	Duodenal ulcer	0.0409233
7785	3	3	3	1	0	injuries & poisonings	859	Complication due to other implant and internal device	0.0409289
776.3	6	6	15	1	51	neoplasms	145.2	Cancer of tongue	0.040933
2071	10	10	44	0.9778	0	circulatory system	411.1	Unstable angina (intermediate coronary syndrome)	0.0409475
2617	3	3	3	1	0	respiratory	476	Allergic rhinitis	0.0409475
6262	3	3	3	1	0	respiratory	476	Allergic rhinitis	0.0409475
10189	4	4	6	1	0	respiratory	476	Allergic rhinitis	0.0409475
12980	4	4	6	1	0	endocrine/metabolic	263	Other nutritional deficiency	0.0409618
4545	12	12	58	0.8788	0	injuries & poisonings	801	Fracture of ankle and foot	0.0409654
9509	4	4	4	0.6667	0	circulatory system	394.1	Mitral valve stenosis and aortic valve stenosis	0.0409665
1969	25	25	276	0.92	0	circulatory system	401	Hypertension	0.0409855
8645	3	3	3	1	0	musculoskeletal	710.19	Unspecified osteomyelitis	0.0410122
5617	5	5	7	0.7	0	dermatologic	702.2	Seborrheic keratosis	0.0410278
92.12	5	5	8	0.8	6	dermatologic	702.2	Seborrheic keratosis	0.0410278
13976	4	4	6	1	0	endocrine/metabolic	272.12	Hyperglyceridemia	0.0410456
749.5	7	7	18	0.8571	20	neoplasms	189.4	Malignant neoplasm of other urinary organs	0.041076
54.25	13	13	75	0.9615	21	neoplasms	198	Secondary malignant neoplasm	0.041083
1963	7	7	21	1	0	symptoms	782.6	Pallor and flushing	0.041104
4817	7	7	19	0.9048	0	symptoms	782.6	Pallor and flushing	0.041104
3025	11	11	47	0.8545	0	neoplasms	172.2	Other non-epithelial cancer of skin	0.0411099
8014	5	5	10	1	0	neoplasms	227	Benign neoplasm of other endocrine glands and related structures	0.0411248
9816	5	5	10	1	0	neoplasms	227	Benign neoplasm of other endocrine glands and related structures	0.0411248
2928	10	10	22	0.4889	0	digestive	530	Diseases of esophagus	0.0411404
54.17	14	14	91	1	1	musculoskeletal	737	Curvature of spine	0.0411727
7989	14	14	67	0.7363	0	neoplasms	159.4	Malignant neoplasm of retroperitoneum and peritoneum	0.0412236
2147	7	7	19	0.9048	0	circulatory system	443	Peripheral vascular disease	0.0412363
4591	4	4	6	1	0	neoplasms	157	Pancreatic cancer	0.0412692
14899	6	6	15	1	0	endocrine/metabolic	270.32	Paraproteinemia	0.0412831
7261	16	16	82	0.6833	0	circulatory system	427.1	Paroxysmal tachycardia, unspecified	0.0412994
5944	8	8	18	0.6429	0	genitourinary	594.1	Calculus of kidney	0.0413011
14502	8	8	28	1	0	genitourinary	594.1	Calculus of kidney	0.0413011
671.7	8	8	28	1	20	genitourinary	594.1	Calculus of kidney	0.0413011
981	3	3	3	1	0	circulatory system	447.7	Aortic ectasia	0.0413109
12129	3	3	3	1	0	circulatory system	447.7	Aortic ectasia	0.0413109
8104	7	7	21	1	0	musculoskeletal	717	Polymyalgia Rheumatica	0.0413545
3955.4	15	15	98	0.9333	2	musculoskeletal	728.71	Contracture of palmar fascia [Dupuytren's disease]	0.0413551
9455	8	8	22	0.7857	0	mental disorders	301	Personality disorders	0.0413716
817	6	6	13	0.8667	0	symptoms	772	Symptoms of the muscles	0.0413743
970.1	20	20	122	0.6421	88	genitourinary	626.13	Irregular menstrual cycle	0.0413857
7779	5	5	10	1	0	mental disorders	295.3	Psychosis	0.0413958
1840	11	11	49	0.8909	0	endocrine/metabolic	276	Disorders of fluid, electrolyte, and acid-base balance	0.0414598
1990	11	11	47	0.8545	0	endocrine/metabolic	276	Disorders of fluid, electrolyte, and acid-base balance	0.0414598
2018	13	13	77	0.9872	0	endocrine/metabolic	276	Disorders of fluid, electrolyte, and acid-base balance	0.0414598
5466	11	11	55	1	0	endocrine/metabolic	276	Disorders of fluid, electrolyte, and acid-base balance	0.0414598
5783	14	14	91	1	0	endocrine/metabolic	276	Disorders of fluid, electrolyte, and acid-base balance	0.0414598
8743	13	13	36	0.4615	0	endocrine/metabolic	276	Disorders of fluid, electrolyte, and acid-base balance	0.0414598
46.0	12	12	50	0.7576	16	endocrine/metabolic	276	Disorders of fluid, electrolyte, and acid-base balance	0.0414598
615.6	14	14	91	1	134	endocrine/metabolic	276	Disorders of fluid, electrolyte, and acid-base balance	0.0414598
12768	5	5	10	1	0	neoplasms	202.2	Non-Hodgkins lymphoma	0.0415446
212	6	6	11	0.7333	0	neoplasms	197	Chemotherapy	0.0415583
1876	6	6	15	1	0	neoplasms	197	Chemotherapy	0.0415583
4582	10	10	33	0.7333	0	dermatologic	694.2	Other dyschromia	0.0415637
13909	4	4	6	1	0	pregnancy complications	642	Hypertension complicating pregnancy, childbirth, and the puerperium	0.0415915
7111	25	25	300	1	0	dermatologic	695.3	Rosacea	0.0415976
8881	5	5	7	0.7	0	digestive	568.1	Peritoneal adhesions (postoperative) (postinfection)	0.0416425
9254	5	5	10	1	0	digestive	568.1	Peritoneal adhesions (postoperative) (postinfection)	0.0416425
2007	29	29	240	0.5911	0	circulatory system	428	Congestive heart failure; nonhypertensive	0.0416503
1843	7	7	16	0.7619	0	neoplasms	149.4	Cancer of larynx	0.0416523
6150	6	6	15	1	0	hematopoietic	285	Other anemias	0.0416937
12702	6	6	15	1	0	hematopoietic	285	Other anemias	0.0416937
4829	13	13	69	0.8846	0	digestive	578.9	Hemorrhage of gastrointestinal tract	0.0417125
543.6	9	9	36	1	135	musculoskeletal	740.2	Osteoarthrosis, generalized	0.0417207
7565	3	3	3	1	0	respiratory	496.21	Obstructive chronic bronchitis	0.0417311
220.9.3	5	5	10	1	0	digestive	574.3	Cholecystitis without cholelithiasis	0.0417542
15300	4	4	6	1	0	musculoskeletal	743	Osteoporosis, osteopenia and pathological fracture	0.0417651
10507	4	4	6	1	0	respiratory	512.7	Shortness of breath	0.0417701
1644	13	13	59	0.7564	0	respiratory	465.4	Acute laryngitis and tracheitis	0.0417724
3563	5	5	9	0.9	0	circulatory system	411.4	Coronary atherosclerosis	0.041796
4602	5	5	10	1	0	circulatory system	411.4	Coronary atherosclerosis	0.041796
9845	5	5	10	1	0	circulatory system	411.4	Coronary atherosclerosis	0.041796
1244.6	17	17	136	1	660	endocrine/metabolic	260	Protein-calorie malnutrition	0.0418117
7269	5	5	10	1	0	digestive	523.1	Gingivitis	0.0418168
9000	4	4	6	1	0	congenital anomalies	759	Other and unspecified congenital anomalies	0.0418422
5171	6	6	13	0.8667	0	neurological	333.4	Torsion dystonia	0.0418613
9022	6	6	15	1	0	neurological	333.4	Torsion dystonia	0.0418613
2514	6	6	13	0.8667	0	digestive	579	Other symptoms involving abdomen and pelvis	0.0418759
4557	6	6	12	0.8	0	digestive	579	Other symptoms involving abdomen and pelvis	0.0418759
7538	7	7	18	0.8571	0	digestive	579	Other symptoms involving abdomen and pelvis	0.0418759
1457	8	8	28	1	0	symptoms	771.1	Swelling of limb	0.0418836
7505	4	4	6	1	0	congenital anomalies	747.13	Congenital anomalies of great vessels	0.0419143
12037	3	3	3	1	0	endocrine/metabolic	261	Vitamin deficiency	0.0419212
12683	4	4	6	1	0	endocrine/metabolic	261	Vitamin deficiency	0.0419212
1346	9	9	33	0.9167	0	circulatory system	427	Cardiac dysrhythmias	0.0419275
3769	8	8	16	0.5714	0	circulatory system	427	Cardiac dysrhythmias	0.0419275
9586	8	8	22	0.7857	0	genitourinary	599	Other symptoms/disorders or the urinary system	0.0419279
8723	9	9	36	1	0	mental disorders	290	Delirium dementia and amnestic and other cognitive disorders	0.0419339
1501	7	7	13	0.619	0	circulatory system	415.21	Primary pulmonary hypertension	0.0419508
3767	6	6	15	1	0	digestive	530.9	Heartburn	0.0419592
11331	6	6	15	1	0	digestive	569	Other disorders of intestine	0.0419754
3474	8	8	23	0.8214	0	digestive	573.3	Hepatomegaly	0.0419867
4877	21	21	207	0.9857	0	digestive	530.2	Esophageal bleeding (varices/hemorrhage)	0.0420247
14800	4	4	6	1	0	hematopoietic	286.2	Encounter for long-term (current) use of anticoagulants	0.0420678
14889	4	4	6	1	0	hematopoietic	286.2	Encounter for long-term (current) use of anticoagulants	0.0420678
2437	10	10	43	0.9556	0	circulatory system	427.22	Atrial flutter	0.0420932
4680	23	23	250	0.9881	0	endocrine/metabolic	241	Nontoxic nodular goiter	0.0420963
15474	3	3	3	1	0	dermatologic	695.42	Systemic lupus erythematosus	0.0421081
1389	16	16	95	0.7917	0	digestive	579	Other symptoms involving abdomen and pelvis	0.042123
345	14	14	86	0.9451	0	digestive	530	Diseases of esophagus	0.042141
499	11	11	50	0.9091	0	digestive	530	Diseases of esophagus	0.042141
2856	12	12	64	0.9697	0	digestive	530	Diseases of esophagus	0.042141
5859	13	13	60	0.7692	0	digestive	530	Diseases of esophagus	0.042141
6935	12	12	66	1	0	digestive	530	Diseases of esophagus	0.042141
8621	12	12	56	0.8485	0	digestive	530	Diseases of esophagus	0.042141
9892	11	11	46	0.8364	0	digestive	530	Diseases of esophagus	0.042141
92.5	12	12	50	0.7576	3	digestive	530	Diseases of esophagus	0.042141
3330	6	6	15	1	0	digestive	535.8	Other specified gastritis	0.0421503
2132	28	28	361	0.955	0	respiratory	476	Allergic rhinitis	0.0421597
318	8	8	22	0.7857	0	mental disorders	304	Adjustment reaction	0.0421857
2633	9	9	30	0.8333	0	mental disorders	304	Adjustment reaction	0.0421857
3500	8	8	28	1	0	mental disorders	304	Adjustment reaction	0.0421857
4725	9	9	35	0.9722	0	mental disorders	304	Adjustment reaction	0.0421857
2717	6	6	7	0.4667	0	pregnancy complications	634	Miscarriage; stillbirth	0.0422042
15880	6	6	15	1	0	pregnancy complications	634	Miscarriage; stillbirth	0.0422042
782	9	9	35	0.9722	0	digestive	525.1	Loss of teeth or edentulism	0.0422044
8284	9	9	28	0.7778	0	digestive	525.1	Loss of teeth or edentulism	0.0422044
3829	6	6	15	1	0	endocrine/metabolic	278	Overweight, obesity and other hyperalimentation	0.0422925
329	14	14	74	0.8132	0	musculoskeletal	740.1	Osteoarthritis; localized	0.0423315
2345	5	5	10	1	0	respiratory	509.1	Respiratory failure	0.0423326
5523	4	4	6	1	0	respiratory	509.1	Respiratory failure	0.0423326
9094	4	4	5	0.8333	0	respiratory	509.1	Respiratory failure	0.0423326
12607	4	4	6	1	0	respiratory	509.1	Respiratory failure	0.0423326
5027	6	6	15	1	0	digestive	577.3	Cyst and pseudocyst of pancreas	0.0423445
2089	6	6	13	0.8667	0	neurological	352.1	Trigeminal nerve disorders [CN5]	0.0423668
9086	5	5	10	1	0	hematopoietic	280	Iron deficiency anemias	0.0423802
3536	8	8	20	0.7143	0	circulatory system	458	Hypotension	0.0424312
5576	8	8	21	0.75	0	circulatory system	458	Hypotension	0.0424312
2039.0	10	10	44	0.9778	48	mental disorders	300.11	Generalized anxiety disorder	0.042441
5621	4	4	5	0.8333	0	hematopoietic	288	Diseases of white blood cells	0.0424477
11264	4	4	5	0.8333	0	infectious diseases	117	Mycoses	0.0424906
173.19	4	4	6	1	22	infectious diseases	117	Mycoses	0.0424906
3118	5	5	10	1	0	pregnancy complications	656.2	Respiratory conditions of fetus and newborn	0.0425524
689.6	5	5	10	1	10	neoplasms	180.3	Cervical intraepithelial neoplasia [CIN] [Cervical dysplasia]	0.0425917
936.0	5	5	10	1	38	neoplasms	180.3	Cervical intraepithelial neoplasia [CIN] [Cervical dysplasia]	0.0425917
54.6.26	4	4	6	1	0	mental disorders	290.3	Other persistent mental disorders due to conditions classified elsewhere	0.0426671
7489	12	12	62	0.9394	0	genitourinary	605	Erectile dysfunction [ED]	0.0426686
10744	3	3	3	1	0	endocrine/metabolic	244.4	Hypothyroidism NOS	0.0426699
10771	3	3	3	1	0	endocrine/metabolic	244.4	Hypothyroidism NOS	0.0426699
11138	3	3	3	1	0	endocrine/metabolic	244.4	Hypothyroidism NOS	0.0426699
9668	4	4	6	1	0	pregnancy complications	655.1	Abnormality in fetal heart rate or rhythm	0.0426885
3371	7	7	21	1	0	circulatory system	395.2	Nonrheumatic aortic valve disorders	0.0427509
5503	3	3	3	1	0	sense organs	386.2	Peripheral or central vertigo	0.0427654
4721	12	12	42	0.6364	0	circulatory system	418	Nonspecific chest pain	0.0427779
5078	13	13	35	0.4487	0	circulatory system	418	Nonspecific chest pain	0.0427779
10756	11	11	55	1	0	circulatory system	418	Nonspecific chest pain	0.0427779
207.16	12	12	60	0.9091	3	circulatory system	418	Nonspecific chest pain	0.0427779
5094	12	12	38	0.5758	0	respiratory	509.2	Respiratory insufficiency	0.0428053
8056	12	12	64	0.9697	0	respiratory	509.2	Respiratory insufficiency	0.0428053
132	12	12	63	0.9545	0	endocrine/metabolic	270.38	Other specified disorders of plasma protein metabolism	0.0428213
7291	7	7	21	1	0	dermatologic	939	Atopic/contact dermatitis due to other or unspecified	0.0428245
1259.3	8	8	28	1	32	dermatologic	939	Atopic/contact dermatitis due to other or unspecified	0.0428245
4756	3	3	3	1	0	genitourinary	585.2	Renal failure NOS	0.042933
1733	4	4	6	1	0	neoplasms	172	Skin cancer	0.042934
5360	4	4	6	1	0	neoplasms	172	Skin cancer	0.042934
6074	7	7	17	0.8095	0	neurological	348	Other conditions of brain	0.0429659
3843	4	4	5	0.8333	0	neoplasms	191.1	Cancer of brain and nervous system	0.0430334
10561	4	4	6	1	0	musculoskeletal	723	Other disorders of cervical region	0.0430841
2707	7	7	16	0.7619	0	hematopoietic	281.9	Deficiency anemias	0.0430986
4613	7	7	21	1	0	circulatory system	427.1	Paroxysmal tachycardia, unspecified	0.0431401
3096	7	7	14	0.6667	0	circulatory system	425	Cardiomyopathy	0.0431933
14321	3	3	3	1	0	symptoms	798.1	Chronic fatigue syndrome	0.043233
5044	5	5	8	0.8	0	sense organs	368.9	Subjective visual disturbances	0.0432476
7534	3	3	3	1	0	injuries & poisonings	850	Hemorrhage or hematoma complicating a procedure	0.0432591
10047	6	6	15	1	0	neurological	338.1	Acute pain	0.0433611
6569	7	7	20	0.9524	0	respiratory	476	Allergic rhinitis	0.0433691
40.10.2	6	6	15	1	0	mental disorders	303	Psychogenic and somatoform disorders	0.0434309
126.0.22	6	6	15	1	0	mental disorders	303	Psychogenic and somatoform disorders	0.0434309
11733	3	3	3	1	0	genitourinary	586.4	Stricture/obstruction of ureter	0.043442
54.6.25	3	3	3	1	0	genitourinary	586.4	Stricture/obstruction of ureter	0.043442
2781	14	15	104	0.9905	0	genitourinary	614	Inflammatory diseases of female pelvic organs	0.0434566
4358	5	5	10	1	0	circulatory system	427.42	Cardiac arrest	0.0434578
8455	5	5	9	0.9	0	circulatory system	427.42	Cardiac arrest	0.0434578
9008	5	5	10	1	0	digestive	557	Intestinal malabsorption (non-celiac)	0.0434697
2261	4	4	6	1	0	dermatologic	704.1	Alopecia	0.0435244
11121	5	5	10	1	0	musculoskeletal	735.3	Hallux valgus (Bunion)	0.0435246
12401	5	5	10	1	0	musculoskeletal	735.3	Hallux valgus (Bunion)	0.0435246
2198	11	11	52	0.9455	0	circulatory system	416	Cardiomegaly	0.0435865
15531	3	3	3	1	0	pregnancy complications	656	Other perinatal conditions of fetus or newborn	0.0436073
9396	5	5	10	1	0	respiratory	514	Abnormal findings examination of lungs	0.0436304
13998	4	4	6	1	0	respiratory	514	Abnormal findings examination of lungs	0.0436304
5423	5	5	10	1	0	mental disorders	317.11	Alcoholic liver damage	0.0436719
668.1	8	8	27	0.9643	118	circulatory system	425.1	Primary/intrinsic cardiomyopathies	0.0437092
4711	7	7	21	1	0	sense organs	361	Retinal detachments and defects	0.0437219
1585	5	5	8	0.8	0	circulatory system	444	Arterial embolism and thrombosis	0.0437354
15374	3	3	3	1	0	genitourinary	585.1	Acute renal failure	0.0438062
1202.0	29	29	380	0.936	120	circulatory system	428	Congestive heart failure; nonhypertensive	0.0438493
1278	10	10	45	1	0	circulatory system	433.21	Cerebral artery occlusion, with cerebral infarction	0.0439001
14596	10	10	45	1	0	circulatory system	433.21	Cerebral artery occlusion, with cerebral infarction	0.0439001
558	10	10	42	0.9333	0	circulatory system	401	Hypertension	0.0439091
837	9	9	17	0.4722	0	circulatory system	401	Hypertension	0.0439091
992	10	10	16	0.3556	0	circulatory system	401	Hypertension	0.0439091
3032	11	11	49	0.8909	0	circulatory system	401	Hypertension	0.0439091
3929	9	9	30	0.8333	0	circulatory system	401	Hypertension	0.0439091
4425	9	9	27	0.75	0	circulatory system	401	Hypertension	0.0439091
6057	10	10	28	0.6222	0	circulatory system	401	Hypertension	0.0439091
6561	9	9	35	0.9722	0	circulatory system	401	Hypertension	0.0439091
6598	10	10	35	0.7778	0	circulatory system	401	Hypertension	0.0439091
7766	9	9	35	0.9722	0	circulatory system	401	Hypertension	0.0439091
8598	9	9	35	0.9722	0	circulatory system	401	Hypertension	0.0439091
339.5	9	9	35	0.9722	4	circulatory system	401	Hypertension	0.0439091
1287.0	9	9	33	0.9167	55	circulatory system	401	Hypertension	0.0439091
6132	6	6	15	1	0	symptoms	790.8	Elevated C-reactive protein (CRP)	0.0439276
15663	6	6	15	1	0	symptoms	790.8	Elevated C-reactive protein (CRP)	0.0439276
17.8	13	13	65	0.8333	5	digestive	528	Diseases of the oral soft tissues, excluding lesions specific for gingiva and tongue	0.0439629
3795	3	3	3	1	0	genitourinary	624.9	stress incontinence, female	0.0439737
4667	3	3	3	1	0	genitourinary	624.9	stress incontinence, female	0.0439737
15129	3	3	3	1	0	genitourinary	624.9	stress incontinence, female	0.0439737
5196	3	3	2	0.6667	0	mental disorders	295	Schizophrenia and other psychotic disorders	0.0439817
1724	15	15	97	0.9238	0	dermatologic	706.2	Sebaceous cyst	0.0440597
5074	16	16	56	0.4667	0	circulatory system	427.11	Paroxysmal supraventricular tachycardia	0.0441137
8733	3	3	2	0.6667	0	circulatory system	425.2	Secondary/extrinsic cardiomyopathies	0.0441188
71.31	3	3	3	1	3	circulatory system	425.2	Secondary/extrinsic cardiomyopathies	0.0441188
13251	3	3	3	1	0	neoplasms	159	Malignant neoplasm of other and ill-defined sites within the digestive organs and peritoneum	0.044141
11306	5	5	10	1	0	digestive	577.1	Acute pancreatitis	0.0441446
5757	10	10	38	0.8444	0	infectious diseases	980	Encounter for long-term (current) use of antibiotics	0.0441582
4594	10	10	24	0.5333	0	neoplasms	198	Secondary malignant neoplasm	0.0441907
9905	8	8	28	1	0	neoplasms	198	Secondary malignant neoplasm	0.0441907
29.0	9	9	36	1	10	circulatory system	428.1	Congestive heart failure (CHF) NOS	0.0441985
5207	3	3	3	1	0	injuries & poisonings	804	Fracture of hand or wrist	0.0442105
14.13	3	3	3	1	9	injuries & poisonings	804	Fracture of hand or wrist	0.0442105
7669	3	3	3	1	0	digestive	550.5	Ventral hernia	0.0442545
5925	15	15	54	0.5143	0	digestive	530.15	Eosinophilic esophagitis	0.0442662
5676	11	11	43	0.7818	0	musculoskeletal	735.1	Flat foot	0.04427
2642	9	9	35	0.9722	0	genitourinary	585.3	Chronic renal failure [CKD]	0.0442832
6532	9	9	36	1	0	genitourinary	585.3	Chronic renal failure [CKD]	0.0442832
1028	6	6	12	0.8	0	circulatory system	430.2	Intracerebral hemorrhage	0.044325
2478	11	11	49	0.8909	0	dermatologic	709.3	Systemic sclerosis	0.0443286
1409	9	9	22	0.6111	0	respiratory	506	Empyema and pneumothorax	0.0443487
12411	3	3	3	1	0	injuries & poisonings	858	Complication of internal orthopedic device	0.0443941
7747	9	9	34	0.9444	0	infectious diseases	112	Candidiasis	0.0444019
8988	9	9	24	0.6667	0	infectious diseases	112	Candidiasis	0.0444019
8404	6	6	15	1	0	endocrine/metabolic	259	Other endocrine disorders	0.0444659
9074	6	6	11	0.7333	0	endocrine/metabolic	259	Other endocrine disorders	0.0444659
6049	9	9	36	1	0	endocrine/metabolic	276	Disorders of fluid, electrolyte, and acid-base balance	0.0444763
7176	9	9	29	0.8056	0	endocrine/metabolic	276	Disorders of fluid, electrolyte, and acid-base balance	0.0444763
6090	7	7	20	0.9524	0	musculoskeletal	733.4	Aseptic necrosis of bone	0.044515
2403	7	7	21	1	0	respiratory	512.8	Cough	0.044529
4994	5	5	8	0.8	0	respiratory	512.8	Cough	0.044529
8239	3	3	3	1	0	respiratory	509	Respiratory failure, insufficiency, arrest	0.0445474
5602	4	4	5	0.8333	0	circulatory system	442.11	Abdominal aortic aneurysm	0.0445792
9652	9	9	35	0.9722	0	respiratory	496	Chronic airway obstruction	0.0446128
12083	7	7	21	1	0	musculoskeletal	743.9	Osteopenia or other disorder of bone and cartilage	0.0446153
13910	7	7	21	1	0	musculoskeletal	743.9	Osteopenia or other disorder of bone and cartilage	0.0446153
1628	15	15	99	0.9429	0	endocrine/metabolic	272	Disorders of lipoid metabolism	0.044616
3017	13	13	64	0.8205	0	dermatologic	702.2	Seborrheic keratosis	0.0446178
3716	13	13	37	0.4744	0	hematopoietic	287.3	Thrombocytopenia	0.0446471
6729	9	9	29	0.8056	0	dermatologic	681	Superficial cellulitis and abscess	0.0446564
2270	3	3	3	1	0	genitourinary	613.5	Mastodynia	0.0446928
2240.2	3	3	3	1	6	genitourinary	613.5	Mastodynia	0.0446928
956	4	4	4	0.6667	0	digestive	530.11	GERD	0.0446956
1959	4	4	6	1	0	digestive	530.11	GERD	0.0446956
4767	7	7	19	0.9048	0	genitourinary	619.2	Disorders of uterus, NEC	0.0447096
40.7	3	3	3	1	4	sense organs	374.6	Dermatochalasis	0.044724
15209	6	6	15	1	0	dermatologic	687.4	Disturbance of skin sensation	0.0447318
4673	4	4	6	1	0	endocrine/metabolic	275.51	Hypocalcemia	0.0447889
8650	7	7	13	0.619	0	sense organs	389.1	Sensorineural hearing loss	0.0448093
8855	7	7	20	0.9524	0	sense organs	389.1	Sensorineural hearing loss	0.0448093
4459	4	5	4	0.4	0	sense organs	386.9	Dizziness and giddiness (Light-headedness and vertigo)	0.0448178
13312	4	4	6	1	0	sense organs	386.9	Dizziness and giddiness (Light-headedness and vertigo)	0.0448178
7863	9	9	29	0.8056	0	sense organs	381.1	Otitis media	0.0448242
3787	13	13	56	0.7179	0	circulatory system	452	Other venous embolism and thrombosis	0.0448432
4831	14	14	85	0.9341	0	neurological	338.2	Chronic pain	0.04487
822	11	11	43	0.7818	0	neurological	338.1	Acute pain	0.0448802
3882	9	9	31	0.8611	0	digestive	524.3	Anomalies of tooth position/malocclusion	0.0448881
513	13	13	78	1	0	hematopoietic	285	Other anemias	0.0449
3566	14	14	86	0.9451	0	hematopoietic	285	Other anemias	0.0449
4964	14	14	67	0.7363	0	hematopoietic	285	Other anemias	0.0449
40.61	13	13	62	0.7949	60	hematopoietic	285	Other anemias	0.0449
40.2.27	12	12	66	1	0	hematopoietic	285	Other anemias	0.0449
2267	5	5	9	0.9	0	circulatory system	446	Polyarteritis nodosa and allied conditions	0.0449115
16516	3	3	3	1	0	sense organs	371.21	Allergic conjunctivitis	0.0449391
3798	15	15	104	0.9905	0	circulatory system	418	Nonspecific chest pain	0.0449565
193.3	12	12	36	0.5455	88	circulatory system	418	Nonspecific chest pain	0.0449565
1815	5	5	8	0.8	0	mental disorders	313.3	Autism	0.0449959
8842	5	5	10	1	0	mental disorders	313.3	Autism	0.0449959
40.25	12	12	63	0.9545	16	symptoms	791	Gangrene	0.0450486
1870	15	15	59	0.5619	0	circulatory system	401	Hypertension	0.0450652
40.37	12	12	58	0.8788	16	circulatory system	401	Hypertension	0.0450652
7392	13	13	72	0.9231	0	respiratory	473.4	Voice disturbance	0.045069
1538	5	5	5	0.5	0	endocrine/metabolic	264.1	Short stature	0.045071
6584	5	5	9	0.9	0	endocrine/metabolic	264.1	Short stature	0.045071
1656	5	5	10	1	0	neurological	341	Other demyelinating diseases of central nervous system	0.0450897
1065.3	5	5	8	0.8	9	neurological	341	Other demyelinating diseases of central nervous system	0.0450897
6675	17	17	73	0.5368	0	sense organs	369	Infection of the eye	0.0451212
1905	13	13	37	0.4744	0	digestive	530.1	Esophagitis, GERD and related diseases	0.0451582
4567	15	15	104	0.9905	0	digestive	530.1	Esophagitis, GERD and related diseases	0.0451582
71.2	14	14	70	0.7692	90	digestive	530.1	Esophagitis, GERD and related diseases	0.0451582
5300	8	8	28	1	0	digestive	520.2	Disturbances in tooth eruption	0.0451582
793	9	9	32	0.8889	0	sense organs	389	Hearing loss	0.0451948
9400	5	5	10	1	0	neoplasms	170.2	Cancer of connective tissue	0.0452141
10505	4	4	6	1	0	endocrine/metabolic	242	Thyrotoxicosis with or without goiter	0.0452206
6597	4	4	6	1	0	endocrine/metabolic	250.25	Diabetes type 2 with peripheral circulatory disorders	0.0452402
5173	9	9	35	0.9722	0	hematopoietic	287.31	Primary thrombocytopenia	0.0453335
2872	18	18	133	0.8693	0	respiratory	512.1	Wheezing	0.0453811
702	14	14	75	0.8242	0	digestive	530	Diseases of esophagus	0.0453857
4066	18	18	145	0.9477	0	musculoskeletal	720	Spinal stenosis	0.0454045
1818	5	5	7	0.7	0	endocrine/metabolic	278.11	Morbid obesity	0.0454056
2472	14	14	66	0.7253	0	endocrine/metabolic	261.4	Vitamin D deficiency	0.0454338
1654	6	6	14	0.9333	0	hematopoietic	288.2	Elevated white blood cell count	0.0455206
1209	37	37	533	0.8003	0	genitourinary	585.3	Chronic renal failure [CKD]	0.045552
1016	31	31	281	0.6043	0	symptoms	760	Back pain	0.045569
3965	7	7	18	0.8571	0	congenital anomalies	749	Congenital anomalies of face and neck	0.0456194
13497	7	7	21	1	0	congenital anomalies	749	Congenital anomalies of face and neck	0.0456194
6905	6	6	15	1	0	circulatory system	426.31	Right bundle branch block	0.045628
496	11	11	40	0.7273	0	circulatory system	459.7	Blood vessel replaced	0.0456338
6952	6	6	15	1	0	genitourinary	599	Other symptoms/disorders or the urinary system	0.045636
7738	5	5	9	0.9	0	genitourinary	599	Other symptoms/disorders or the urinary system	0.045636
8197	5	5	8	0.8	0	genitourinary	599	Other symptoms/disorders or the urinary system	0.045636
4653	4	4	6	1	0	endocrine/metabolic	245.21	Chronic lymphocytic thyroiditis	0.0456438
5815	8	8	27	0.9643	0	congenital anomalies	747.1	Cardiac congenital anomalies	0.0456474
2313	8	8	27	0.9643	0	musculoskeletal	740.11	Osteoarthrosis, localized, primary	0.0457224
7339	9	9	29	0.8056	0	musculoskeletal	740.11	Osteoarthrosis, localized, primary	0.0457224
12694	3	3	3	1	0	injuries & poisonings	870	Open wounds of head; neck; and trunk	0.0457376
10177	4	4	6	1	0	congenital anomalies	747.11	Cardiac shunt/ heart septal defect	0.0457808
9279	4	4	6	1	0	digestive	568	Other disorders of peritoneum	0.0458034
9992	3	3	3	1	0	digestive	568	Other disorders of peritoneum	0.0458034
687	4	4	6	1	0	circulatory system	428.1	Congestive heart failure (CHF) NOS	0.0458057
6774	4	4	6	1	0	circulatory system	428.1	Congestive heart failure (CHF) NOS	0.0458057
8293	4	4	6	1	0	circulatory system	428.1	Congestive heart failure (CHF) NOS	0.0458057
2775	4	4	5	0.8333	0	circulatory system	429.1	Heart transplant/surgery	0.0458105
1279	7	7	11	0.5238	0	endocrine/metabolic	244.4	Hypothyroidism NOS	0.0458724
4210	8	8	26	0.9286	0	endocrine/metabolic	244.4	Hypothyroidism NOS	0.0458724
6048	6	6	11	0.7333	0	musculoskeletal	739	Contracture of joint	0.0458763
2796	5	5	9	0.9	0	neoplasms	172.2	Other non-epithelial cancer of skin	0.0458764
4356	5	5	10	1	0	neoplasms	172.2	Other non-epithelial cancer of skin	0.0458764
9786	5	5	10	1	0	neoplasms	172.2	Other non-epithelial cancer of skin	0.0458764
360.5	5	5	10	1	15	neoplasms	172.2	Other non-epithelial cancer of skin	0.0458764
9899	4	4	6	1	0	genitourinary	586	Other disorders of the kidney and ureters	0.0459205
7.19	6	6	15	1	6	genitourinary	619.4	Noninflammatory disorders of vagina	0.0459305
4386	11	11	40	0.7273	0	sense organs	381.2	Eustachian tube disorders	0.0459403
2821	8	8	15	0.5357	0	congenital anomalies	751.1	Congenital anomalies of genital organs	0.0459561
11598	7	7	21	1	0	circulatory system	441	Vascular insufficiency of intestine	0.0459635
1312	6	6	13	0.8667	0	genitourinary	611.11	Mammographic microcalcification	0.0459933
6149	7	7	21	1	0	digestive	564.9	Personal history of diseases of digestive system	0.0460134
12697	7	7	15	0.7143	0	digestive	564.9	Personal history of diseases of digestive system	0.0460134
404	3	3	2	0.6667	0	neurological	327	Sleep disorders	0.0460605
4716	3	3	3	1	0	neurological	327	Sleep disorders	0.0460605
8005	3	3	3	1	0	neurological	327	Sleep disorders	0.0460605
8610	3	3	3	1	0	neurological	327	Sleep disorders	0.0460605
3262	7	7	21	1	0	hematopoietic	289.4	Lymphadenitis	0.0460878
2966	3	3	2	0.6667	0	digestive	530.2	Esophageal bleeding (varices/hemorrhage)	0.046089
15427	3	3	3	1	0	digestive	530.2	Esophageal bleeding (varices/hemorrhage)	0.046089
7335	3	3	3	1	0	circulatory system	454	Varicose veins	0.0461136
10207	4	4	4	0.6667	0	respiratory	496	Chronic airway obstruction	0.0461186
10352	4	4	6	1	0	respiratory	496	Chronic airway obstruction	0.0461186
5493	4	4	4	0.6667	0	dermatologic	681	Superficial cellulitis and abscess	0.0461515
7541	5	5	8	0.8	0	dermatologic	681	Superficial cellulitis and abscess	0.0461515
10409	3	3	3	1	0	neoplasms	189.1	Cancer of kidney and renal pelvis	0.0461695
5913	10	10	44	0.9778	0	neurological	324	Other CNS infection and poliomyelitis	0.0461909
4039	5	5	10	1	0	symptoms	788	Syncope and collapse	0.0462057
445	18	18	70	0.4575	0	circulatory system	420.2	Pericarditis	0.0463217
1594	18	18	153	1	0	circulatory system	420.2	Pericarditis	0.0463217
6678	9	9	36	1	0	respiratory	465	Acute upper respiratory infections of multiple or unspecified sites	0.0463481
5337	12	12	64	0.9697	0	injuries & poisonings	830	Dislocation	0.046416
14174	4	4	6	1	0	endocrine/metabolic	250.23	Type 2 diabetes with ophthalmic manifestations	0.0464323
40.44	4	4	6	1	10	endocrine/metabolic	250.23	Type 2 diabetes with ophthalmic manifestations	0.0464323
1248	6	6	12	0.8	0	symptoms	798	Malaise and fatigue	0.0464419
10739	6	6	15	1	0	symptoms	798	Malaise and fatigue	0.0464419
8857	6	6	15	1	0	genitourinary	599.3	Dysuria	0.0465225
16101	4	4	6	1	0	sense organs	389	Hearing loss	0.0465569
7539	4	4	6	1	0	neurological	331.1	Hydrocephalus	0.0465779
6731	7	7	18	0.8571	0	genitourinary	599.5	Frequency of urination and polyuria	0.0466194
2485	7	7	15	0.7143	0	symptoms	798	Malaise and fatigue	0.0466401
9564	7	7	18	0.8571	0	symptoms	798	Malaise and fatigue	0.0466401
1286	5	5	7	0.7	0	congenital anomalies	751.2	Congenital anomalies of urinary system	0.0466652
1380	4	4	6	1	0	congenital anomalies	751.2	Congenital anomalies of urinary system	0.0466652
15082	4	4	6	1	0	congenital anomalies	751.2	Congenital anomalies of urinary system	0.0466652
5572	7	7	11	0.5238	0	endocrine/metabolic	277.7	Dysmetabolic syndrome X	0.0466688
10509	7	7	21	1	0	endocrine/metabolic	277.7	Dysmetabolic syndrome X	0.0466688
6276	20	20	181	0.9526	0	endocrine/metabolic	244	Hypothyroidism	0.046681
708	7	7	17	0.8095	0	neoplasms	150	Cancer of esophagus	0.0467171
7098	6	6	15	1	0	genitourinary	588.2	Secondary hyperparathyroidism (of renal origin)	0.0467287
54.1.40	9	9	36	1	0	circulatory system	411.3	Angina pectoris	0.0467314
467.1	17	17	104	0.7647	48	musculoskeletal	737	Curvature of spine	0.0467854
4664	7	7	10	0.4762	0	injuries & poisonings	855	Complication of nervous system device, implant, and graft	0.0468042
11294	8	8	18	0.6429	0	symptoms	782.6	Pallor and flushing	0.0468365
5285	15	15	98	0.9333	0	symptoms	770	Myalgia and myositis unspecified	0.0468856
1198	15	15	69	0.6571	0	neoplasms	212	Benign neoplasm of respiratory and intrathoracic organs	0.0468956
1014.2	15	15	91	0.8667	34	pregnancy complications	634.1	Missed abortion/Hydatidiform mole	0.0469885
2118	10	10	23	0.5111	0	circulatory system	443.9	Peripheral vascular disease, unspecified	0.0470094
4965	4	4	5	0.8333	0	circulatory system	426.32	Left bundle branch block	0.0470265
463.8	4	4	6	1	78	circulatory system	426.32	Left bundle branch block	0.0470265
2957	6	6	13	0.8667	0	neurological	327.1	Hypersomnia	0.0472211
7219	3	3	3	1	0	endocrine/metabolic	270	Disorders of protein plasma/amino-acid transport and metabolism	0.0472244
969	14	14	32	0.3516	0	mental disorders	292.6	Hallucinations	0.047255
4895	5	5	8	0.8	0	endocrine/metabolic	275	Disorders of mineral metabolism	0.0472821
6247	5	5	10	1	0	endocrine/metabolic	275	Disorders of mineral metabolism	0.0472821
10260	5	5	10	1	0	endocrine/metabolic	275	Disorders of mineral metabolism	0.0472821
11258	5	5	10	1	0	endocrine/metabolic	275	Disorders of mineral metabolism	0.0472821
1847	9	9	24	0.6667	0	circulatory system	401.1	Essential hypertension	0.0472941
5198	10	10	43	0.9556	0	circulatory system	401.1	Essential hypertension	0.0472941
6230	10	10	43	0.9556	0	circulatory system	401.1	Essential hypertension	0.0472941
1244.4	13	13	76	0.9744	84	injuries & poisonings	994.2	Sepsis	0.0473426
4713	10	10	40	0.8889	0	endocrine/metabolic	250.1	Type 1 diabetes	0.0473563
127.1	25	25	200	0.6667	296	circulatory system	427	Cardiac dysrhythmias	0.0473771
5035	9	9	34	0.9444	0	neurological	327.32	Obstructive sleep apnea	0.0473975
8234	10	10	45	1	0	neurological	327.32	Obstructive sleep apnea	0.0473975
7530	7	7	16	0.7619	0	genitourinary	591	Urinary tract infection	0.0474393
7383	5	5	10	1	0	neoplasms	193	Thyroid cancer	0.0474402
10547	3	3	2	0.6667	0	neoplasms	198.5	Secondary malignancy of brain/spine	0.0474487
14466	3	3	3	1	0	neoplasms	198.5	Secondary malignancy of brain/spine	0.0474487
36.87	3	3	3	1	9	neoplasms	198.5	Secondary malignancy of brain/spine	0.0474487
54.1.27	3	3	3	1	0	neoplasms	198.5	Secondary malignancy of brain/spine	0.0474487
12794	3	3	3	1	0	endocrine/metabolic	260.6	Anorexia	0.0474665
15372	3	3	2	0.6667	0	endocrine/metabolic	260.6	Anorexia	0.0474665
7883	9	9	32	0.8889	0	circulatory system	433.1	Occlusion and stenosis of precerebral arteries	0.047484
14925	4	4	6	1	0	respiratory	502	Postinflammatory pulmonary fibrosis	0.0475081
6999	7	7	19	0.9048	0	genitourinary	585.1	Acute renal failure	0.0475407
508	9	9	33	0.9167	0	endocrine/metabolic	272.13	Mixed hyperlipidemia	0.0475471
5316	9	9	36	1	0	endocrine/metabolic	272.13	Mixed hyperlipidemia	0.0475471
2378	16	16	100	0.8333	0	infectious diseases	117.1	Histoplasmosis	0.0475977
6910	3	3	3	1	0	endocrine/metabolic	271.3	Intestinal disaccharidase deficiencies and disaccharide malabsorption	0.0476526
7425	3	3	3	1	0	endocrine/metabolic	271.3	Intestinal disaccharidase deficiencies and disaccharide malabsorption	0.0476526
15587	3	3	3	1	0	endocrine/metabolic	271.3	Intestinal disaccharidase deficiencies and disaccharide malabsorption	0.0476526
4925	14	14	80	0.8791	0	neurological	348.7	Coma	0.0476577
5737	4	4	6	1	0	digestive	528.1	Stomatitis and mucositis	0.0477055
1101.1	21	21	186	0.8857	57	circulatory system	418	Nonspecific chest pain	0.0477271
9732	6	6	15	1	0	endocrine/metabolic	276.42	Alkalosis	0.0477469
7761	3	3	3	1	0	neoplasms	153.2	Colon cancer	0.0477592
4765	6	6	9	0.6	0	hematopoietic	286.81	Primary hypercoagulable state	0.0477908
10681	8	8	28	1	0	circulatory system	415.21	Primary pulmonary hypertension	0.0477983
9246	3	3	3	1	0	dermatologic	707.1	Decubitus ulcer	0.0478166
1203	17	17	106	0.7794	0	injuries & poisonings	967	Adverse effects of sedatives or other central nervous system depressants and anesthetics	0.0478493
6843	3	3	2	0.6667	0	mental disorders	292	Neurological disorders	0.0478756
13167	3	3	3	1	0	mental disorders	292	Neurological disorders	0.0478756
15352	3	3	3	1	0	mental disorders	292	Neurological disorders	0.0478756
11824	4	4	6	1	0	respiratory	481	Influenza	0.047889
2742	4	4	6	1	0	digestive	573.5	Jaundice (not of newborn)	0.0479841
12367	4	4	6	1	0	digestive	573.5	Jaundice (not of newborn)	0.0479841
2009	13	13	60	0.7692	0	injuries & poisonings	960.2	Allergy/adverse effect of penicillin	0.0479882
3411	6	6	14	0.9333	0	mental disorders	292.11	Aphasia	0.0480107
7213	6	6	15	1	0	circulatory system	443.1	Raynaud's syndrome	0.0480195
7613	6	6	15	1	0	endocrine/metabolic	250.14	Type 1 diabetes with neurological manifestations	0.0480277
6806	3	3	3	1	0	neoplasms	228.1	Hemangioma of skin and subcutaneous tissue	0.0480738
9316	3	3	3	1	0	neoplasms	228.1	Hemangioma of skin and subcutaneous tissue	0.0480738
5972	5	5	9	0.9	0	neurological	344	Other paralytic syndromes	0.048096
8892	5	5	10	1	0	neurological	327.41	Organic or persistent insomnia	0.0482292
10641	6	6	15	1	0	respiratory	465.2	Acute pharyngitis	0.0482769
698	23	23	130	0.5138	0	symptoms	798	Malaise and fatigue	0.0482804
13127	3	3	3	1	0	dermatologic	706.1	Acne	0.0482804
2213	18	18	62	0.4052	0	symptoms	785	Abdominal pain	0.0482851
161.0	17	17	117	0.8603	57	symptoms	785	Abdominal pain	0.0482851
5274	16	16	118	0.9833	0	musculoskeletal	745	Pain in joint	0.0482919
9534	7	7	18	0.8571	0	digestive	555.21	Ulcerative colitis (chronic)	0.0483166
11538	7	7	21	1	0	digestive	555.21	Ulcerative colitis (chronic)	0.0483166
1513	15	15	95	0.9048	0	respiratory	512.7	Shortness of breath	0.048349
1270.2	15	15	84	0.8	89	respiratory	512.7	Shortness of breath	0.048349
40.3.6	14	14	91	1	0	respiratory	512.7	Shortness of breath	0.048349
666	8	8	27	0.9643	0	endocrine/metabolic	246.7	Abnormal results of function study of thyroid	0.048387
428.5	3	3	3	1	12	endocrine/metabolic	275.6	Hypercalcemia	0.0483896
7891	10	10	43	0.9556	0	digestive	550	Abdominal hernia	0.0484607
9025	5	5	8	0.8	0	respiratory	513.3	Hypoventilation	0.0485434
233.0	13	13	70	0.8974	84	neurological	338	Pain	0.0485643
9211	4	4	6	1	0	digestive	527	Diseases of the salivary glands	0.0486186
2299	5	5	9	0.9	0	musculoskeletal	740	Osteoarthrosis	0.0487731
8970	5	5	10	1	0	musculoskeletal	740	Osteoarthrosis	0.0487731
5105	4	4	6	1	0	genitourinary	594.3	Calculus of ureter	0.0488092
40.10.36	4	4	6	1	0	genitourinary	594.3	Calculus of ureter	0.0488092
8080	13	13	74	0.9487	0	digestive	571	Chronic liver disease and cirrhosis	0.0488422
3011	5	5	7	0.7	0	endocrine/metabolic	256	Ovarian dysfunction	0.0488452
6449	4	4	6	1	0	musculoskeletal	726.3	Bursitis	0.0488559
4950	10	10	25	0.5556	0	respiratory	473	Diseases of the larynx and vocal cords	0.0488649
1246	4	4	4	0.6667	0	mental disorders	290.2	Delirium due to conditions classified elsewhere	0.0488755
1114	7	7	20	0.9524	0	injuries & poisonings	809	Fracture of unspecified bones	0.0489896
1042.4	8	8	25	0.8929	85	injuries & poisonings	809	Fracture of unspecified bones	0.0489896
10105	5	5	10	1	0	musculoskeletal	722.8	Postlaminectomy syndrome	0.0489939
783	7	7	13	0.619	0	musculoskeletal	721.2	Spondylosis with myelopathy	0.0489991
8361	3	3	3	1	0	genitourinary	626.12	Excessive or frequent menstruation	0.0490528
1341	13	13	63	0.8077	0	endocrine/metabolic	255.1	Adrenal hyperfunction	0.0490591
6328	5	5	10	1	0	genitourinary	601	Inflammatory diseases of prostate	0.0490838
1726	5	5	5	0.5	0	hematopoietic	287.32	Secondary thrombocytopenia	0.0490918
6777	5	5	5	0.5	0	hematopoietic	287.32	Secondary thrombocytopenia	0.0490918
1599	15	15	84	0.8	0	respiratory	465	Acute upper respiratory infections of multiple or unspecified sites	0.0490985
618	18	18	77	0.5033	0	circulatory system	411.4	Coronary atherosclerosis	0.0491277
6854	3	3	3	1	0	genitourinary	590	Pyelonephritis	0.0491322
958	6	6	15	1	0	neoplasms	227	Benign neoplasm of other endocrine glands and related structures	0.0491445
12846	4	4	6	1	0	injuries & poisonings	800.3	Fracture of tibia and fibula	0.0491615
2068	3	3	3	1	0	musculoskeletal	728.7	Fasciitis	0.0491963
1202.2	3	3	3	1	20	musculoskeletal	728.7	Fasciitis	0.0491963
16310	4	4	6	1	0	infectious diseases	136	Other infectious and parasitic diseases	0.049209
2666	4	4	6	1	0	mental disorders	297.1	Suicidal ideation	0.0492444
13736	7	7	20	0.9524	0	respiratory	473.3	Paralysis/spasm of vocal cords or larynx	0.0492479
3430	11	11	54	0.9818	0	sense organs	379.2	Disorders of vitreous body	0.0492869
2064.0	24	24	156	0.5652	65	symptoms	760	Back pain	0.0492878
11981	5	5	10	1	0	endocrine/metabolic	262	Mineral deficiency NEC	0.0493153
4144	10	10	22	0.4889	0	circulatory system	427.9	Palpitations	0.0493579
4186	10	10	44	0.9778	0	circulatory system	427.9	Palpitations	0.0493579
1972.4	5	5	10	1	19	genitourinary	580.3	Nephritis and nephropathy without mention of glomerulonephritis	0.0493787
6773	4	4	5	0.8333	0	digestive	562.2	Diverticulitis	0.0493855
14127	4	4	6	1	0	digestive	562.2	Diverticulitis	0.0493855
5535	5	5	10	1	0	genitourinary	613.8	Other specified disorders of breast	0.0494192
2347	9	9	32	0.8889	0	endocrine/metabolic	279.1	Immunity deficiency	0.0494508
4671	9	9	34	0.9444	0	endocrine/metabolic	279.1	Immunity deficiency	0.0494508
5447	9	9	33	0.9167	0	endocrine/metabolic	279.1	Immunity deficiency	0.0494508
4715	3	3	2	0.6667	0	neoplasms	198.3	Secondary malignant neoplasm of digestive systems	0.0494535
15801	3	3	3	1	0	neoplasms	198.3	Secondary malignant neoplasm of digestive systems	0.0494535
8521	5	5	10	1	0	endocrine/metabolic	246	Other disorders of thyroid	0.0494657
14682	4	4	6	1	0	endocrine/metabolic	264.2	Failure to thrive (childhood)	0.0495319
3926	4	4	6	1	0	musculoskeletal	741	Symptoms and disorders of the joints	0.0495531
7178	4	4	6	1	0	musculoskeletal	741	Symptoms and disorders of the joints	0.0495531
8830	4	4	6	1	0	musculoskeletal	741	Symptoms and disorders of the joints	0.0495531
2247	10	10	39	0.8667	0	genitourinary	596	Other disorders of bladder	0.0496267
12172	3	3	3	1	0	musculoskeletal	738.4	Acquired spondylolisthesis	0.0496391
7943	10	10	40	0.8889	0	endocrine/metabolic	250.2	Type 2 diabetes	0.0496721
5363	5	5	6	0.6	0	circulatory system	427.7	Tachycardia NOS	0.04974
6237	4	4	6	1	0	circulatory system	427.7	Tachycardia NOS	0.04974
6983	4	4	6	1	0	circulatory system	427.7	Tachycardia NOS	0.04974
14876	4	4	6	1	0	circulatory system	427.7	Tachycardia NOS	0.04974
1202.1	5	5	10	1	66	circulatory system	427.7	Tachycardia NOS	0.04974
54.6.35	4	4	6	1	0	circulatory system	427.7	Tachycardia NOS	0.04974
6909	5	5	10	1	0	neurological	342	Hemiplegia	0.0497451
1908	13	13	31	0.3974	0	injuries & poisonings	949	Allergies, other	0.0497647
330	4	4	4	0.6667	0	congenital anomalies	747.12	Valvular heart disease/ heart chambers	0.049786
339.4	15	16	103	0.8583	33	circulatory system	442.8	Aneurysm of other specified artery	0.0497965
7665	8	8	26	0.9286	0	sense organs	361	Retinal detachments and defects	0.0498098
1212	8	8	27	0.9643	0	genitourinary	593.2	Microscopic hematuria	0.0498118
13325	5	5	10	1	0	mental disorders	292.2	Mild cognitive impairment	0.0498692
550	13	13	50	0.641	0	circulatory system	459.1	Hemorrhage NOS	0.0500158
431	17	17	63	0.4632	0	respiratory	512	Other symptoms of respiratory system	0.0500686
3265	3	3	3	1	0	dermatologic	698	Pruritus and related conditions	0.05008
11240	3	3	3	1	0	endocrine/metabolic	245	Thyroiditis	0.0501101
1374	4	4	4	0.6667	0	musculoskeletal	742.9	Other derangement of joint	0.0501213
1629	13	13	43	0.5513	0	injuries & poisonings	871.1	Open wound of hand except finger(s)	0.0501243
6950	7	7	21	1	0	injuries & poisonings	840	Sprains and strains	0.0501397
1442	3	3	3	1	0	circulatory system	450	Noninfectious disorders of lymphatic channels	0.0501487
15369	3	3	3	1	0	circulatory system	450	Noninfectious disorders of lymphatic channels	0.0501487
54.3.4	3	3	3	1	0	circulatory system	450	Noninfectious disorders of lymphatic channels	0.0501487
1065.8	5	5	10	1	25	endocrine/metabolic	251.1	Hypoglycemia	0.0501511
2730	12	12	60	0.9091	0	genitourinary	605	Erectile dysfunction [ED]	0.0501852
1014.3	4	4	6	1	20	neoplasms	180	Cervical cancer and dysplasia	0.0502235
2424	12	12	63	0.9545	0	respiratory	512.8	Cough	0.0502375
458	21	21	83	0.3952	0	neoplasms	195.3	Malignant neoplasm of head, face, and neck	0.0502658
1998	14	14	50	0.5495	0	neurological	338	Pain	0.0502786
7416	3	3	3	1	0	hematopoietic	289	Other diseases of blood and blood-forming organs	0.0503117
12779	3	3	3	1	0	digestive	571.81	Portal hypertension	0.0503549
5728	13	13	62	0.7949	0	musculoskeletal	743	Osteoporosis, osteopenia and pathological fracture	0.0503913
4320	4	4	4	0.6667	0	injuries & poisonings	801.1	Fracture of foot	0.050451
4233	3	3	2	0.6667	0	respiratory	495.2	Asthma with exacerbation	0.0504737
12474	3	3	3	1	0	respiratory	495.2	Asthma with exacerbation	0.0504737
13720	3	3	3	1	0	respiratory	495.2	Asthma with exacerbation	0.0504737
4623	7	7	11	0.5238	0	circulatory system	418	Nonspecific chest pain	0.0505374
6880	7	7	15	0.7143	0	circulatory system	418	Nonspecific chest pain	0.0505374
11914	6	6	15	1	0	circulatory system	418	Nonspecific chest pain	0.0505374
14300	6	6	15	1	0	circulatory system	418	Nonspecific chest pain	0.0505374
2835	3	3	2	0.6667	0	neoplasms	153.3	Malignant neoplasm of rectum, rectosigmoid junction, and anus	0.0505568
3323	8	8	16	0.5714	0	circulatory system	452	Other venous embolism and thrombosis	0.0505741
5293	4	4	6	1	0	digestive	526	Diseases of the jaws	0.0505881
14340	4	4	6	1	0	digestive	526	Diseases of the jaws	0.0505881
3271	13	13	75	0.9615	0	digestive	535	Gastritis and duodenitis	0.0506217
6131	9	9	36	1	0	neoplasms	214.1	Lipoma of skin and subcutaneous tissue	0.0506589
9635	3	3	3	1	0	neurological	331	Other cerebral degenerations	0.0506758
11100	3	3	3	1	0	neurological	331	Other cerebral degenerations	0.0506758
8873	3	3	3	1	0	genitourinary	585.31	Renal dialysis	0.0506878
12050	3	3	3	1	0	genitourinary	585.31	Renal dialysis	0.0506878
4892	3	3	3	1	0	neurological	359.2	Myopathy	0.0506889
679.1	11	11	55	1	27	circulatory system	401.1	Essential hypertension	0.0507127
2459	13	13	78	1	0	respiratory	512	Other symptoms of respiratory system	0.0507466
2619	10	10	20	0.4444	0	respiratory	512	Other symptoms of respiratory system	0.0507466
3717	11	11	41	0.7455	0	respiratory	512	Other symptoms of respiratory system	0.0507466
4915	11	11	53	0.9636	0	respiratory	512	Other symptoms of respiratory system	0.0507466
498	15	15	48	0.4571	0	dermatologic	686.1	Carbuncle and furuncle	0.0507562
8420	3	3	3	1	0	sense organs	382	Otalgia	0.0507909
1729	15	15	103	0.981	0	circulatory system	415.1	Acute pulmonary heart disease	0.0507974
6948	6	6	15	1	0	neoplasms	225	Benign neoplasm of brain and other parts of nervous system	0.0508286
11095	3	3	3	1	0	neoplasms	195.3	Malignant neoplasm of head, face, and neck	0.0508396
14187	3	3	3	1	0	neoplasms	195.3	Malignant neoplasm of head, face, and neck	0.0508396
1317.3	3	3	3	1	3	neoplasms	195.3	Malignant neoplasm of head, face, and neck	0.0508396
27	7	7	14	0.6667	0	neurological	327	Sleep disorders	0.0508883
7866	5	5	8	0.8	0	respiratory	513.4	Hyperventilation	0.0509166
12402	4	4	6	1	0	respiratory	513.4	Hyperventilation	0.0509166
9512	4	4	5	0.8333	0	circulatory system	457.2	Encounter for long-term (current) use of antiplatelets/antithrombotics	0.0509315
6164	5	5	6	0.6	0	endocrine/metabolic	263	Other nutritional deficiency	0.0509373
2721	6	6	9	0.6	0	genitourinary	626.11	Absent or infrequent menstruation	0.0509603
10604	4	4	6	1	0	dermatologic	690.1	Seborrheic dermatitis	0.0510567
4191	9	9	36	1	0	digestive	560	Intestinal obstruction without mention of hernia	0.0510697
622	17	17	77	0.5662	0	neurological	345.3	Convulsions	0.0510982
3845	16	16	115	0.9583	0	circulatory system	427.7	Tachycardia NOS	0.0511033
0.8	6	6	15	1	71	digestive	536.3	Gastroparesis	0.0511073
10267	7	7	21	1	0	symptoms	790	Nonspecific findings on examination of blood	0.0511315
766.8	15	15	92	0.8762	65	respiratory	465.2	Acute pharyngitis	0.0511351
4270	8	8	21	0.75	0	genitourinary	627.2	Symptomatic menopause	0.051184
5866	8	8	24	0.8571	0	genitourinary	627.2	Symptomatic menopause	0.051184
8325	7	7	21	1	0	genitourinary	627.2	Symptomatic menopause	0.051184
4146	8	8	28	1	0	injuries & poisonings	803.3	Fracture of clavicle or scapula	0.0512027
15229	3	3	3	1	0	neurological	348.2	Cerebral edema and compression of brain	0.0512256
40.34	14	14	81	0.8901	15	endocrine/metabolic	276.5	Hypovolemia	0.0512395
6695	7	7	21	1	0	injuries & poisonings	960	Poisoning by antibiotics	0.051281
4242	8	8	26	0.9286	0	genitourinary	585.33	Chronic Kidney Disease, Stage III	0.0513376
10178	8	8	27	0.9643	0	genitourinary	585.33	Chronic Kidney Disease, Stage III	0.0513376
4306	12	12	61	0.9242	0	hematopoietic	288.2	Elevated white blood cell count	0.0513675
6421	3	3	3	1	0	digestive	550.1	Inguinal hernia	0.0513688
12698	3	4	5	0.8333	0	digestive	550.1	Inguinal hernia	0.0513688
15435	3	3	3	1	0	digestive	550.1	Inguinal hernia	0.0513688
14.1	3	3	3	1	54	digestive	550.1	Inguinal hernia	0.0513688
5234	3	3	2	0.6667	0	digestive	560.1	Paralytic ileus	0.0513897
2844.12	3	3	3	1	3	digestive	560.1	Paralytic ileus	0.0513897
2025	7	7	16	0.7619	0	digestive	531.4	Peptic ulcer, site unspecified	0.0514112
4967	4	4	5	0.8333	0	endocrine/metabolic	252.1	Hyperparathyroidism	0.0514142
117.11	4	4	6	1	29	respiratory	477	Epistaxis or throat hemorrhage	0.0514228
4659	5	5	10	1	0	respiratory	464	Acute sinusitis	0.0514771
7735	6	6	14	0.9333	0	respiratory	464	Acute sinusitis	0.0514771
462.4	5	5	6	0.6	12	respiratory	464	Acute sinusitis	0.0514771
13062	3	3	3	1	0	sense organs	369.5	Conjunctivitis, infectious	0.051555
2409	7	7	14	0.6667	0	endocrine/metabolic	259	Other endocrine disorders	0.0516822
7807	3	3	2	0.6667	0	neurological	345.12	Partial epilepsy	0.0517824
14395	3	3	3	1	0	neurological	345.12	Partial epilepsy	0.0517824
5611	6	6	15	1	0	neoplasms	216	Benign neoplasm of skin	0.0518185
5977	4	4	6	1	0	injuries & poisonings	841	Sprains and strains of back and neck	0.0518325
8787	4	4	4	0.6667	0	injuries & poisonings	841	Sprains and strains of back and neck	0.0518325
12213	9	9	36	1	0	injuries & poisonings	803	Fracture of upper limb	0.0519209
9741	4	4	6	1	0	endocrine/metabolic	253	Disorders of the pituitary gland and its hypothalamic control	0.0519394
760.2	3	3	3	1	60	endocrine/metabolic	250.41	Impaired fasting glucose	0.0519694
1297.4	3	3	3	1	30	endocrine/metabolic	250.41	Impaired fasting glucose	0.0519694
15897	4	4	6	1	0	dermatologic	687	Symptoms affecting skin	0.0519807
3253	3	3	3	1	0	digestive	539	Bariatric surgery	0.0519919
4208	3	3	3	1	0	digestive	539	Bariatric surgery	0.0519919
1669.7	3	3	3	1	3	digestive	539	Bariatric surgery	0.0519919
6546	9	9	35	0.9722	0	circulatory system	440	Atherosclerosis	0.0520114
5933	3	3	3	1	0	genitourinary	610.1	Cystic mastopathy	0.052046
8520	3	3	3	1	0	genitourinary	610.1	Cystic mastopathy	0.052046
11945	3	3	3	1	0	genitourinary	610.1	Cystic mastopathy	0.052046
12688	3	3	3	1	0	genitourinary	610.1	Cystic mastopathy	0.052046
1259.1	16	16	107	0.8917	118	neurological	351	Other peripheral nerve disorders	0.0520889
8901	5	5	8	0.8	0	congenital anomalies	747.13	Congenital anomalies of great vessels	0.0521154
14748	7	7	21	1	0	mental disorders	318	Tobacco use disorder	0.0521171
497.7	6	6	15	1	5	mental disorders	318	Tobacco use disorder	0.0521171
818	4	4	4	0.6667	0	musculoskeletal	743.12	Senile osteoporosis	0.0521327
3894	4	4	6	1	0	musculoskeletal	743.12	Senile osteoporosis	0.0521327
3949	3	3	2	0.6667	0	mental disorders	300.4	Dysthymic disorder	0.0521453
4541	3	3	3	1	0	mental disorders	300.4	Dysthymic disorder	0.0521453
9366	4	4	6	1	0	sense organs	389.2	Conductive hearing loss	0.0521544
935	4	4	6	1	0	digestive	532	Dysphagia	0.052174
2356	4	4	6	1	0	digestive	532	Dysphagia	0.052174
9001	4	4	6	1	0	digestive	532	Dysphagia	0.052174
14601	4	4	6	1	0	digestive	532	Dysphagia	0.052174
6734	6	6	15	1	0	neoplasms	211	Benign neoplasm of other parts of digestive system	0.0521783
7684	6	6	15	1	0	neoplasms	211	Benign neoplasm of other parts of digestive system	0.0521783
1669.2	12	12	39	0.5909	139	endocrine/metabolic	244.4	Hypothyroidism NOS	0.0522064
3396.2	4	4	6	1	56	endocrine/metabolic	255.21	Glucocorticoid deficiency	0.0522656
8211	3	3	3	1	0	dermatologic	681.7	Cellulitis and abscess of trunk	0.0522734
11318	3	3	3	1	0	dermatologic	681.7	Cellulitis and abscess of trunk	0.0522734
8376	4	4	6	1	0	neurological	340.1	Migrain with aura	0.0522769
10555	4	4	6	1	0	neurological	340.1	Migrain with aura	0.0522769
2724	5	5	10	1	0	neurological	327.4	Insomnia	0.0523352
4939	5	5	10	1	0	neurological	327.4	Insomnia	0.0523352
7293	5	5	10	1	0	neurological	327.4	Insomnia	0.0523352
1335.6	5	5	10	1	25	neurological	327.4	Insomnia	0.0523352
12907	4	4	6	1	0	musculoskeletal	740.9	Osteoarthrosis NOS	0.0523709
834	4	4	4	0.6667	0	neoplasms	189.21	Malignant neoplasm of bladder	0.0524308
8149	4	4	4	0.6667	0	neoplasms	189.21	Malignant neoplasm of bladder	0.0524308
12204	4	4	6	1	0	neoplasms	189.21	Malignant neoplasm of bladder	0.0524308
750.0	29	29	233	0.5739	21	dermatologic	687.1	Rash and other nonspecific skin eruption	0.0524584
6662	9	9	34	0.9444	0	injuries & poisonings	818	Intracranial hemorrhage (injury)	0.052502
2582	18	18	141	0.9216	0	genitourinary	625	Pain and other symptoms associated with female genital organs	0.0525075
15497	3	3	3	1	0	endocrine/metabolic	244.2	Acquired hypothyroidism	0.0525137
11149	6	6	15	1	0	injuries & poisonings	994.2	Sepsis	0.052606
40.26	10	10	43	0.9556	8	digestive	555	Inflammatory bowel disease and other gastroenteritis and colitis	0.0526572
6218	4	4	6	1	0	mental disorders	296.22	Major depressive disorder	0.0526711
368.0	4	4	5	0.8333	6	mental disorders	296.22	Major depressive disorder	0.0526711
1069.0	9	9	36	1	20	injuries & poisonings	800	Fracture of lower limb	0.0527019
1170	18	18	111	0.7255	0	mental disorders	296	Mood disorders	0.0527197
3955.1	16	16	112	0.9333	104	mental disorders	296	Mood disorders	0.0527197
3146	14	14	86	0.9451	0	endocrine/metabolic	255.1	Adrenal hyperfunction	0.0527316
6305	6	6	15	1	0	digestive	577.1	Acute pancreatitis	0.0527369
4658	8	8	28	1	0	neurological	327.3	Sleep apnea	0.0527755
6093	15	15	62	0.5905	0	circulatory system	411	Ischemic Heart Disease	0.0527776
8229	3	3	3	1	0	circulatory system	459.9	Circulatory disease NEC	0.0527865
6275	6	6	9	0.6	0	infectious diseases	117	Mycoses	0.0528281
4388	6	6	15	1	0	mental disorders	290.11	Alzheimer's disease	0.0528339
6981	6	6	15	1	0	sense organs	380.1	Otitis externa	0.0528467
12052	5	5	10	1	0	sense organs	380.1	Otitis externa	0.0528467
821	17	17	100	0.7353	0	endocrine/metabolic	276.1	Electrolyte imbalance	0.0528899
40.47	15	15	89	0.8476	26	endocrine/metabolic	276.1	Electrolyte imbalance	0.0528899
10721	3	3	3	1	0	neoplasms	175	Acquired absence of breast	0.0529448
13241	3	3	3	1	0	neoplasms	175	Acquired absence of breast	0.0529448
4344	7	7	20	0.9524	0	respiratory	478	Throat pain	0.0529465
8125	6	6	14	0.9333	0	neurological	350.2	Abnormality of gait	0.0529466
9941	3	3	3	1	0	neoplasms	172.22	Squamous cell carcinoma	0.052994
6831	4	4	4	0.6667	0	dermatologic	696.41	Psoriasis vulgaris	0.0530227
13087	4	4	6	1	0	dermatologic	696.41	Psoriasis vulgaris	0.0530227
7826	5	5	7	0.7	0	mental disorders	290.3	Other persistent mental disorders due to conditions classified elsewhere	0.0530463
9999	4	4	3	0.5	0	circulatory system	440.9	Atherosclerosis of aorta	0.053049
13027	4	4	6	1	0	circulatory system	440.9	Atherosclerosis of aorta	0.053049
2282	4	4	4	0.6667	0	neoplasms	189.11	Malignant neoplasm of kidney, except pelvis	0.0530595
4471	4	4	3	0.5	0	neoplasms	189.11	Malignant neoplasm of kidney, except pelvis	0.0530595
13982	4	4	6	1	0	neoplasms	189.11	Malignant neoplasm of kidney, except pelvis	0.0530595
15936	4	4	6	1	0	neoplasms	189.11	Malignant neoplasm of kidney, except pelvis	0.0530595
2792	9	9	26	0.7222	0	musculoskeletal	740.9	Osteoarthrosis NOS	0.0530699
9577	5	5	10	1	0	pregnancy complications	655.1	Abnormality in fetal heart rate or rhythm	0.0530728
5755	7	7	20	0.9524	0	dermatologic	704.8	Other specified diseases of hair and hair follicles	0.0531315
898	5	5	8	0.8	0	endocrine/metabolic	261.4	Vitamin D deficiency	0.0532011
2657	6	6	15	1	0	injuries & poisonings	958	Certain early complications of trauma or procedure	0.0532518
9185	8	8	28	1	0	circulatory system	443	Peripheral vascular disease	0.0532579
1267	12	12	66	1	0	injuries & poisonings	994	Sepsis and SIRS	0.0532779
2013	6	6	14	0.9333	0	symptoms	783	Fever of unknown origin	0.0532835
4082	6	6	9	0.6	0	symptoms	783	Fever of unknown origin	0.0532835
2662	7	7	21	1	0	symptoms	772.3	Muscle weakness	0.0533138
5377	8	8	28	1	0	neoplasms	170.1	Bone cancer	0.0533429
2170	15	15	78	0.7429	0	mental disorders	300	Anxiety disorders	0.0533449
4394	16	16	79	0.6583	0	mental disorders	300	Anxiety disorders	0.0533449
4637	16	16	105	0.875	0	mental disorders	300	Anxiety disorders	0.0533449
520.0	19	19	151	0.883	11	respiratory	475	Chronic sinusitis	0.0533602
1324	6	6	13	0.8667	0	neoplasms	173	Neoplasm of uncertain behavior of skin	0.0534078
7969	6	6	15	1	0	neoplasms	173	Neoplasm of uncertain behavior of skin	0.0534078
2481	3	3	3	1	0	genitourinary	588.1	Renal osteodystrophy	0.053425
10288	4	4	6	1	0	injuries & poisonings	800.1	Fracture of neck of femur	0.0534559
0.1	4	4	6	1	39	injuries & poisonings	800.1	Fracture of neck of femur	0.0534559
1115	9	9	24	0.6667	0	mental disorders	296.22	Major depressive disorder	0.053484
1626	15	15	103	0.981	0	digestive	575	Other biliary tract disease	0.0534905
12004	5	5	10	1	0	neoplasms	191.1	Cancer of brain and nervous system	0.0534992
3972	5	5	10	1	0	digestive	536.8	Dyspepsia and other specified disorders of function of stomach	0.05354
3680	7	7	17	0.8095	0	circulatory system	411.8	Other chronic ischemic heart disease, unspecified	0.053544
13557	3	3	3	1	0	neurological	359	Muscular dystrophies and other myopathies	0.0535827
29.15	7	7	21	1	15	neoplasms	182	Malignant neoplasm of uterus	0.0536254
9085	11	11	55	1	0	circulatory system	411	Ischemic Heart Disease	0.0536707
746	5	5	10	1	0	digestive	530.14	Reflux esophagitis	0.05369
6614	8	8	27	0.9643	0	pregnancy complications	636.1	Threatened premature labor	0.0536996
8593	3	3	2	0.6667	0	neoplasms	149	Cancer of larynx, pharynx, nasal cavities	0.0537271
9089	4	4	6	1	0	sense organs	371.3	Inflammation of eyelids	0.0537512
3466	8	8	16	0.5714	0	dermatologic	700	Corns and callosities	0.0537682
2365	3	3	2	0.6667	0	endocrine/metabolic	278.1	Obesity	0.0538548
7846	3	3	3	1	0	endocrine/metabolic	278.1	Obesity	0.0538548
9840	3	3	3	1	0	endocrine/metabolic	278.1	Obesity	0.0538548
10465	3	3	3	1	0	neoplasms	200	Myeloproliferative disease	0.0538576
1287.4	3	3	3	1	6	neoplasms	200	Myeloproliferative disease	0.0538576
155	7	7	20	0.9524	0	genitourinary	608	Other disorders of male genital organs	0.0538801
396	13	13	63	0.8077	0	endocrine/metabolic	276.12	Hyposmolality and/or hyponatremia	0.0539077
736	12	12	62	0.9394	0	endocrine/metabolic	250.6	Polyneuropathy in diabetes	0.0539126
3092	12	12	63	0.9545	0	pregnancy complications	656.8	Perinatal jaundice	0.0539353
510.0	16	16	117	0.975	172	symptoms	760	Back pain	0.0539881
751.0	16	16	106	0.8833	45	symptoms	760	Back pain	0.0539881
8393	6	6	14	0.9333	0	respiratory	504	Other alveolar and parietoalveolar pneumonopathy	0.0539952
11388	3	3	3	1	0	neurological	335	Multiple sclerosis	0.05401
11999	3	3	3	1	0	neurological	335	Multiple sclerosis	0.05401
70.6	3	3	3	1	36	neurological	335	Multiple sclerosis	0.05401
8868	4	4	6	1	0	endocrine/metabolic	257.1	Testicular hypofunction	0.0540133
54.29	5	5	8	0.8	19	endocrine/metabolic	257.1	Testicular hypofunction	0.0540133
2096	9	9	16	0.4444	0	genitourinary	599.2	Retention of urine	0.0540266
11769	3	3	3	1	0	neoplasms	204	Leukemia	0.0540401
12405	3	3	3	1	0	neoplasms	204	Leukemia	0.0540401
3694	18	18	151	0.9869	0	symptoms	789	Nausea and vomiting	0.0540726
348.0	17	17	134	0.9853	9	symptoms	789	Nausea and vomiting	0.0540726
5040	6	6	13	0.8667	0	musculoskeletal	710.12	Chronic osteomyelitis	0.0541311
461.5	6	6	15	1	4	digestive	571.5	Other chronic nonalcoholic liver disease	0.0541471
891	9	9	18	0.5	0	circulatory system	394.2	Mitral valve disease	0.0541533
2387	13	13	33	0.4231	0	musculoskeletal	720.1	Spinal stenosis of lumbar region	0.0541611
1245	4	4	4	0.6667	0	circulatory system	429.2	Abnormal function study of cardiovascular system	0.0541842
12933	5	5	10	1	0	circulatory system	429.2	Abnormal function study of cardiovascular system	0.0541842
2725	22	22	135	0.5844	0	digestive	574	Cholelithiasis and cholecystitis	0.0541905
373	15	15	68	0.6476	0	symptoms	766	Neuralgia, neuritis, and radiculitis NOS	0.0541958
7958	4	4	4	0.6667	0	injuries & poisonings	859	Complication due to other implant and internal device	0.0541961
13	5	5	10	1	0	endocrine/metabolic	250.42	Other abnormal glucose	0.0542589
3602	4	4	4	0.6667	0	endocrine/metabolic	250.42	Other abnormal glucose	0.0542589
3650	4	4	6	1	0	endocrine/metabolic	250.42	Other abnormal glucose	0.0542589
4510	4	4	6	1	0	endocrine/metabolic	250.42	Other abnormal glucose	0.0542589
9768	4	4	6	1	0	endocrine/metabolic	250.42	Other abnormal glucose	0.0542589
2846	4	4	6	1	0	musculoskeletal	710.19	Unspecified osteomyelitis	0.0543057
4291	6	6	8	0.5333	0	digestive	578	Gastrointestinal hemorrhage	0.0543163
5662	5	5	7	0.7	0	digestive	578	Gastrointestinal hemorrhage	0.0543163
6324	5	5	10	1	0	digestive	578	Gastrointestinal hemorrhage	0.0543163
16414	5	5	10	1	0	digestive	578	Gastrointestinal hemorrhage	0.0543163
5432	8	8	26	0.9286	0	circulatory system	433.31	Transient cerebral ischemia	0.0543864
9682	3	3	3	1	0	digestive	567	Peritonitis and retroperitoneal infections	0.054398
11643	3	3	3	1	0	digestive	567	Peritonitis and retroperitoneal infections	0.054398
282.1	3	3	3	1	12	digestive	567	Peritonitis and retroperitoneal infections	0.054398
2336	5	5	9	0.9	0	respiratory	495	Asthma	0.0544844
331.1	21	21	196	0.9333	28	symptoms	789	Nausea and vomiting	0.054499
2158	20	20	77	0.4053	0	symptoms	760	Back pain	0.0545119
4530	17	17	136	1	0	symptoms	760	Back pain	0.0545119
3373	6	6	14	0.9333	0	neoplasms	172.3	Carcinoma in situ of skin	0.0545261
7032	6	6	12	0.8	0	neoplasms	172.3	Carcinoma in situ of skin	0.0545261
11034	6	6	15	1	0	mental disorders	315.2	Speech and language disorder	0.05458
7014	3	3	3	1	0	circulatory system	394.7	Disease of tricuspid valve	0.0545818
477	9	9	31	0.8611	0	circulatory system	425.1	Primary/intrinsic cardiomyopathies	0.0546196
2161	10	10	43	0.9556	0	sense organs	381.1	Otitis media	0.0546213
4652	20	20	176	0.9263	0	digestive	530	Diseases of esophagus	0.0546738
3876	4	4	4	0.6667	0	neurological	350	Abnormal movement	0.0546741
4948	4	4	5	0.8333	0	circulatory system	447.7	Aortic ectasia	0.0546984
10487	5	5	10	1	0	sense organs	366.2	Senile cataract	0.0547103
403	11	11	52	0.9455	0	mental disorders	303.4	Somatoform disorder	0.0547326
7089	3	3	3	1	0	endocrine/metabolic	241.1	Nontoxic uninodular goiter	0.054792
14381	3	3	3	1	0	endocrine/metabolic	241.1	Nontoxic uninodular goiter	0.054792
58.23	3	3	3	1	2	endocrine/metabolic	241.1	Nontoxic uninodular goiter	0.054792
11753	6	6	12	0.8	0	neoplasms	195	Cancer, suspected or other	0.054819
15387	6	6	15	1	0	neoplasms	195	Cancer, suspected or other	0.054819
14840	3	3	3	1	0	respiratory	474.2	Chronic tonsillitis and adenoiditis	0.0548389
15076	3	3	3	1	0	respiratory	474.2	Chronic tonsillitis and adenoiditis	0.0548389
3349	20	20	89	0.4684	0	digestive	578.8	Hemorrhage of rectum and anus	0.0548598
13923	5	5	10	1	0	circulatory system	458.9	Hypotension NOS	0.0548925
34	5	5	10	1	0	digestive	561	Symptoms involving digestive system	0.054932
1657	6	6	8	0.5333	0	digestive	561	Symptoms involving digestive system	0.054932
14569	7	7	21	1	0	circulatory system	428.3	Heart failure with reduced EF [Systolic or combined heart failure]	0.0549825
7717	6	6	15	1	0	symptoms	789	Nausea and vomiting	0.055024
54.1.13	5	5	10	1	0	symptoms	789	Nausea and vomiting	0.055024
3408	8	8	26	0.9286	0	digestive	555.21	Ulcerative colitis (chronic)	0.0550257
1816	5	5	10	1	0	genitourinary	598	Abnormal findings on examination of urine	0.0550353
15919	5	5	10	1	0	genitourinary	598	Abnormal findings on examination of urine	0.0550353
1961	5	5	8	0.8	0	hematopoietic	285	Other anemias	0.0551072
13263	7	7	21	1	0	respiratory	475.9	Postnasal drip	0.0551295
920.0	14	14	88	0.967	34	respiratory	514	Abnormal findings examination of lungs	0.0551637
9782	8	8	28	1	0	circulatory system	395.2	Nonrheumatic aortic valve disorders	0.0551793
3554	11	11	43	0.7818	0	hematopoietic	285.22	Anemia in neoplastic disease	0.0552552
15152	5	5	10	1	0	symptoms	760	Back pain	0.0552723
13210	3	3	3	1	0	injuries & poisonings	835	Internal derangement of knee	0.0552738
15837	3	3	3	1	0	injuries & poisonings	835	Internal derangement of knee	0.0552738
54.14	7	7	21	1	4	mental disorders	312	Conduct disorders	0.0552922
8016	5	5	10	1	0	neurological	333.1	Essential tremor	0.0553179
1882	4	4	5	0.8333	0	neoplasms	197	Chemotherapy	0.0553311
2430	4	4	6	1	0	circulatory system	395	Heart valve disorders	0.0553314
4956	15	15	95	0.9048	0	symptoms	783	Fever of unknown origin	0.0553377
3186	4	4	5	0.8333	0	genitourinary	587	Kidney replaced by transpant	0.0553999
11063	4	4	4	0.6667	0	neoplasms	170	Cancer of bone and connective tissue	0.0554284
179.3	28	28	292	0.7725	16	respiratory	503	Pulmonary congestion and hypostasis	0.0554454
4433	7	7	21	1	0	injuries & poisonings	977	Personal history of allergy to medicinal agents	0.055451
8677	8	8	26	0.9286	0	neurological	348	Other conditions of brain	0.055452
454	20	20	100	0.5263	0	mental disorders	296	Mood disorders	0.0554644
8128	5	5	9	0.9	0	neoplasms	184	Cancer of other female genital organs	0.0555169
13426	7	7	21	1	0	hematopoietic	286.81	Primary hypercoagulable state	0.0555309
11530	9	9	34	0.9444	0	digestive	530.9	Heartburn	0.0555507
10448	5	5	10	1	0	injuries & poisonings	819	Skull and face fracture and other intercranial injury	0.0555844
393.2	15	15	98	0.9333	30	musculoskeletal	740.9	Osteoarthrosis NOS	0.0556807
6289	9	9	23	0.6389	0	endocrine/metabolic	250.42	Other abnormal glucose	0.055686
13311	5	5	10	1	0	dermatologic	681.3	Cellulitis and abscess of arm/hand	0.0557119
2494	16	16	102	0.85	0	respiratory	496	Chronic airway obstruction	0.0557185
4219	3	3	2	0.6667	0	symptoms	771	Musculoskeletal symptoms referable to limbs	0.0557357
9044	3	3	3	1	0	symptoms	771	Musculoskeletal symptoms referable to limbs	0.0557357
10349	3	3	3	1	0	symptoms	771	Musculoskeletal symptoms referable to limbs	0.0557357
13502	3	3	3	1	0	symptoms	771	Musculoskeletal symptoms referable to limbs	0.0557357
5079	4	4	5	0.8333	0	dermatologic	695.42	Systemic lupus erythematosus	0.0557463
341	8	8	20	0.7143	0	dermatologic	709.2	Sicca syndrome	0.0557661
206.1	8	8	26	0.9286	6	dermatologic	709.2	Sicca syndrome	0.0557661
1315	7	7	17	0.8095	0	mental disorders	292.11	Aphasia	0.0557853
8609	7	7	21	1	0	mental disorders	292.11	Aphasia	0.0557853
4278	4	4	6	1	0	circulatory system	426.24	Atrioventricular block, complete	0.0558258
8244	4	4	6	1	0	circulatory system	426.24	Atrioventricular block, complete	0.0558258
9402	8	8	28	1	0	respiratory	512.7	Shortness of breath	0.0559491
1972.1	9	9	31	0.8611	71	neurological	355	Complex regional/central pain syndrome	0.0559596
1630	4	4	5	0.8333	0	genitourinary	628	Ovarian cyst	0.0559865
4832	4	4	5	0.8333	0	genitourinary	628	Ovarian cyst	0.0559865
12356	4	4	6	1	0	genitourinary	628	Ovarian cyst	0.0559865
12822	3	3	3	1	0	circulatory system	458.1	Orthostatic hypotension	0.0560499
1353	11	11	41	0.7455	0	infectious diseases	110	Dermatophytosis / Dermatomycosis	0.0560872
4279	11	11	54	0.9818	0	digestive	556.1	Ulceration of intestine	0.0560962
9247	5	5	8	0.8	0	respiratory	516.1	Hemoptysis	0.0561057
87.12	5	5	10	1	20	respiratory	516.1	Hemoptysis	0.0561057
3169	5	5	10	1	0	circulatory system	427.4	Cardiac arrest and ventricular fibrillation	0.0561411
8169	5	5	10	1	0	circulatory system	427.4	Cardiac arrest and ventricular fibrillation	0.0561411
1645	3	3	2	0.6667	0	genitourinary	792.1	Papanicolaou smear of cervix or vagina with atypical squamous cells	0.0562348
2232	3	3	2	0.6667	0	genitourinary	792.1	Papanicolaou smear of cervix or vagina with atypical squamous cells	0.0562348
11609	3	3	2	0.6667	0	genitourinary	792.1	Papanicolaou smear of cervix or vagina with atypical squamous cells	0.0562348
84.1	3	3	2	0.6667	8	genitourinary	792.1	Papanicolaou smear of cervix or vagina with atypical squamous cells	0.0562348
3004	14	14	68	0.7473	0	musculoskeletal	714.1	Rheumatoid arthritis	0.0562541
4448	9	9	23	0.6389	0	neurological	350	Abnormal movement	0.0562651
1255	19	19	84	0.4912	0	respiratory	512.9	Other dyspnea	0.056328
2570	19	19	126	0.7368	0	respiratory	512.9	Other dyspnea	0.056328
54.1.18	11	11	55	1	0	circulatory system	416	Cardiomegaly	0.056335
4177	6	6	9	0.6	0	musculoskeletal	727	Other disorders of synovium, tendon, and bursa	0.056342
7357	11	11	55	1	0	neoplasms	196	Radiotherapy	0.0564913
4907	4	4	6	1	0	circulatory system	458	Hypotension	0.0564929
15192	4	4	6	1	0	circulatory system	458	Hypotension	0.0564929
2070	25	25	207	0.69	0	digestive	530	Diseases of esophagus	0.0565195
1598	11	11	47	0.8545	0	endocrine/metabolic	250.1	Type 1 diabetes	0.0565372
5560	3	3	2	0.6667	0	injuries & poisonings	965	Poisoning by analgesics, antipyretics, and antirheumatics	0.0566263
9576	3	3	2	0.6667	0	circulatory system	420.2	Pericarditis	0.0567074
9592	3	3	3	1	0	circulatory system	420.2	Pericarditis	0.0567074
13042	3	3	3	1	0	circulatory system	420.2	Pericarditis	0.0567074
2691	5	5	10	1	0	genitourinary	627.1	Postmenopausal bleeding	0.0567214
3344	5	5	10	1	0	endocrine/metabolic	245.21	Chronic lymphocytic thyroiditis	0.0567255
359	15	15	97	0.9238	0	musculoskeletal	743.11	Osteoporosis NOS	0.0567319
7361	3	3	3	1	0	congenital anomalies	751	Genitourinary congenital anomalies	0.0567414
13346	4	4	6	1	0	genitourinary	585.2	Renal failure NOS	0.0568304
8310	5	5	9	0.9	0	neurological	345.11	Generalized convulsive epilepsy	0.0568992
13780	5	5	10	1	0	neurological	345.11	Generalized convulsive epilepsy	0.0568992
5306	11	11	44	0.8	0	circulatory system	411.3	Angina pectoris	0.0569123
2005	8	8	25	0.8929	0	endocrine/metabolic	272.11	Hypercholesterolemia	0.0570135
2524	6	6	10	0.6667	0	sense organs	378.1	Strabismus (not specified as paralytic)	0.0570376
6506	3	3	3	1	0	neurological	338.1	Acute pain	0.0570403
12219	3	3	3	1	0	neurological	338.1	Acute pain	0.0570403
8160	8	8	22	0.7857	0	endocrine/metabolic	250.4	Abnormal glucose	0.0570713
8713	8	8	28	1	0	endocrine/metabolic	250.4	Abnormal glucose	0.0570713
1430	12	12	38	0.5758	0	digestive	540.1	Appendicitis	0.0570962
3401	7	7	18	0.8571	0	neoplasms	227	Benign neoplasm of other endocrine glands and related structures	0.0570972
40.3	13	13	46	0.5897	6	musculoskeletal	740	Osteoarthrosis	0.0571121
13173	3	3	3	1	0	sense organs	389.4	Tinnitus	0.0571456
4812	3	3	2	0.6667	0	hematopoietic	280.2	Iron deficiency anemia secondary to blood loss (chronic)	0.0572019
15448	3	3	3	1	0	hematopoietic	280.2	Iron deficiency anemia secondary to blood loss (chronic)	0.0572019
2844.5	4	4	6	1	27	symptoms	798.1	Chronic fatigue syndrome	0.0572246
5292	8	8	28	1	0	circulatory system	414	Other forms of chronic heart disease	0.057234
5665	7	7	21	1	0	circulatory system	414	Other forms of chronic heart disease	0.057234
6751	4	4	6	1	0	injuries & poisonings	850	Hemorrhage or hematoma complicating a procedure	0.0572588
7078	8	8	28	1	0	symptoms	795.8	Abnormal tumor markers	0.0573903
9241	4	4	6	1	0	musculoskeletal	743.2	Pathologic fracture	0.0573972
904.4	4	4	6	1	7	musculoskeletal	743.2	Pathologic fracture	0.0573972
8635	3	3	2	0.6667	0	genitourinary	627.3	Postmenopausal atrophic vaginitis	0.0574312
377	20	20	186	0.9789	0	mental disorders	300.1	Anxiety disorder	0.0574584
361	6	6	11	0.7333	0	mental disorders	300	Anxiety disorders	0.0574917
3975	4	4	4	0.6667	0	genitourinary	586.4	Stricture/obstruction of ureter	0.0574991
15773	4	4	6	1	0	genitourinary	586.4	Stricture/obstruction of ureter	0.0574991
5604	3	3	3	1	0	symptoms	781	Symptoms involving nervous and musculoskeletal systems	0.0575188
13481	3	3	3	1	0	symptoms	781	Symptoms involving nervous and musculoskeletal systems	0.0575188
15139	3	3	3	1	0	symptoms	781	Symptoms involving nervous and musculoskeletal systems	0.0575188
3335	5	5	8	0.8	0	symptoms	790.6	Other abnormal blood chemistry	0.057578
6975	6	6	14	0.9333	0	neurological	327.41	Organic or persistent insomnia	0.0575923
7049	3	3	3	1	0	neurological	327.71	Restless legs syndrome	0.0576039
613	5	5	9	0.9	0	neoplasms	208	Benign neoplasm of colon	0.0576174
3755	14	14	90	0.989	0	dermatologic	697	Sarcoidosis	0.0576318
2588	6	6	14	0.9333	0	neurological	332	Parkinson's disease	0.0576873
7784	7	7	21	1	0	dermatologic	939	Atopic/contact dermatitis due to other or unspecified	0.0576923
9351	5	5	10	1	0	endocrine/metabolic	250.23	Type 2 diabetes with ophthalmic manifestations	0.0576995
8519	3	3	3	1	0	mental disorders	300.9	Posttraumatic stress disorder	0.0577098
54.6.21	3	3	3	1	0	mental disorders	300.9	Posttraumatic stress disorder	0.0577098
54.3.32	4	4	6	1	0	pregnancy complications	656	Other perinatal conditions of fetus or newborn	0.0577163
9061	3	3	3	1	0	dermatologic	686	Other local infections of skin and subcutaneous tissue	0.0577481
531	19	19	94	0.5497	0	respiratory	508	Pulmonary collapse; interstitial and compensatory emphysema	0.0577943
3757	3	3	2	0.6667	0	neoplasms	172.11	Melanomas of skin	0.0578144
7013	3	3	3	1	0	neoplasms	172.11	Melanomas of skin	0.0578144
8215	3	3	3	1	0	neoplasms	172.11	Melanomas of skin	0.0578144
2794	6	6	15	1	0	digestive	579.8	Nonspecific abnormal findings in stool contents	0.0578264
3434	6	6	12	0.8	0	endocrine/metabolic	276.12	Hyposmolality and/or hyponatremia	0.057829
3016	3	3	2	0.6667	0	musculoskeletal	722.1	Displacement of intervertebral disc	0.0578367
6194	3	3	2	0.6667	0	musculoskeletal	722.1	Displacement of intervertebral disc	0.0578367
6250	3	3	3	1	0	musculoskeletal	722.1	Displacement of intervertebral disc	0.0578367
8134	3	3	3	1	0	musculoskeletal	722.1	Displacement of intervertebral disc	0.0578367
6010	5	5	9	0.9	0	neurological	331.1	Hydrocephalus	0.0578794
5205	8	8	28	1	0	neurological	345.3	Convulsions	0.0579427
10000	8	9	25	0.6944	0	neurological	345.3	Convulsions	0.0579427
543.1	7	7	20	0.9524	28	digestive	574.3	Cholecystitis without cholelithiasis	0.0579635
9681	3	3	3	1	0	dermatologic	701.2	Scar conditions and fibrosis of skin	0.0579996
11751	3	3	3	1	0	dermatologic	701.2	Scar conditions and fibrosis of skin	0.0579996
40.66	3	3	3	1	6	dermatologic	701.2	Scar conditions and fibrosis of skin	0.0579996
10923	4	4	5	0.8333	0	endocrine/metabolic	255.2	Adrenal hypofunction	0.0580158
854	8	8	16	0.5714	0	symptoms	790.8	Elevated C-reactive protein (CRP)	0.0581371
3736	8	8	26	0.9286	0	symptoms	790.8	Elevated C-reactive protein (CRP)	0.0581371
5564	4	4	6	1	0	neoplasms	198	Secondary malignant neoplasm	0.0581618
8087	4	4	6	1	0	neoplasms	198	Secondary malignant neoplasm	0.0581618
21.3	4	4	6	1	18	neoplasms	198	Secondary malignant neoplasm	0.0581618
5039	10	10	28	0.6222	0	neoplasms	165.1	Cancer of bronchus; lung	0.0581872
7533	4	4	4	0.6667	0	endocrine/metabolic	275.53	Disorders of phosphorus metabolism	0.0581969
8949	4	4	6	1	0	genitourinary	624.9	stress incontinence, female	0.0581976
3022	8	8	23	0.8214	0	sense organs	370.31	Keratoconjunctivitis sicca	0.0582007
5555	4	4	6	1	0	mental disorders	295	Schizophrenia and other psychotic disorders	0.0582081
13215	4	4	6	1	0	mental disorders	295	Schizophrenia and other psychotic disorders	0.0582081
1101.2	4	4	5	0.8333	32	mental disorders	295	Schizophrenia and other psychotic disorders	0.0582081
12769	3	3	3	1	0	musculoskeletal	737.3	Kyphoscoliosis and scoliosis	0.0582629
14667	3	3	3	1	0	musculoskeletal	737.3	Kyphoscoliosis and scoliosis	0.0582629
5140	4	4	6	1	0	respiratory	501	Pneumonitis due to inhalation of food or vomitus	0.0582801
11572	4	4	6	1	0	respiratory	501	Pneumonitis due to inhalation of food or vomitus	0.0582801
8948	8	8	14	0.5	0	circulatory system	457	Encounter for long-term (current) use of anticoagulants, antithrombotics, aspirin	0.0582905
13317	7	7	21	1	0	circulatory system	457	Encounter for long-term (current) use of anticoagulants, antithrombotics, aspirin	0.0582905
1204	9	9	31	0.8611	0	endocrine/metabolic	272	Disorders of lipoid metabolism	0.0583096
1483	8	8	15	0.5357	0	endocrine/metabolic	272	Disorders of lipoid metabolism	0.0583096
3236	8	8	28	1	0	endocrine/metabolic	272	Disorders of lipoid metabolism	0.0583096
3389	9	9	25	0.6944	0	endocrine/metabolic	272	Disorders of lipoid metabolism	0.0583096
3481	8	8	26	0.9286	0	endocrine/metabolic	272	Disorders of lipoid metabolism	0.0583096
3740	8	8	26	0.9286	0	endocrine/metabolic	272	Disorders of lipoid metabolism	0.0583096
4114	8	8	28	1	0	endocrine/metabolic	272	Disorders of lipoid metabolism	0.0583096
4251	8	8	28	1	0	endocrine/metabolic	272	Disorders of lipoid metabolism	0.0583096
4590	8	8	28	1	0	endocrine/metabolic	272	Disorders of lipoid metabolism	0.0583096
5554	8	8	28	1	0	endocrine/metabolic	272	Disorders of lipoid metabolism	0.0583096
5730	9	9	35	0.9722	0	endocrine/metabolic	272	Disorders of lipoid metabolism	0.0583096
5877	8	8	28	1	0	endocrine/metabolic	272	Disorders of lipoid metabolism	0.0583096
6011	9	9	35	0.9722	0	endocrine/metabolic	272	Disorders of lipoid metabolism	0.0583096
6155	8	8	24	0.8571	0	endocrine/metabolic	272	Disorders of lipoid metabolism	0.0583096
6267	8	8	26	0.9286	0	endocrine/metabolic	272	Disorders of lipoid metabolism	0.0583096
7234	10	10	43	0.9556	0	endocrine/metabolic	272	Disorders of lipoid metabolism	0.0583096
7332	8	8	28	1	0	endocrine/metabolic	272	Disorders of lipoid metabolism	0.0583096
7619	8	8	22	0.7857	0	endocrine/metabolic	272	Disorders of lipoid metabolism	0.0583096
7708	8	8	24	0.8571	0	endocrine/metabolic	272	Disorders of lipoid metabolism	0.0583096
7752	8	8	28	1	0	endocrine/metabolic	272	Disorders of lipoid metabolism	0.0583096
7963	8	8	28	1	0	endocrine/metabolic	272	Disorders of lipoid metabolism	0.0583096
8507	8	8	19	0.6786	0	endocrine/metabolic	272	Disorders of lipoid metabolism	0.0583096
9212	8	8	28	1	0	endocrine/metabolic	272	Disorders of lipoid metabolism	0.0583096
9469	8	8	24	0.8571	0	endocrine/metabolic	272	Disorders of lipoid metabolism	0.0583096
10212	8	8	28	1	0	endocrine/metabolic	272	Disorders of lipoid metabolism	0.0583096
12782	8	8	28	1	0	endocrine/metabolic	272	Disorders of lipoid metabolism	0.0583096
16217	8	8	28	1	0	endocrine/metabolic	272	Disorders of lipoid metabolism	0.0583096
225.8	9	9	33	0.9167	65	endocrine/metabolic	272	Disorders of lipoid metabolism	0.0583096
259.2	9	9	32	0.8889	32	endocrine/metabolic	272	Disorders of lipoid metabolism	0.0583096
463.1	8	8	28	1	175	endocrine/metabolic	272	Disorders of lipoid metabolism	0.0583096
643	9	9	20	0.5556	0	symptoms	798	Malaise and fatigue	0.0583245
2016	9	9	20	0.5556	0	symptoms	798	Malaise and fatigue	0.0583245
2581	8	8	27	0.9643	0	symptoms	798	Malaise and fatigue	0.0583245
3144	9	9	29	0.8056	0	symptoms	798	Malaise and fatigue	0.0583245
4484	9	9	36	1	0	symptoms	798	Malaise and fatigue	0.0583245
4701	8	8	26	0.9286	0	symptoms	798	Malaise and fatigue	0.0583245
4816	8	8	21	0.75	0	symptoms	798	Malaise and fatigue	0.0583245
6429	11	11	55	1	0	symptoms	798	Malaise and fatigue	0.0583245
7040	8	8	28	1	0	symptoms	798	Malaise and fatigue	0.0583245
7152	8	8	25	0.8929	0	symptoms	798	Malaise and fatigue	0.0583245
7979	8	8	25	0.8929	0	symptoms	798	Malaise and fatigue	0.0583245
9114	8	8	28	1	0	symptoms	798	Malaise and fatigue	0.0583245
10128	9	9	36	1	0	symptoms	798	Malaise and fatigue	0.0583245
10482	8	8	28	1	0	symptoms	798	Malaise and fatigue	0.0583245
10896	8	8	28	1	0	symptoms	798	Malaise and fatigue	0.0583245
12229	8	8	28	1	0	symptoms	798	Malaise and fatigue	0.0583245
14536	8	8	28	1	0	symptoms	798	Malaise and fatigue	0.0583245
172.0	9	9	35	0.9722	63	symptoms	798	Malaise and fatigue	0.0583245
259.1	8	8	24	0.8571	18	symptoms	798	Malaise and fatigue	0.0583245
304.5	9	9	36	1	168	symptoms	798	Malaise and fatigue	0.0583245
920.7	8	8	28	1	45	symptoms	798	Malaise and fatigue	0.0583245
3901	9	9	22	0.6111	0	circulatory system	411.4	Coronary atherosclerosis	0.058356
2740	4	4	6	1	0	musculoskeletal	710.1	Osteomyelitis	0.0583643
2262	4	4	4	0.6667	0	circulatory system	425.2	Secondary/extrinsic cardiomyopathies	0.0583882
5043	8	8	17	0.6071	0	endocrine/metabolic	272.1	Hyperlipidemia	0.0584005
10637	3	3	3	1	0	dermatologic	709	Diffuse diseases of connective tissue	0.0584071
4193	4	4	5	0.8333	0	neoplasms	159	Malignant neoplasm of other and ill-defined sites within the digestive organs and peritoneum	0.0584173
10248	4	4	6	1	0	neoplasms	159	Malignant neoplasm of other and ill-defined sites within the digestive organs and peritoneum	0.0584173
4491	6	6	14	0.9333	0	hematopoietic	281.12	Other vitamin B12 deficiency anemia	0.0584266
14929	5	5	10	1	0	circulatory system	426.32	Left bundle branch block	0.0584334
5793	9	9	34	0.9444	0	endocrine/metabolic	276.1	Electrolyte imbalance	0.0584484
8693	4	4	6	1	0	injuries & poisonings	804	Fracture of hand or wrist	0.0585086
3960	4	4	4	0.6667	0	neoplasms	228	Hemangioma and lymphangioma, any site	0.0585177
12140	3	3	3	1	0	neoplasms	228	Hemangioma and lymphangioma, any site	0.0585177
8428	5	5	6	0.6	0	respiratory	510	Other diseases of lung	0.0585354
84.8	4	4	4	0.6667	5	digestive	550.5	Ventral hernia	0.0585665
282.16	4	4	6	1	12	digestive	550.5	Ventral hernia	0.0585665
10749	3	3	3	1	0	endocrine/metabolic	279.7	Other immunological findings	0.0586518
13528	3	3	3	1	0	endocrine/metabolic	279.7	Other immunological findings	0.0586518
14982	3	3	3	1	0	endocrine/metabolic	279.7	Other immunological findings	0.0586518
4378	10	10	31	0.6889	0	digestive	531.2	Gastric ulcer	0.0587107
4705	3	3	3	1	0	musculoskeletal	724	Other and unspecified disorders of back	0.0587118
3891	4	4	6	1	0	injuries & poisonings	858	Complication of internal orthopedic device	0.0587498
10859	4	4	6	1	0	injuries & poisonings	858	Complication of internal orthopedic device	0.0587498
12921	6	6	15	1	0	endocrine/metabolic	262	Mineral deficiency NEC	0.0588826
4670	8	8	18	0.6429	0	circulatory system	401.2	Hypertensive heart and/or renal disease	0.0589349
2245	11	11	51	0.9273	0	dermatologic	707.3	Chronic ulcer of unspecified site	0.0589633
7519	7	7	15	0.7143	0	endocrine/metabolic	276.13	Hyperpotassemia	0.0589722
798.1	13	13	53	0.6795	14	mental disorders	300.1	Anxiety disorder	0.0589916
4131	6	6	15	1	0	genitourinary	613.8	Other specified disorders of breast	0.059006
1792	4	4	4	0.6667	0	mental disorders	297	Suicidal ideation or attempt	0.0590065
5738	5	5	10	1	0	respiratory	502	Postinflammatory pulmonary fibrosis	0.0590282
10203	4	4	4	0.6667	0	genitourinary	613.5	Mastodynia	0.0591421
15843	4	4	6	1	0	genitourinary	613.5	Mastodynia	0.0591421
11136	4	4	4	0.6667	0	sense organs	374.6	Dermatochalasis	0.059183
2551	8	8	25	0.8929	0	hematopoietic	289.4	Lymphadenitis	0.059406
5288	9	9	30	0.8333	0	hematopoietic	289.4	Lymphadenitis	0.059406
350.5	8	8	23	0.8214	19	hematopoietic	289.4	Lymphadenitis	0.059406
4734	5	5	10	1	0	genitourinary	627	Menopausal and postmenopausal disorders	0.0595901
5741	7	7	21	1	0	genitourinary	627	Menopausal and postmenopausal disorders	0.0595901
9186	5	5	10	1	0	genitourinary	627	Menopausal and postmenopausal disorders	0.0595901
5502	4	4	5	0.8333	0	musculoskeletal	740.11	Osteoarthrosis, localized, primary	0.0596011
3396.4	4	4	6	1	16	musculoskeletal	740.11	Osteoarthrosis, localized, primary	0.0596011
9342	5	5	8	0.8	0	endocrine/metabolic	276.1	Electrolyte imbalance	0.0597285
5609	9	9	23	0.6389	0	neoplasms	184.11	Malignant neoplasm of ovary	0.0597403
792.2	13	13	70	0.8974	14	respiratory	507	Pleurisy; pleural effusion	0.0597447
266	9	9	13	0.3611	0	circulatory system	427	Cardiac dysrhythmias	0.0597917
444	9	9	23	0.6389	0	circulatory system	427	Cardiac dysrhythmias	0.0597917
859	8	8	26	0.9286	0	circulatory system	427	Cardiac dysrhythmias	0.0597917
1273	11	11	53	0.9636	0	circulatory system	427	Cardiac dysrhythmias	0.0597917
2326	9	9	36	1	0	circulatory system	427	Cardiac dysrhythmias	0.0597917
2549	8	8	23	0.8214	0	circulatory system	427	Cardiac dysrhythmias	0.0597917
2979	9	9	34	0.9444	0	circulatory system	427	Cardiac dysrhythmias	0.0597917
3079	9	9	32	0.8889	0	circulatory system	427	Cardiac dysrhythmias	0.0597917
4179	8	8	19	0.6786	0	circulatory system	427	Cardiac dysrhythmias	0.0597917
4274	9	9	28	0.7778	0	circulatory system	427	Cardiac dysrhythmias	0.0597917
4846	10	10	44	0.9778	0	circulatory system	427	Cardiac dysrhythmias	0.0597917
5397	8	8	21	0.75	0	circulatory system	427	Cardiac dysrhythmias	0.0597917
5949	8	8	27	0.9643	0	circulatory system	427	Cardiac dysrhythmias	0.0597917
6045	9	9	32	0.8889	0	circulatory system	427	Cardiac dysrhythmias	0.0597917
6092	8	8	28	1	0	circulatory system	427	Cardiac dysrhythmias	0.0597917
6465	8	8	28	1	0	circulatory system	427	Cardiac dysrhythmias	0.0597917
7266	9	9	36	1	0	circulatory system	427	Cardiac dysrhythmias	0.0597917
7930	8	8	27	0.9643	0	circulatory system	427	Cardiac dysrhythmias	0.0597917
8069	8	8	24	0.8571	0	circulatory system	427	Cardiac dysrhythmias	0.0597917
9383	10	10	42	0.9333	0	circulatory system	427	Cardiac dysrhythmias	0.0597917
9654	8	8	23	0.8214	0	circulatory system	427	Cardiac dysrhythmias	0.0597917
10274	9	9	36	1	0	circulatory system	427	Cardiac dysrhythmias	0.0597917
363.6	8	8	28	1	18	circulatory system	427	Cardiac dysrhythmias	0.0597917
627.0	8	8	22	0.7857	7	circulatory system	427	Cardiac dysrhythmias	0.0597917
936.5	8	8	28	1	70	circulatory system	427	Cardiac dysrhythmias	0.0597917
954.3	8	8	28	1	29	circulatory system	427	Cardiac dysrhythmias	0.0597917
3477	11	11	44	0.8	0	respiratory	512.7	Shortness of breath	0.0598587
2899	3	3	3	1	0	genitourinary	586.2	Cyst of kidney, acquired	0.0598646
5712	3	3	3	1	0	genitourinary	586.2	Cyst of kidney, acquired	0.0598646
446	6	6	10	0.6667	0	hematopoietic	285.2	Anemia of chronic disease	0.0598989
7881	6	6	15	1	0	hematopoietic	285.2	Anemia of chronic disease	0.0598989
2028	8	8	17	0.6071	0	mental disorders	296	Mood disorders	0.0599057
13996	9	9	35	0.9722	0	mental disorders	296	Mood disorders	0.0599057
4827	4	4	6	1	0	circulatory system	426	Cardiac conduction disorders	0.0599099
7350	4	4	6	1	0	circulatory system	426	Cardiac conduction disorders	0.0599099
8180	4	4	6	1	0	circulatory system	426	Cardiac conduction disorders	0.0599099
9194	4	4	6	1	0	circulatory system	426	Cardiac conduction disorders	0.0599099
173.11	4	4	5	0.8333	3	circulatory system	426	Cardiac conduction disorders	0.0599099
5950	3	3	3	1	0	circulatory system	429.3	Symptoms involving cardiovascular system	0.0599432
11222	3	3	3	1	0	circulatory system	429.3	Symptoms involving cardiovascular system	0.0599432
13688	3	3	3	1	0	circulatory system	429.3	Symptoms involving cardiovascular system	0.0599432
7611	7	7	17	0.8095	0	sense organs	368.9	Subjective visual disturbances	0.0600183
12031	7	7	21	1	0	sense organs	368.9	Subjective visual disturbances	0.0600183
126.22	6	6	15	1	6	injuries & poisonings	851	Complications of transplants and reattached limbs	0.0601224
796	6	6	15	1	0	sense organs	367.9	Blindness and low vision	0.060176
2305	6	6	11	0.7333	0	sense organs	367.9	Blindness and low vision	0.060176
5776	6	6	15	1	0	sense organs	367.9	Blindness and low vision	0.060176
2770	6	6	15	1	0	dermatologic	947	Urticaria	0.0601888
5330	7	7	21	1	0	circulatory system	427.3	Other specified cardiac dysrhythmias	0.0601932
8033	7	7	15	0.7143	0	circulatory system	427.3	Other specified cardiac dysrhythmias	0.0601932
467.3	7	7	17	0.8095	41	circulatory system	427.3	Other specified cardiac dysrhythmias	0.0601932
2060.1	7	7	14	0.6667	24	dermatologic	687.4	Disturbance of skin sensation	0.0602065
6056	5	5	10	1	0	neurological	352	Disorders of other cranial nerves	0.0602152
7115	5	5	9	0.9	0	neurological	352	Disorders of other cranial nerves	0.0602152
9885	5	5	10	1	0	neurological	352	Disorders of other cranial nerves	0.0602152
58.3	12	12	66	1	40	digestive	565	Anal and rectal conditions	0.0602467
2685	11	11	52	0.9455	0	genitourinary	613	Other nonmalignant breast conditions	0.0602659
9563	3	3	3	1	0	sense organs	362.2	Degeneration of macula and posterior pole of retina	0.060272
2372	7	7	16	0.7619	0	digestive	557	Intestinal malabsorption (non-celiac)	0.0603238
7004	3	3	3	1	0	circulatory system	442.1	Aortic aneurysm	0.060363
8088	3	3	3	1	0	circulatory system	442.1	Aortic aneurysm	0.060363
14806	7	7	21	1	0	musculoskeletal	735.3	Hallux valgus (Bunion)	0.0603993
5451	5	5	9	0.9	0	digestive	527	Diseases of the salivary glands	0.0603994
6814	5	5	10	1	0	circulatory system	411	Ischemic Heart Disease	0.0604839
6982	6	6	14	0.9333	0	respiratory	465	Acute upper respiratory infections of multiple or unspecified sites	0.0605589
469.1	7	7	21	1	14	mental disorders	317.11	Alcoholic liver damage	0.0606019
6087	5	5	10	1	0	genitourinary	594.3	Calculus of ureter	0.0606346
6841	5	5	10	1	0	dermatologic	681.1	Cellulitis and abscess of fingers/toes	0.0606619
10101	6	6	15	1	0	hematopoietic	280	Iron deficiency anemias	0.0606627
1665	24	24	238	0.8623	0	genitourinary	591	Urinary tract infection	0.0606749
9591	7	7	17	0.8095	0	pregnancy complications	653	Problems associated with amniotic cavity and membranes	0.0606754
10278	6	6	15	1	0	mental disorders	290.2	Delirium due to conditions classified elsewhere	0.0607164
12763	5	5	10	1	0	mental disorders	290.2	Delirium due to conditions classified elsewhere	0.0607164
10853	4	4	6	1	0	genitourinary	625	Pain and other symptoms associated with female genital organs	0.0607356
12136	3	3	3	1	0	genitourinary	625	Pain and other symptoms associated with female genital organs	0.0607356
15282	3	3	3	1	0	genitourinary	625	Pain and other symptoms associated with female genital organs	0.0607356
4762	6	6	15	1	0	circulatory system	394.1	Mitral valve stenosis and aortic valve stenosis	0.0608161
10602	3	3	3	1	0	genitourinary	591	Urinary tract infection	0.0608429
11275	4	4	5	0.8333	0	genitourinary	591	Urinary tract infection	0.0608429
12588	3	3	3	1	0	genitourinary	591	Urinary tract infection	0.0608429
13180	3	3	3	1	0	genitourinary	591	Urinary tract infection	0.0608429
13855	3	3	3	1	0	genitourinary	591	Urinary tract infection	0.0608429
4922	6	6	12	0.8	0	circulatory system	411.2	Myocardial infarction	0.0608921
2936	6	6	6	0.4	0	endocrine/metabolic	272.12	Hyperglyceridemia	0.0609322
6399	5	5	10	1	0	mental disorders	296	Mood disorders	0.060939
9332	5	5	10	1	0	mental disorders	296	Mood disorders	0.060939
14359	5	5	10	1	0	mental disorders	296	Mood disorders	0.060939
174.4	5	5	10	1	9	mental disorders	296	Mood disorders	0.060939
10294	4	4	4	0.6667	0	digestive	530.2	Esophageal bleeding (varices/hemorrhage)	0.0609751
1897	15	15	70	0.6667	0	digestive	540.11	Acute appendicitis	0.0609915
6022	12	12	66	1	0	mental disorders	290	Delirium dementia and amnestic and other cognitive disorders	0.0609996
7622	5	5	10	1	0	endocrine/metabolic	260	Protein-calorie malnutrition	0.0610468
970.3	5	5	8	0.8	6	endocrine/metabolic	260	Protein-calorie malnutrition	0.0610468
5442	12	12	63	0.9545	0	genitourinary	580.1	Glomerulonephritis	0.0610777
2604	5	5	10	1	0	endocrine/metabolic	276.11	Hyperosmolality and/or hypernatremia	0.0610882
2290	3	3	3	1	0	mental disorders	317.1	Alcoholism	0.0611531
10027	3	3	3	1	0	mental disorders	317.1	Alcoholism	0.0611531
4914	4	4	6	1	0	digestive	550.6	Incisional hernia	0.0611565
10091	3	3	3	1	0	injuries & poisonings	803.2	Fracture of radius and ulna	0.0611711
10898	3	3	3	1	0	injuries & poisonings	803.2	Fracture of radius and ulna	0.0611711
40.41	3	3	3	1	5	injuries & poisonings	803.2	Fracture of radius and ulna	0.0611711
7467	5	5	9	0.9	0	mental disorders	297.1	Suicidal ideation	0.0611718
1916	9	9	27	0.75	0	neoplasms	198	Secondary malignant neoplasm	0.0611784
5439	4	4	4	0.6667	0	neurological	338.2	Chronic pain	0.0612137
4685	9	9	34	0.9444	0	respiratory	512.9	Other dyspnea	0.0612169
11603	9	9	36	1	0	respiratory	512.9	Other dyspnea	0.0612169
6061	3	3	2	0.6667	0	hematopoietic	281	Other deficiency anemia	0.0612326
5061	5	5	7	0.7	0	digestive	562.2	Diverticulitis	0.0613459
3338	7	7	21	1	0	mental disorders	290.11	Alzheimer's disease	0.0613641
13383	3	3	3	1	0	digestive	573.7	Abnormal results of function study of liver	0.0613828
4077	8	8	20	0.7143	0	musculoskeletal	743.11	Osteoporosis NOS	0.0614594
4280	22	22	170	0.7359	0	neurological	338.1	Acute pain	0.0615098
749.2	17	17	133	0.9779	774	circulatory system	446.9	Arteritis NOS	0.0615317
5845	12	12	63	0.9545	0	circulatory system	433.21	Cerebral artery occlusion, with cerebral infarction	0.0615548
1421	23	23	237	0.9368	0	genitourinary	591	Urinary tract infection	0.0617038
3422	3	3	3	1	0	genitourinary	796	Elevated prostate specific antigen [PSA]	0.0617247
5302	6	6	15	1	0	endocrine/metabolic	272.13	Mixed hyperlipidemia	0.0617973
464	5	5	7	0.7	0	congenital anomalies	747.12	Valvular heart disease/ heart chambers	0.0618402
15308	5	5	10	1	0	congenital anomalies	747.12	Valvular heart disease/ heart chambers	0.0618402
1869	18	18	74	0.4837	0	digestive	530.11	GERD	0.06186
4444	3	3	3	1	0	respiratory	496.21	Obstructive chronic bronchitis	0.0619389
9041	9	9	18	0.5	0	genitourinary	626.1	Irregular menstrual cycle/bleeding	0.0619987
8400	6	6	13	0.8667	0	symptoms	761	Cervicalgia	0.0620314
10532	5	5	10	1	0	symptoms	761	Cervicalgia	0.0620314
13354	5	5	10	1	0	symptoms	761	Cervicalgia	0.0620314
9887	4	4	6	1	0	respiratory	512.2	Painful respiration	0.0620766
1106	10	10	45	1	0	digestive	572	Ascites (non malignant)	0.0621121
10862	10	10	37	0.8222	0	digestive	572	Ascites (non malignant)	0.0621121
703.2	9	9	27	0.75	1	neurological	333.4	Torsion dystonia	0.0621301
4728	3	3	3	1	0	digestive	578.8	Hemorrhage of rectum and anus	0.0622173
11714	3	3	3	1	0	digestive	578.8	Hemorrhage of rectum and anus	0.0622173
14086	3	3	3	1	0	digestive	578.8	Hemorrhage of rectum and anus	0.0622173
5310	6	6	11	0.7333	0	digestive	550	Abdominal hernia	0.0622925
6339	4	4	5	0.8333	0	musculoskeletal	735.2	Acquired toe deformities	0.0622982
3333	5	5	9	0.9	0	neoplasms	180	Cervical cancer and dysplasia	0.0623802
11567	5	5	7	0.7	0	neoplasms	180	Cervical cancer and dysplasia	0.0623802
2142	7	7	21	1	0	endocrine/metabolic	264.3	Delayed milestones	0.0624034
2304	7	7	12	0.5714	0	mental disorders	313.3	Autism	0.0624222
4004	8	8	28	1	0	neurological	327.1	Hypersomnia	0.0624606
40.55	13	13	73	0.9359	67	sense organs	381.2	Eustachian tube disorders	0.0624899
12471	7	7	21	1	0	endocrine/metabolic	264.1	Short stature	0.0625253
11782	3	3	3	1	0	circulatory system	426.92	Cardiac defibrillator in situ	0.0625534
4381	9	9	36	1	0	pregnancy complications	634	Miscarriage; stillbirth	0.0626336
12680	8	8	28	1	0	genitourinary	599.5	Frequency of urination and polyuria	0.0626909
4267	7	7	18	0.8571	0	neoplasms	170.2	Cancer of connective tissue	0.0627221
10126	4	4	3	0.5	0	genitourinary	592.11	Acute cystitis	0.062725
12332	4	4	6	1	0	genitourinary	592.11	Acute cystitis	0.062725
8045	5	5	8	0.8	0	genitourinary	618.1	Prolapse of vaginal walls	0.062739
13981	6	6	15	1	0	genitourinary	618.1	Prolapse of vaginal walls	0.062739
15767	5	5	10	1	0	genitourinary	618.1	Prolapse of vaginal walls	0.062739
1821	8	8	25	0.8929	0	neoplasms	151	Cancer of stomach	0.0627454
6176	4	4	6	1	0	neoplasms	198.5	Secondary malignancy of brain/spine	0.0627592
7868	4	4	6	1	0	neoplasms	198.5	Secondary malignancy of brain/spine	0.0627592
8578	4	4	6	1	0	neoplasms	198.5	Secondary malignancy of brain/spine	0.0627592
8759	4	4	6	1	0	endocrine/metabolic	260.6	Anorexia	0.0627826
8002	3	3	3	1	0	genitourinary	585.4	Chronic kidney disease, Stage I or II	0.0628468
9954	3	3	3	1	0	genitourinary	585.4	Chronic kidney disease, Stage I or II	0.0628468
13379	3	3	3	1	0	genitourinary	585.4	Chronic kidney disease, Stage I or II	0.0628468
6525	7	7	15	0.7143	0	musculoskeletal	710.12	Chronic osteomyelitis	0.0628637
243	10	10	45	1	0	symptoms	785	Abdominal pain	0.062869
903	9	9	36	1	0	symptoms	785	Abdominal pain	0.062869
960	11	11	46	0.8364	0	symptoms	785	Abdominal pain	0.062869
1035	8	8	20	0.7143	0	symptoms	785	Abdominal pain	0.062869
1710	9	9	15	0.4167	0	symptoms	785	Abdominal pain	0.062869
1823	8	8	16	0.5714	0	symptoms	785	Abdominal pain	0.062869
2200	10	10	39	0.8667	0	symptoms	785	Abdominal pain	0.062869
3066	9	9	32	0.8889	0	symptoms	785	Abdominal pain	0.062869
3101	11	11	48	0.8727	0	symptoms	785	Abdominal pain	0.062869
3128	9	9	36	1	0	symptoms	785	Abdominal pain	0.062869
3132	8	8	14	0.5	0	symptoms	785	Abdominal pain	0.062869
3615	9	9	26	0.7222	0	symptoms	785	Abdominal pain	0.062869
4088	8	8	26	0.9286	0	symptoms	785	Abdominal pain	0.062869
4312	8	8	22	0.7857	0	symptoms	785	Abdominal pain	0.062869
5022	9	9	28	0.7778	0	symptoms	785	Abdominal pain	0.062869
5031	10	10	31	0.6889	0	symptoms	785	Abdominal pain	0.062869
5267	9	9	35	0.9722	0	symptoms	785	Abdominal pain	0.062869
7679	9	9	27	0.75	0	symptoms	785	Abdominal pain	0.062869
258.7	8	8	28	1	51	symptoms	785	Abdominal pain	0.062869
595.1	8	8	28	1	129	symptoms	785	Abdominal pain	0.062869
1297.2	8	8	26	0.9286	18	symptoms	785	Abdominal pain	0.062869
1972.0	10	10	40	0.8889	40	symptoms	785	Abdominal pain	0.062869
8291	8	8	28	1	0	genitourinary	600	Hyperplasia of prostate	0.062924
1085	10	10	45	1	0	musculoskeletal	745	Pain in joint	0.0629588
2971	9	9	28	0.7778	0	musculoskeletal	745	Pain in joint	0.0629588
3027	8	8	28	1	0	musculoskeletal	745	Pain in joint	0.0629588
3163	10	10	43	0.9556	0	musculoskeletal	745	Pain in joint	0.0629588
3880	8	8	22	0.7857	0	musculoskeletal	745	Pain in joint	0.0629588
4112	9	9	29	0.8056	0	musculoskeletal	745	Pain in joint	0.0629588
4332	8	8	28	1	0	musculoskeletal	745	Pain in joint	0.0629588
4583	8	8	15	0.5357	0	musculoskeletal	745	Pain in joint	0.0629588
4864	10	10	43	0.9556	0	musculoskeletal	745	Pain in joint	0.0629588
5449	8	8	22	0.7857	0	musculoskeletal	745	Pain in joint	0.0629588
5910	9	9	34	0.9444	0	musculoskeletal	745	Pain in joint	0.0629588
6408	9	9	36	1	0	musculoskeletal	745	Pain in joint	0.0629588
6778	8	8	19	0.6786	0	musculoskeletal	745	Pain in joint	0.0629588
7071	8	8	27	0.9643	0	musculoskeletal	745	Pain in joint	0.0629588
7287	8	8	24	0.8571	0	musculoskeletal	745	Pain in joint	0.0629588
7483	8	8	23	0.8214	0	musculoskeletal	745	Pain in joint	0.0629588
8800	9	9	27	0.75	0	musculoskeletal	745	Pain in joint	0.0629588
9503	9	9	35	0.9722	0	musculoskeletal	745	Pain in joint	0.0629588
14244	8	8	27	0.9643	0	musculoskeletal	745	Pain in joint	0.0629588
207.17	9	9	36	1	393	musculoskeletal	745	Pain in joint	0.0629588
225.2	10	10	43	0.9556	27	musculoskeletal	745	Pain in joint	0.0629588
1669.0	8	8	26	0.9286	34	musculoskeletal	745	Pain in joint	0.0629588
6538	11	11	53	0.9636	0	neurological	327.32	Obstructive sleep apnea	0.0630066
3173	4	4	6	1	0	endocrine/metabolic	271.3	Intestinal disaccharidase deficiencies and disaccharide malabsorption	0.0630268
8457	5	5	10	1	0	endocrine/metabolic	271.3	Intestinal disaccharidase deficiencies and disaccharide malabsorption	0.0630268
3803	8	8	28	1	0	injuries & poisonings	809	Fracture of unspecified bones	0.0630742
788.1	9	9	33	0.9167	32	injuries & poisonings	809	Fracture of unspecified bones	0.0630742
7637	5	5	10	1	0	circulatory system	427.9	Palpitations	0.06312
488.1	5	5	10	1	3	circulatory system	427.9	Palpitations	0.06312
679.0	13	13	58	0.7436	34	injuries & poisonings	830	Dislocation	0.0631222
3091	4	4	6	1	0	symptoms	765	Cervical radiculitis	0.0631268
414.5	3	3	3	1	3	symptoms	765	Cervical radiculitis	0.0631268
9671	7	7	19	0.9048	0	injuries & poisonings	807	Fracture of ribs	0.0632077
2124	8	8	28	1	0	respiratory	476	Allergic rhinitis	0.0632227
3061	8	8	17	0.6071	0	respiratory	476	Allergic rhinitis	0.0632227
1261	9	9	20	0.5556	0	musculoskeletal	740.11	Osteoarthrosis, localized, primary	0.063231
3318	5	5	10	1	0	respiratory	513.4	Hyperventilation	0.0632353
9.5	5	5	10	1	11	respiratory	513.4	Hyperventilation	0.0632353
4635	4	4	6	1	0	dermatologic	707.1	Decubitus ulcer	0.0632418
5272	9	9	36	1	0	respiratory	505	Other pulmonary inflamation or edema	0.0633054
4064	4	4	6	1	0	circulatory system	433	Cerebrovascular disease	0.0633119
5720	4	4	6	1	0	circulatory system	433	Cerebrovascular disease	0.0633119
13680	4	4	6	1	0	circulatory system	433	Cerebrovascular disease	0.0633119
1938	14	14	50	0.5495	0	genitourinary	619	Noninflammatory female genital disorders	0.0633243
15287	4	4	6	1	0	symptoms	782.3	Edema	0.0634018
4065	4	4	5	0.8333	0	genitourinary	626.13	Irregular menstrual cycle	0.0634746
5664	4	4	6	1	0	genitourinary	626.13	Irregular menstrual cycle	0.0634746
7321	4	4	5	0.8333	0	musculoskeletal	726	Peripheral enthesopathies and allied syndromes	0.0635302
10024	5	5	10	1	0	musculoskeletal	726	Peripheral enthesopathies and allied syndromes	0.0635302
6830	4	4	5	0.8333	0	circulatory system	426.3	Bundle branch block	0.0635913
5487	11	11	47	0.8545	0	circulatory system	426	Cardiac conduction disorders	0.0636732
309.28	9	9	32	0.8889	4	circulatory system	426	Cardiac conduction disorders	0.0636732
6047	4	4	6	1	0	injuries & poisonings	930	Allergic reaction to food	0.0638228
6654	5	5	10	1	0	endocrine/metabolic	252.1	Hyperparathyroidism	0.0638493
40.12	5	5	10	1	5	endocrine/metabolic	252.1	Hyperparathyroidism	0.0638493
8510	6	6	13	0.8667	0	neoplasms	191.1	Cancer of brain and nervous system	0.0638506
16238	6	6	15	1	0	respiratory	477	Epistaxis or throat hemorrhage	0.0638599
8372	6	6	11	0.7333	0	digestive	536.8	Dyspepsia and other specified disorders of function of stomach	0.063899
9639	3	3	2	0.6667	0	mental disorders	313.1	Attention deficit hyperactivity disorder	0.0639139
12296	3	3	3	1	0	mental disorders	313.1	Attention deficit hyperactivity disorder	0.0639139
12932	3	3	3	1	0	mental disorders	313.1	Attention deficit hyperactivity disorder	0.0639139
2726	13	13	67	0.859	0	circulatory system	452.2	Deep vein thrombosis [DVT]	0.0639146
14188	6	6	15	1	0	musculoskeletal	723	Other disorders of cervical region	0.0639249
3780.1	17	17	104	0.7647	66	neoplasms	227.3	Benign neoplasm of pituitary gland and craniopharyngeal duct (pouch)	0.0639492
1771	4	4	6	1	0	endocrine/metabolic	275.6	Hypercalcemia	0.0639935
304.0	7	7	20	0.9524	6	hematopoietic	286	Coagulation defects	0.0640249
3744	7	7	21	1	0	digestive	530.14	Reflux esophagitis	0.064077
2773	4	4	4	0.6667	0	circulatory system	418	Nonspecific chest pain	0.06419
5687	4	4	6	1	0	circulatory system	418	Nonspecific chest pain	0.06419
6686	5	5	10	1	0	circulatory system	418	Nonspecific chest pain	0.06419
11592	4	4	6	1	0	circulatory system	418	Nonspecific chest pain	0.06419
4089	4	4	6	1	0	circulatory system	427.21	Atrial fibrillation	0.0641941
10890	4	4	6	1	0	circulatory system	427.21	Atrial fibrillation	0.0641941
92.0.18	4	4	6	1	0	circulatory system	427.21	Atrial fibrillation	0.0641941
12524	4	4	6	1	0	genitourinary	618	Genital prolapse	0.0642002
1794	11	11	50	0.9091	0	musculoskeletal	717	Polymyalgia Rheumatica	0.0642132
1902	15	15	89	0.8476	0	digestive	536	Disorders of function of stomach	0.0643481
14004	9	9	36	1	0	endocrine/metabolic	276.6	Fluid overload	0.0643972
7909	5	5	9	0.9	0	endocrine/metabolic	270.3	Disorders of plasma protein metabolism	0.0644164
8046	9	9	36	1	0	genitourinary	612	Breast conditions, congenital or relating to hormones	0.0644219
10584	3	3	3	1	0	injuries & poisonings	961.1	Poisoning/allergy of sulfonamides	0.0644555
11676	3	3	3	1	0	injuries & poisonings	961.1	Poisoning/allergy of sulfonamides	0.0644555
12327	3	3	3	1	0	injuries & poisonings	961.1	Poisoning/allergy of sulfonamides	0.0644555
29.24	9	9	35	0.9722	16	injuries & poisonings	840	Sprains and strains	0.0645262
983	5	5	10	1	0	musculoskeletal	743.12	Senile osteoporosis	0.0647356
8433	5	5	10	1	0	sense organs	389.2	Conductive hearing loss	0.0647623
8589	5	5	10	1	0	sense organs	389.2	Conductive hearing loss	0.0647623
5128	4	4	6	1	0	genitourinary	626.12	Excessive or frequent menstruation	0.0648631
1550	6	6	15	1	0	endocrine/metabolic	278.11	Morbid obesity	0.0648776
4123	6	6	15	1	0	endocrine/metabolic	278.11	Morbid obesity	0.0648776
6653	6	6	13	0.8667	0	endocrine/metabolic	278.11	Morbid obesity	0.0648776
7968	6	6	11	0.7333	0	endocrine/metabolic	278.11	Morbid obesity	0.0648776
9284	6	6	13	0.8667	0	endocrine/metabolic	278.11	Morbid obesity	0.0648776
6384	5	5	10	1	0	endocrine/metabolic	255.21	Glucocorticoid deficiency	0.0648995
6677	5	5	10	1	0	endocrine/metabolic	255.21	Glucocorticoid deficiency	0.0648995
13587	5	5	10	1	0	endocrine/metabolic	255.21	Glucocorticoid deficiency	0.0648995
1822	5	5	9	0.9	0	neurological	340.1	Migrain with aura	0.0649134
6567	3	3	3	1	0	circulatory system	415.11	Pulmonary embolism and infarction, acute	0.0649423
10021	3	3	3	1	0	circulatory system	415.11	Pulmonary embolism and infarction, acute	0.0649423
14758	6	6	15	1	0	hematopoietic	288.2	Elevated white blood cell count	0.0650376
10968	4	4	6	1	0	musculoskeletal	728.7	Fasciitis	0.0650512
7731	5	5	10	1	0	neoplasms	189.21	Malignant neoplasm of bladder	0.0651032
1622	3	3	2	0.6667	0	mental disorders	318	Tobacco use disorder	0.0651069
5477	3	3	2	0.6667	0	mental disorders	318	Tobacco use disorder	0.0651069
6867	3	3	3	1	0	mental disorders	318	Tobacco use disorder	0.0651069
7628	3	3	3	1	0	mental disorders	318	Tobacco use disorder	0.0651069
16031	3	3	3	1	0	mental disorders	318	Tobacco use disorder	0.0651069
965	8	8	19	0.6786	0	endocrine/metabolic	261	Vitamin deficiency	0.0652039
5549	3	3	3	1	0	circulatory system	426.2	Atrioventricular [AV] block	0.0652672
12709	3	3	3	1	0	circulatory system	426.2	Atrioventricular [AV] block	0.0652672
921	10	10	44	0.9778	0	dermatologic	695	Erythematous conditions	0.0652767
4472	9	9	32	0.8889	0	dermatologic	695	Erythematous conditions	0.0652767
595.0	7	7	21	1	201	digestive	550.4	Umbilical hernia	0.0653561
14067	4	4	6	1	0	endocrine/metabolic	277	Other disorders of metabolism	0.0653694
14141	4	4	6	1	0	endocrine/metabolic	277	Other disorders of metabolism	0.0653694
4837	7	7	14	0.6667	0	musculoskeletal	722	Intervertebral disc disorders	0.06537
4869	5	5	7	0.7	0	musculoskeletal	722	Intervertebral disc disorders	0.06537
11053	5	5	9	0.9	0	musculoskeletal	722	Intervertebral disc disorders	0.06537
8166	4	4	6	1	0	neoplasms	198.3	Secondary malignant neoplasm of digestive systems	0.0653884
1685	8	8	22	0.7857	0	neurological	345	Epilepsy, recurrent seizures, convulsions	0.0654244
3156	7	7	11	0.5238	0	neurological	345	Epilepsy, recurrent seizures, convulsions	0.0654244
523	12	12	52	0.7879	0	musculoskeletal	745	Pain in joint	0.0654376
645	11	11	46	0.8364	0	musculoskeletal	745	Pain in joint	0.0654376
2915	9	9	22	0.6111	0	musculoskeletal	745	Pain in joint	0.0654376
4891	12	12	51	0.7727	0	musculoskeletal	745	Pain in joint	0.0654376
6496	10	10	41	0.9111	0	musculoskeletal	745	Pain in joint	0.0654376
8365	10	10	45	1	0	musculoskeletal	745	Pain in joint	0.0654376
9908	11	11	46	0.8364	0	musculoskeletal	745	Pain in joint	0.0654376
10557	10	10	45	1	0	musculoskeletal	745	Pain in joint	0.0654376
784.0	11	11	55	1	36	musculoskeletal	745	Pain in joint	0.0654376
600	10	10	23	0.5111	0	symptoms	785	Abdominal pain	0.0654581
2723	9	9	25	0.6944	0	symptoms	785	Abdominal pain	0.0654581
2964	10	10	41	0.9111	0	symptoms	785	Abdominal pain	0.0654581
3261	9	9	25	0.6944	0	symptoms	785	Abdominal pain	0.0654581
4260	10	10	24	0.5333	0	symptoms	785	Abdominal pain	0.0654581
4691	12	12	65	0.9848	0	symptoms	785	Abdominal pain	0.0654581
7362	9	9	28	0.7778	0	symptoms	785	Abdominal pain	0.0654581
7651	10	10	44	0.9778	0	symptoms	785	Abdominal pain	0.0654581
7951	10	10	45	1	0	symptoms	785	Abdominal pain	0.0654581
8573	9	9	35	0.9722	0	symptoms	785	Abdominal pain	0.0654581
9489	9	9	36	1	0	symptoms	785	Abdominal pain	0.0654581
70.14	9	9	36	1	95	symptoms	785	Abdominal pain	0.0654581
173.9	9	9	29	0.8056	52	symptoms	785	Abdominal pain	0.0654581
378.1	11	11	55	1	8	symptoms	785	Abdominal pain	0.0654581
1597.0	10	10	45	1	100	symptoms	785	Abdominal pain	0.0654581
11385	4	4	6	1	0	musculoskeletal	738.4	Acquired spondylolisthesis	0.0656317
12394	4	4	6	1	0	musculoskeletal	738.4	Acquired spondylolisthesis	0.0656317
1405.1	8	8	25	0.8929	2	neurological	351	Other peripheral nerve disorders	0.0657675
36.24	5	5	10	1	42	dermatologic	696.41	Psoriasis vulgaris	0.0658331
9295	5	5	10	1	0	neoplasms	189.11	Malignant neoplasm of kidney, except pelvis	0.0658785
12065	5	5	10	1	0	neoplasms	189.11	Malignant neoplasm of kidney, except pelvis	0.0658785
12158	5	5	10	1	0	neoplasms	189.11	Malignant neoplasm of kidney, except pelvis	0.0658785
16189	6	6	15	1	0	musculoskeletal	721.1	Spondylosis without myelopathy	0.0658881
8113	5	5	10	1	0	dermatologic	695.3	Rosacea	0.0659327
3543	8	8	27	0.9643	0	digestive	574.3	Cholecystitis without cholelithiasis	0.0659651
2362	24	24	225	0.8152	0	neurological	335	Multiple sclerosis	0.0659772
1482	6	6	11	0.7333	0	symptoms	788	Syncope and collapse	0.0659902
4360	6	6	15	1	0	symptoms	788	Syncope and collapse	0.0659902
6257	6	6	9	0.6	0	symptoms	788	Syncope and collapse	0.0659902
6165	6	6	15	1	0	neurological	333.1	Essential tremor	0.0660087
9991	6	6	14	0.9333	0	hematopoietic	286.2	Encounter for long-term (current) use of anticoagulants	0.0660193
12531	6	6	15	1	0	hematopoietic	286.2	Encounter for long-term (current) use of anticoagulants	0.0660193
209	5	5	8	0.8	0	circulatory system	401	Hypertension	0.0660766
273	7	7	21	1	0	circulatory system	401	Hypertension	0.0660766
481	5	5	10	1	0	circulatory system	401	Hypertension	0.0660766
548	5	5	9	0.9	0	circulatory system	401	Hypertension	0.0660766
570	5	5	8	0.8	0	circulatory system	401	Hypertension	0.0660766
773	6	6	7	0.4667	0	circulatory system	401	Hypertension	0.0660766
816	5	5	10	1	0	circulatory system	401	Hypertension	0.0660766
843	5	5	10	1	0	circulatory system	401	Hypertension	0.0660766
1260	5	5	7	0.7	0	circulatory system	401	Hypertension	0.0660766
1276	5	5	10	1	0	circulatory system	401	Hypertension	0.0660766
1326	5	5	10	1	0	circulatory system	401	Hypertension	0.0660766
1506	5	5	7	0.7	0	circulatory system	401	Hypertension	0.0660766
1551	5	5	6	0.6	0	circulatory system	401	Hypertension	0.0660766
1583	5	5	10	1	0	circulatory system	401	Hypertension	0.0660766
1653	5	5	9	0.9	0	circulatory system	401	Hypertension	0.0660766
1693	5	5	8	0.8	0	circulatory system	401	Hypertension	0.0660766
1708	5	5	10	1	0	circulatory system	401	Hypertension	0.0660766
1881	5	5	10	1	0	circulatory system	401	Hypertension	0.0660766
2178	5	5	10	1	0	circulatory system	401	Hypertension	0.0660766
2379	5	5	10	1	0	circulatory system	401	Hypertension	0.0660766
2587	6	6	15	1	0	circulatory system	401	Hypertension	0.0660766
2638	5	5	10	1	0	circulatory system	401	Hypertension	0.0660766
2702	5	5	8	0.8	0	circulatory system	401	Hypertension	0.0660766
2803	5	5	6	0.6	0	circulatory system	401	Hypertension	0.0660766
2809	5	5	8	0.8	0	circulatory system	401	Hypertension	0.0660766
2878	5	5	9	0.9	0	circulatory system	401	Hypertension	0.0660766
2911	5	5	6	0.6	0	circulatory system	401	Hypertension	0.0660766
2946	5	5	9	0.9	0	circulatory system	401	Hypertension	0.0660766
3015	5	5	10	1	0	circulatory system	401	Hypertension	0.0660766
3033	5	5	10	1	0	circulatory system	401	Hypertension	0.0660766
3038	5	5	10	1	0	circulatory system	401	Hypertension	0.0660766
3248	6	6	12	0.8	0	circulatory system	401	Hypertension	0.0660766
3653	6	6	9	0.6	0	circulatory system	401	Hypertension	0.0660766
3676	6	6	8	0.5333	0	circulatory system	401	Hypertension	0.0660766
3681	6	6	13	0.8667	0	circulatory system	401	Hypertension	0.0660766
3709	6	6	14	0.9333	0	circulatory system	401	Hypertension	0.0660766
3782	5	5	10	1	0	circulatory system	401	Hypertension	0.0660766
3848	5	5	10	1	0	circulatory system	401	Hypertension	0.0660766
3896	6	6	13	0.8667	0	circulatory system	401	Hypertension	0.0660766
3899	5	5	9	0.9	0	circulatory system	401	Hypertension	0.0660766
4015	6	6	15	1	0	circulatory system	401	Hypertension	0.0660766
4024	5	5	10	1	0	circulatory system	401	Hypertension	0.0660766
4333	6	6	12	0.8	0	circulatory system	401	Hypertension	0.0660766
4359	5	5	9	0.9	0	circulatory system	401	Hypertension	0.0660766
4411	5	5	10	1	0	circulatory system	401	Hypertension	0.0660766
4430	5	5	10	1	0	circulatory system	401	Hypertension	0.0660766
4506	6	6	11	0.7333	0	circulatory system	401	Hypertension	0.0660766
4581	5	5	8	0.8	0	circulatory system	401	Hypertension	0.0660766
4675	6	6	15	1	0	circulatory system	401	Hypertension	0.0660766
4818	5	5	10	1	0	circulatory system	401	Hypertension	0.0660766
4856	5	5	6	0.6	0	circulatory system	401	Hypertension	0.0660766
4866	5	5	6	0.6	0	circulatory system	401	Hypertension	0.0660766
5067	5	5	9	0.9	0	circulatory system	401	Hypertension	0.0660766
5159	5	5	8	0.8	0	circulatory system	401	Hypertension	0.0660766
5224	5	5	10	1	0	circulatory system	401	Hypertension	0.0660766
5228	6	6	15	1	0	circulatory system	401	Hypertension	0.0660766
5387	5	5	5	0.5	0	circulatory system	401	Hypertension	0.0660766
5394	6	6	15	1	0	circulatory system	401	Hypertension	0.0660766
5498	5	5	10	1	0	circulatory system	401	Hypertension	0.0660766
5520	5	5	8	0.8	0	circulatory system	401	Hypertension	0.0660766
5608	6	6	15	1	0	circulatory system	401	Hypertension	0.0660766
5624	5	5	6	0.6	0	circulatory system	401	Hypertension	0.0660766
5660	5	5	9	0.9	0	circulatory system	401	Hypertension	0.0660766
5661	7	7	16	0.7619	0	circulatory system	401	Hypertension	0.0660766
5983	5	5	10	1	0	circulatory system	401	Hypertension	0.0660766
6129	5	5	10	1	0	circulatory system	401	Hypertension	0.0660766
6146	5	5	10	1	0	circulatory system	401	Hypertension	0.0660766
6308	5	5	6	0.6	0	circulatory system	401	Hypertension	0.0660766
6565	6	6	11	0.7333	0	circulatory system	401	Hypertension	0.0660766
6573	5	5	6	0.6	0	circulatory system	401	Hypertension	0.0660766
6621	5	5	10	1	0	circulatory system	401	Hypertension	0.0660766
6651	5	5	10	1	0	circulatory system	401	Hypertension	0.0660766
6809	6	6	15	1	0	circulatory system	401	Hypertension	0.0660766
6836	5	5	9	0.9	0	circulatory system	401	Hypertension	0.0660766
6837	6	6	15	1	0	circulatory system	401	Hypertension	0.0660766
6894	6	6	10	0.6667	0	circulatory system	401	Hypertension	0.0660766
6924	6	6	15	1	0	circulatory system	401	Hypertension	0.0660766
6978	6	6	11	0.7333	0	circulatory system	401	Hypertension	0.0660766
7177	6	6	14	0.9333	0	circulatory system	401	Hypertension	0.0660766
7198	5	5	8	0.8	0	circulatory system	401	Hypertension	0.0660766
7206	5	5	10	1	0	circulatory system	401	Hypertension	0.0660766
7264	5	5	10	1	0	circulatory system	401	Hypertension	0.0660766
7805	6	6	15	1	0	circulatory system	401	Hypertension	0.0660766
7908	5	5	9	0.9	0	circulatory system	401	Hypertension	0.0660766
7924	5	5	10	1	0	circulatory system	401	Hypertension	0.0660766
7925	5	5	10	1	0	circulatory system	401	Hypertension	0.0660766
8221	5	5	10	1	0	circulatory system	401	Hypertension	0.0660766
8346	5	5	10	1	0	circulatory system	401	Hypertension	0.0660766
8364	5	5	9	0.9	0	circulatory system	401	Hypertension	0.0660766
8430	6	6	15	1	0	circulatory system	401	Hypertension	0.0660766
8501	5	5	9	0.9	0	circulatory system	401	Hypertension	0.0660766
8601	5	5	8	0.8	0	circulatory system	401	Hypertension	0.0660766
8692	5	5	10	1	0	circulatory system	401	Hypertension	0.0660766
8824	5	5	10	1	0	circulatory system	401	Hypertension	0.0660766
8981	5	5	6	0.6	0	circulatory system	401	Hypertension	0.0660766
9250	5	5	10	1	0	circulatory system	401	Hypertension	0.0660766
9273	5	5	10	1	0	circulatory system	401	Hypertension	0.0660766
9350	5	5	10	1	0	circulatory system	401	Hypertension	0.0660766
9468	5	5	10	1	0	circulatory system	401	Hypertension	0.0660766
9560	6	6	9	0.6	0	circulatory system	401	Hypertension	0.0660766
9745	5	5	10	1	0	circulatory system	401	Hypertension	0.0660766
9852	5	5	10	1	0	circulatory system	401	Hypertension	0.0660766
10171	5	5	8	0.8	0	circulatory system	401	Hypertension	0.0660766
10208	5	5	5	0.5	0	circulatory system	401	Hypertension	0.0660766
10311	5	5	10	1	0	circulatory system	401	Hypertension	0.0660766
10382	5	5	9	0.9	0	circulatory system	401	Hypertension	0.0660766
10408	5	5	6	0.6	0	circulatory system	401	Hypertension	0.0660766
10433	5	5	10	1	0	circulatory system	401	Hypertension	0.0660766
10452	6	6	14	0.9333	0	circulatory system	401	Hypertension	0.0660766
10490	5	5	10	1	0	circulatory system	401	Hypertension	0.0660766
10698	5	5	9	0.9	0	circulatory system	401	Hypertension	0.0660766
10703	6	6	15	1	0	circulatory system	401	Hypertension	0.0660766
10870	5	5	10	1	0	circulatory system	401	Hypertension	0.0660766
10874	5	5	10	1	0	circulatory system	401	Hypertension	0.0660766
11173	5	5	10	1	0	circulatory system	401	Hypertension	0.0660766
11210	5	5	10	1	0	circulatory system	401	Hypertension	0.0660766
11563	5	5	10	1	0	circulatory system	401	Hypertension	0.0660766
11986	5	5	10	1	0	circulatory system	401	Hypertension	0.0660766
12245	5	5	10	1	0	circulatory system	401	Hypertension	0.0660766
12420	5	5	10	1	0	circulatory system	401	Hypertension	0.0660766
12673	6	6	15	1	0	circulatory system	401	Hypertension	0.0660766
12785	5	5	10	1	0	circulatory system	401	Hypertension	0.0660766
12950	5	5	10	1	0	circulatory system	401	Hypertension	0.0660766
13034	5	5	10	1	0	circulatory system	401	Hypertension	0.0660766
13141	5	5	10	1	0	circulatory system	401	Hypertension	0.0660766
13232	5	5	10	1	0	circulatory system	401	Hypertension	0.0660766
13515	5	5	10	1	0	circulatory system	401	Hypertension	0.0660766
13590	5	5	10	1	0	circulatory system	401	Hypertension	0.0660766
13630	7	7	21	1	0	circulatory system	401	Hypertension	0.0660766
13691	5	5	10	1	0	circulatory system	401	Hypertension	0.0660766
13717	5	5	10	1	0	circulatory system	401	Hypertension	0.0660766
13732	5	5	10	1	0	circulatory system	401	Hypertension	0.0660766
14143	5	5	10	1	0	circulatory system	401	Hypertension	0.0660766
14236	5	5	10	1	0	circulatory system	401	Hypertension	0.0660766
14560	5	5	10	1	0	circulatory system	401	Hypertension	0.0660766
14661	5	5	10	1	0	circulatory system	401	Hypertension	0.0660766
15017	5	5	10	1	0	circulatory system	401	Hypertension	0.0660766
15289	5	5	9	0.9	0	circulatory system	401	Hypertension	0.0660766
15375	5	5	10	1	0	circulatory system	401	Hypertension	0.0660766
15539	5	5	10	1	0	circulatory system	401	Hypertension	0.0660766
15638	6	6	15	1	0	circulatory system	401	Hypertension	0.0660766
15862	6	6	15	1	0	circulatory system	401	Hypertension	0.0660766
29.12	6	6	15	1	18	circulatory system	401	Hypertension	0.0660766
40.38	6	6	15	1	11	circulatory system	401	Hypertension	0.0660766
40.82	5	5	10	1	4	circulatory system	401	Hypertension	0.0660766
310.0	6	6	15	1	135	circulatory system	401	Hypertension	0.0660766
429.0	6	6	14	0.9333	60	circulatory system	401	Hypertension	0.0660766
578.1	5	5	10	1	40	circulatory system	401	Hypertension	0.0660766
671.29	5	5	10	1	5	circulatory system	401	Hypertension	0.0660766
1069.4	6	6	15	1	12	circulatory system	401	Hypertension	0.0660766
1508.6	5	5	9	0.9	12	circulatory system	401	Hypertension	0.0660766
1669.4	6	6	15	1	5	circulatory system	401	Hypertension	0.0660766
1669.6	6	6	15	1	25	circulatory system	401	Hypertension	0.0660766
2844.1	6	6	15	1	29	circulatory system	401	Hypertension	0.0660766
2844.8	6	6	14	0.9333	37	circulatory system	401	Hypertension	0.0660766
3396.7	5	5	10	1	77	circulatory system	401	Hypertension	0.0660766
17.3.12	6	6	15	1	0	circulatory system	401	Hypertension	0.0660766
29.6.40	5	5	10	1	0	circulatory system	401	Hypertension	0.0660766
40.10.1	7	7	21	1	0	circulatory system	401	Hypertension	0.0660766
3535	4	4	6	1	0	neurological	327.3	Sleep apnea	0.0660827
8220	5	5	10	1	0	neurological	327.3	Sleep apnea	0.0660827
10331	4	4	6	1	0	neurological	327.3	Sleep apnea	0.0660827
10769	6	6	15	1	0	neurological	327.3	Sleep apnea	0.0660827
372	5	5	10	1	0	dermatologic	702	Degenerative skin conditions and other dermatoses	0.0661144
4897	5	5	6	0.6	0	dermatologic	702	Degenerative skin conditions and other dermatoses	0.0661144
4861	6	6	15	1	0	circulatory system	442.11	Abdominal aortic aneurysm	0.066118
2632	6	6	14	0.9333	0	respiratory	497	Bronchitis	0.0661432
16111	6	6	15	1	0	respiratory	497	Bronchitis	0.0661432
4607	3	3	3	1	0	symptoms	783	Fever of unknown origin	0.0661554
8755	3	3	3	1	0	symptoms	783	Fever of unknown origin	0.0661554
10185	3	3	3	1	0	neurological	339	Other headache syndromes	0.0661769
605.2	16	16	96	0.8	62	neoplasms	198	Secondary malignant neoplasm	0.0661886
3056	4	4	5	0.8333	0	genitourinary	627.22	Need for Hormone replacement therapy (postmenopausal)	0.0662008
4874	4	4	6	1	0	genitourinary	627.22	Need for Hormone replacement therapy (postmenopausal)	0.0662008
7258	4	4	6	1	0	genitourinary	627.22	Need for Hormone replacement therapy (postmenopausal)	0.0662008
2468	4	4	4	0.6667	0	dermatologic	698	Pruritus and related conditions	0.0662097
9981	3	3	3	1	0	dermatologic	706.2	Sebaceous cyst	0.0662252
12176	3	3	3	1	0	dermatologic	706.2	Sebaceous cyst	0.0662252
1474	3	3	3	1	0	circulatory system	427.11	Paroxysmal supraventricular tachycardia	0.0662691
3410	3	3	2	0.6667	0	circulatory system	427.11	Paroxysmal supraventricular tachycardia	0.0662691
9806	3	3	3	1	0	circulatory system	427.11	Paroxysmal supraventricular tachycardia	0.0662691
12329	3	3	3	1	0	circulatory system	427.11	Paroxysmal supraventricular tachycardia	0.0662691
10894	4	4	6	1	0	circulatory system	450	Noninfectious disorders of lymphatic channels	0.0662997
9.1	4	4	6	1	39	circulatory system	450	Noninfectious disorders of lymphatic channels	0.0662997
8606	5	5	10	1	0	injuries & poisonings	800.1	Fracture of neck of femur	0.0663672
8391	5	5	6	0.6	0	respiratory	509.1	Respiratory failure	0.0664212
25	6	6	15	1	0	endocrine/metabolic	275.51	Hypocalcemia	0.0664254
2033	6	6	11	0.7333	0	endocrine/metabolic	275.51	Hypocalcemia	0.0664254
4563	6	6	11	0.7333	0	endocrine/metabolic	275.51	Hypocalcemia	0.0664254
17.2.4	6	6	15	1	0	endocrine/metabolic	275.51	Hypocalcemia	0.0664254
40.2.15	6	6	15	1	0	endocrine/metabolic	275.51	Hypocalcemia	0.0664254
627.4.17	6	6	15	1	0	endocrine/metabolic	275.51	Hypocalcemia	0.0664254
4110	6	6	15	1	0	dermatologic	681.3	Cellulitis and abscess of arm/hand	0.0664761
7595	3	3	3	1	0	neurological	327.7	Sleep related movement disorders	0.0665067
3786	4	4	5	0.8333	0	hematopoietic	289	Other diseases of blood and blood-forming organs	0.0665133
4954	4	4	5	0.8333	0	injuries & poisonings	963.1	Antineoplastic and immunosuppressive drugs causing adverse effects	0.0665853
6674	4	4	6	1	0	injuries & poisonings	963.1	Antineoplastic and immunosuppressive drugs causing adverse effects	0.0665853
10596	5	5	10	1	0	hematopoietic	288	Diseases of white blood cells	0.066596
627.1	5	5	8	0.8	5	hematopoietic	288	Diseases of white blood cells	0.066596
12	14	14	54	0.5934	0	dermatologic	702.2	Seborrheic keratosis	0.0666726
181	7	7	21	1	0	neurological	344	Other paralytic syndromes	0.0666803
3157	7	7	21	1	0	digestive	562.1	Diverticulosis	0.0667186
16371	3	3	3	1	0	neurological	350.3	Lack of coordination	0.0667282
8888	5	5	10	1	0	sense organs	371.3	Inflammation of eyelids	0.0667314
14808	6	6	15	1	0	injuries & poisonings	994	Sepsis and SIRS	0.0667727
54.6.34	6	6	15	1	0	injuries & poisonings	994	Sepsis and SIRS	0.0667727
1233.8	4	4	5	0.8333	35	neoplasms	153.3	Malignant neoplasm of rectum, rectosigmoid junction, and anus	0.0668345
11315	3	3	3	1	0	musculoskeletal	743.13	Other specified osteoporosis	0.0668468
4218	7	7	18	0.8571	0	neurological	327.41	Organic or persistent insomnia	0.0668632
1289	8	8	24	0.8571	0	respiratory	475	Chronic sinusitis	0.0669212
13851	7	7	21	1	0	respiratory	516.1	Hemoptysis	0.0669433
8776	4	4	6	1	0	dermatologic	696	Psoriasis and related disorders	0.066949
12275	4	4	6	1	0	genitourinary	614.5	Inflammatory disease of cervix, vagina, and vulva	0.0669707
2348	22	22	152	0.658	0	musculoskeletal	720	Spinal stenosis	0.0670044
3611	4	4	5	0.8333	0	genitourinary	585.31	Renal dialysis	0.0670062
6579	4	4	5	0.8333	0	genitourinary	585.31	Renal dialysis	0.0670062
7763	4	4	6	1	0	genitourinary	585.31	Renal dialysis	0.0670062
8055	4	4	5	0.8333	0	genitourinary	585.31	Renal dialysis	0.0670062
5646	4	4	3	0.5	0	neurological	359.2	Myopathy	0.0670076
6172	4	4	6	1	0	neurological	359.2	Myopathy	0.0670076
9075	5	5	9	0.9	0	endocrine/metabolic	257.1	Testicular hypofunction	0.0670544
7405	5	5	10	1	0	genitourinary	593.1	Gross hematuria	0.0671254
6008	7	7	21	1	0	digestive	579.8	Nonspecific abnormal findings in stool contents	0.0671337
5948	4	4	5	0.8333	0	sense organs	382	Otalgia	0.0671413
9354	4	4	6	1	0	neoplasms	195.3	Malignant neoplasm of head, face, and neck	0.0672052
12906	3	3	3	1	0	dermatologic	938.2	Chronic dermatitis due to solar radiation	0.0672085
4097	4	4	6	1	0	sense organs	365.1	Open-angle glaucoma	0.06723
2692	5	5	10	1	0	circulatory system	429.2	Abnormal function study of cardiovascular system	0.0672651
7091	9	9	36	1	0	respiratory	483	Acute bronchitis and bronchiolitis	0.0672658
2895	5	5	8	0.8	0	injuries & poisonings	859	Complication due to other implant and internal device	0.0672798
13663	5	5	10	1	0	injuries & poisonings	859	Complication due to other implant and internal device	0.0672798
2476	5	5	10	1	0	neoplasms	172	Skin cancer	0.0673337
1723.6	5	5	10	1	29	neoplasms	172	Skin cancer	0.0673337
3122	9	9	36	1	0	dermatologic	687.1	Rash and other nonspecific skin eruption	0.0673959
578.0	10	10	42	0.9333	25	respiratory	465	Acute upper respiratory infections of multiple or unspecified sites	0.0674012
5121	5	5	8	0.8	0	musculoskeletal	710.19	Unspecified osteomyelitis	0.0674149
7802	5	5	8	0.8	0	musculoskeletal	710.19	Unspecified osteomyelitis	0.0674149
13484	5	5	10	1	0	musculoskeletal	710.19	Unspecified osteomyelitis	0.0674149
3485	3	3	3	1	0	musculoskeletal	741.3	Difficulty in walking	0.0674983
10191	3	3	3	1	0	musculoskeletal	741.3	Difficulty in walking	0.0674983
14614	3	3	3	1	0	musculoskeletal	741.3	Difficulty in walking	0.0674983
7391	6	6	15	1	0	musculoskeletal	743.1	Osteoporosis	0.0676228
1634	7	7	11	0.5238	0	hematopoietic	287.3	Thrombocytopenia	0.0676745
14795	4	4	6	1	0	neurological	348.2	Cerebral edema and compression of brain	0.0677109
3475	9	9	34	0.9444	0	circulatory system	433.31	Transient cerebral ischemia	0.0677177
10346	3	3	3	1	0	neurological	355.1	Chronic pain syndrome	0.0677487
15070	3	3	3	1	0	injuries & poisonings	870	Open wounds of head; neck; and trunk	0.0678158
206.9	3	3	3	1	2	injuries & poisonings	870	Open wounds of head; neck; and trunk	0.0678158
40.3.24	3	3	3	1	0	injuries & poisonings	870	Open wounds of head; neck; and trunk	0.0678158
161.2	7	7	13	0.619	28	neurological	338.1	Acute pain	0.0678316
7527	4	4	6	1	0	digestive	555.2	Ulcerative colitis	0.0678603
3196	3	3	3	1	0	congenital anomalies	747.11	Cardiac shunt/ heart septal defect	0.0678792
6117	3	3	3	1	0	congenital anomalies	747.11	Cardiac shunt/ heart septal defect	0.0678792
10279	3	3	3	1	0	congenital anomalies	747.11	Cardiac shunt/ heart septal defect	0.0678792
12063	3	3	3	1	0	congenital anomalies	747.11	Cardiac shunt/ heart septal defect	0.0678792
13345	3	3	3	1	0	congenital anomalies	747.11	Cardiac shunt/ heart septal defect	0.0678792
2208	3	3	3	1	0	pregnancy complications	649	Other conditions or status of the mother complicating pregnancy, childbirth, or the puerperium	0.067883
4771	3	3	3	1	0	pregnancy complications	649	Other conditions or status of the mother complicating pregnancy, childbirth, or the puerperium	0.067883
11249	3	3	2	0.6667	0	pregnancy complications	649	Other conditions or status of the mother complicating pregnancy, childbirth, or the puerperium	0.067883
15818	3	3	3	1	0	pregnancy complications	649	Other conditions or status of the mother complicating pregnancy, childbirth, or the puerperium	0.067883
11606	7	7	21	1	0	circulatory system	452	Other venous embolism and thrombosis	0.067885
4802	4	4	4	0.6667	0	digestive	550.1	Inguinal hernia	0.0678986
7838	4	4	4	0.6667	0	digestive	550.1	Inguinal hernia	0.0678986
4951	5	5	10	1	0	circulatory system	447.7	Aortic ectasia	0.0678989
10483	5	5	10	1	0	circulatory system	447.7	Aortic ectasia	0.0678989
3791	10	10	26	0.5778	0	symptoms	772	Symptoms of the muscles	0.0680018
5791	3	3	3	1	0	genitourinary	610	Benign mammary dysplasias	0.0680345
6693	3	3	2	0.6667	0	circulatory system	427.6	Premature beats	0.0680741
8356	3	3	3	1	0	circulatory system	427.6	Premature beats	0.0680741
10943	3	3	3	1	0	circulatory system	427.6	Premature beats	0.0680741
15902	3	3	3	1	0	circulatory system	427.6	Premature beats	0.0680741
2727	9	9	17	0.4722	0	genitourinary	619.4	Noninflammatory disorders of vagina	0.0680985
1672	4	4	6	1	0	sense organs	369.5	Conjunctivitis, infectious	0.0681424
695	14	14	71	0.7802	0	endocrine/metabolic	272.13	Mixed hyperlipidemia	0.0682181
1287.1	9	9	34	0.9444	35	circulatory system	418	Nonspecific chest pain	0.0682965
14764	3	3	3	1	0	mental disorders	290.1	Dementias	0.068326
5991	7	7	19	0.9048	0	endocrine/metabolic	262	Mineral deficiency NEC	0.0683537
206.5	14	14	82	0.9011	6	hematopoietic	285.2	Anemia of chronic disease	0.0683848
11014	5	5	10	1	0	respiratory	514	Abnormal findings examination of lungs	0.0683895
13252	5	5	10	1	0	respiratory	514	Abnormal findings examination of lungs	0.0683895
13954	5	5	10	1	0	respiratory	514	Abnormal findings examination of lungs	0.0683895
7892	4	4	4	0.6667	0	neurological	345.12	Partial epilepsy	0.0684403
6075	7	8	27	0.9643	0	injuries & poisonings	840.3	Joint/ligament sprain	0.0684605
3774	7	7	18	0.8571	0	genitourinary	613.8	Other specified disorders of breast	0.0684962
20	6	6	12	0.8	0	circulatory system	401.1	Essential hypertension	0.0685591
552	7	7	17	0.8095	0	circulatory system	401.1	Essential hypertension	0.0685591
795	7	7	21	1	0	circulatory system	401.1	Essential hypertension	0.0685591
1725	5	5	6	0.6	0	circulatory system	401.1	Essential hypertension	0.0685591
2782	5	5	7	0.7	0	circulatory system	401.1	Essential hypertension	0.0685591
2890	5	5	8	0.8	0	circulatory system	401.1	Essential hypertension	0.0685591
3322	6	6	15	1	0	circulatory system	401.1	Essential hypertension	0.0685591
4107	7	7	21	1	0	circulatory system	401.1	Essential hypertension	0.0685591
4181	5	5	10	1	0	circulatory system	401.1	Essential hypertension	0.0685591
5135	5	5	10	1	0	circulatory system	401.1	Essential hypertension	0.0685591
5359	6	6	15	1	0	circulatory system	401.1	Essential hypertension	0.0685591
5379	5	5	10	1	0	circulatory system	401.1	Essential hypertension	0.0685591
5705	5	5	7	0.7	0	circulatory system	401.1	Essential hypertension	0.0685591
5781	5	5	10	1	0	circulatory system	401.1	Essential hypertension	0.0685591
6327	5	5	5	0.5	0	circulatory system	401.1	Essential hypertension	0.0685591
7101	6	6	15	1	0	circulatory system	401.1	Essential hypertension	0.0685591
7408	5	5	10	1	0	circulatory system	401.1	Essential hypertension	0.0685591
12354	5	5	10	1	0	circulatory system	401.1	Essential hypertension	0.0685591
12819	5	5	10	1	0	circulatory system	401.1	Essential hypertension	0.0685591
14537	6	6	15	1	0	circulatory system	401.1	Essential hypertension	0.0685591
69.2	6	6	11	0.7333	24	circulatory system	401.1	Essential hypertension	0.0685591
96.4	6	6	15	1	3	circulatory system	401.1	Essential hypertension	0.0685591
309.27	5	5	10	1	9	circulatory system	401.1	Essential hypertension	0.0685591
469.2	7	7	20	0.9524	31	circulatory system	401.1	Essential hypertension	0.0685591
920.5	5	5	10	1	13	circulatory system	401.1	Essential hypertension	0.0685591
3855	7	7	20	0.9524	0	musculoskeletal	727.6	Rupture of tendon, nontraumatic	0.0686011
5265	16	16	56	0.4667	0	genitourinary	611.1	Abnormal mammogram	0.0686659
7359	4	4	5	0.8333	0	endocrine/metabolic	250.41	Impaired fasting glucose	0.0686853
9593	4	4	6	1	0	endocrine/metabolic	250.41	Impaired fasting glucose	0.0686853
12729	5	5	10	1	0	endocrine/metabolic	250.41	Impaired fasting glucose	0.0686853
6594	9	9	35	0.9722	0	circulatory system	395.2	Nonrheumatic aortic valve disorders	0.0686874
173.4	6	6	15	1	15	mental disorders	300.1	Anxiety disorder	0.0687074
5719	5	5	10	1	0	genitourinary	587	Kidney replaced by transpant	0.0687635
118	4	4	3	0.5	0	genitourinary	610.1	Cystic mastopathy	0.0687856
4120	4	4	4	0.6667	0	genitourinary	610.1	Cystic mastopathy	0.0687856
1739	10	10	28	0.6222	0	neurological	333.4	Torsion dystonia	0.0687906
5902	8	8	28	1	0	circulatory system	411.8	Other chronic ischemic heart disease, unspecified	0.0688182
3392	6	6	14	0.9333	0	endocrine/metabolic	250.23	Type 2 diabetes with ophthalmic manifestations	0.0688336
50.7	13	13	67	0.859	22	respiratory	503	Pulmonary congestion and hypostasis	0.0688556
3656	3	3	3	1	0	digestive	531	Peptic ulcer (excl. esophageal)	0.0688888
11116	3	3	3	1	0	digestive	531	Peptic ulcer (excl. esophageal)	0.0688888
12273	3	3	3	1	0	digestive	531	Peptic ulcer (excl. esophageal)	0.0688888
12892	3	3	3	1	0	digestive	531	Peptic ulcer (excl. esophageal)	0.0688888
11543	5	5	10	1	0	neoplasms	191	Manlignant and unknown neoplasms of brain and nervous system	0.0688923
1406	9	9	21	0.5833	0	musculoskeletal	726	Peripheral enthesopathies and allied syndromes	0.0689045
3710	9	9	33	0.9167	0	musculoskeletal	726	Peripheral enthesopathies and allied syndromes	0.0689045
6741	5	5	9	0.9	0	injuries & poisonings	819	Skull and face fracture and other intercranial injury	0.0689908
1573	3	3	3	1	0	hematopoietic	285.21	Anemia in chronic kidney disease	0.069041
174.2	9	9	36	1	54	dermatologic	706	Diseases of sebaceous glands	0.0690633
35	10	10	39	0.8667	0	endocrine/metabolic	272.13	Mixed hyperlipidemia	0.0690688
10055	5	5	10	1	0	dermatologic	695.42	Systemic lupus erythematosus	0.0691904
13406	4	4	6	1	0	musculoskeletal	740.1	Osteoarthritis; localized	0.0694361
951	5	5	8	0.8	0	genitourinary	628	Ovarian cyst	0.0694863
417	9	9	23	0.6389	0	endocrine/metabolic	276	Disorders of fluid, electrolyte, and acid-base balance	0.0695372
1455	9	9	35	0.9722	0	endocrine/metabolic	276	Disorders of fluid, electrolyte, and acid-base balance	0.0695372
1795	12	12	31	0.4697	0	endocrine/metabolic	276	Disorders of fluid, electrolyte, and acid-base balance	0.0695372
3995	11	11	55	1	0	endocrine/metabolic	276	Disorders of fluid, electrolyte, and acid-base balance	0.0695372
5103	10	10	31	0.6889	0	endocrine/metabolic	276	Disorders of fluid, electrolyte, and acid-base balance	0.0695372
5446	9	9	31	0.8611	0	endocrine/metabolic	276	Disorders of fluid, electrolyte, and acid-base balance	0.0695372
5736	11	11	52	0.9455	0	endocrine/metabolic	276	Disorders of fluid, electrolyte, and acid-base balance	0.0695372
5794	9	9	36	1	0	endocrine/metabolic	276	Disorders of fluid, electrolyte, and acid-base balance	0.0695372
9321	9	9	36	1	0	endocrine/metabolic	276	Disorders of fluid, electrolyte, and acid-base balance	0.0695372
9776	9	9	36	1	0	endocrine/metabolic	276	Disorders of fluid, electrolyte, and acid-base balance	0.0695372
39.2	9	9	33	0.9167	33	endocrine/metabolic	276	Disorders of fluid, electrolyte, and acid-base balance	0.0695372
936.1	9	9	32	0.8889	19	endocrine/metabolic	276	Disorders of fluid, electrolyte, and acid-base balance	0.0695372
1244.3	9	9	34	0.9444	410	endocrine/metabolic	276	Disorders of fluid, electrolyte, and acid-base balance	0.0695372
1304.0	10	10	38	0.8444	116	endocrine/metabolic	276	Disorders of fluid, electrolyte, and acid-base balance	0.0695372
17.3.3	10	10	45	1	80	endocrine/metabolic	276	Disorders of fluid, electrolyte, and acid-base balance	0.0695372
11332	4	4	4	0.6667	0	endocrine/metabolic	260.3	Adult failure to thrive	0.0695539
12237	4	4	6	1	0	endocrine/metabolic	260.3	Adult failure to thrive	0.0695539
766.3	9	9	33	0.9167	2	neoplasms	155.1	Malignant neoplasm of liver, primary	0.0696257
15696	3	3	3	1	0	pregnancy complications	636	Early or threatened labor; hemorrhage in early pregnancy	0.0696424
14499	3	3	3	1	0	digestive	521.1	Dental caries	0.0696823
2535	3	3	2	0.6667	0	dermatologic	704	Diseases of hair and hair follicles	0.0697281
2580	3	3	2	0.6667	0	dermatologic	704	Diseases of hair and hair follicles	0.0697281
5873	3	3	2	0.6667	0	dermatologic	704	Diseases of hair and hair follicles	0.0697281
15063	3	3	3	1	0	dermatologic	704	Diseases of hair and hair follicles	0.0697281
179.6	3	3	3	1	3	dermatologic	704	Diseases of hair and hair follicles	0.0697281
286	4	4	6	1	0	circulatory system	459.9	Circulatory disease NEC	0.0697554
11594	8	8	28	1	0	mental disorders	290.11	Alzheimer's disease	0.0698174
3760	7	7	13	0.619	0	dermatologic	947	Urticaria	0.069862
2211	9	9	29	0.8056	0	circulatory system	427.21	Atrial fibrillation	0.0698728
2814	4	4	4	0.6667	0	endocrine/metabolic	272.11	Hypercholesterolemia	0.0698754
7581	4	4	5	0.8333	0	endocrine/metabolic	272.11	Hypercholesterolemia	0.0698754
16417	4	4	6	1	0	endocrine/metabolic	272.11	Hypercholesterolemia	0.0698754
6147	14	14	90	0.989	0	circulatory system	411.2	Myocardial infarction	0.0699048
1445.2	10	10	36	0.8	52	circulatory system	451	Phlebitis and thrombophlebitis	0.0699068
11558	4	4	6	1	0	endocrine/metabolic	250.4	Abnormal glucose	0.0699267
1907	3	3	3	1	0	injuries & poisonings	994.21	Septic shock	0.0699552
8843	3	3	3	1	0	injuries & poisonings	994.21	Septic shock	0.0699552
5854	4	4	6	1	0	neoplasms	175	Acquired absence of breast	0.0699626
1591.1	4	4	6	1	4	neoplasms	175	Acquired absence of breast	0.0699626
1385.0	8	8	26	0.9286	48	digestive	525	Other diseases of the teeth and supporting structures	0.0700225
3537	4	4	5	0.8333	0	neoplasms	172.22	Squamous cell carcinoma	0.0700271
6968	12	12	66	1	0	digestive	531.2	Gastric ulcer	0.0700326
12911	3	3	3	1	0	musculoskeletal	738	Other acquired musculoskeletal deformity	0.0700624
9879	5	5	7	0.7	0	endocrine/metabolic	276	Disorders of fluid, electrolyte, and acid-base balance	0.0700981
10268	4	4	6	1	0	endocrine/metabolic	276	Disorders of fluid, electrolyte, and acid-base balance	0.0700981
11888	3	3	3	1	0	circulatory system	426.7	Abnormal electrocardiogram [ECG] [EKG]	0.0701645
12722	3	3	3	1	0	circulatory system	426.7	Abnormal electrocardiogram [ECG] [EKG]	0.0701645
6348	5	5	8	0.8	0	sense organs	386.9	Dizziness and giddiness (Light-headedness and vertigo)	0.0701876
3012	14	14	76	0.8352	0	circulatory system	418	Nonspecific chest pain	0.0703083
11686	3	3	3	1	0	genitourinary	585.34	Chronic Kidney Disease, Stage IV	0.0703355
3391	12	12	49	0.7424	0	neoplasms	149.4	Cancer of larynx	0.0703375
1171	8	8	28	1	0	injuries & poisonings	958	Certain early complications of trauma or procedure	0.0703646
87.6	11	11	50	0.9091	129	respiratory	479	Other upper respiratory disease	0.0703954
4351	3	3	3	1	0	genitourinary	614	Inflammatory diseases of female pelvic organs	0.0704338
4946	13	13	71	0.9103	0	neoplasms	208	Benign neoplasm of colon	0.0704481
11316	3	3	3	1	0	respiratory	509.8	Dependence on respirator [Ventilator] or supplemental oxygen	0.0704858
11907	3	3	2	0.6667	0	respiratory	509.8	Dependence on respirator [Ventilator] or supplemental oxygen	0.0704858
10428	5	5	10	1	0	genitourinary	585.2	Renal failure NOS	0.0705261
1720	18	18	73	0.4771	0	circulatory system	396	Abnormal heart sounds	0.0705429
40.23	7	7	17	0.8095	11	injuries & poisonings	994.2	Sepsis	0.0705478
4919	8	8	19	0.6786	0	respiratory	509	Respiratory failure, insufficiency, arrest	0.0705991
5301	8	8	28	1	0	respiratory	509	Respiratory failure, insufficiency, arrest	0.0705991
1803	8	8	28	1	0	circulatory system	428.3	Heart failure with reduced EF [Systolic or combined heart failure]	0.0706291
29.6.9	8	8	28	1	0	circulatory system	428.3	Heart failure with reduced EF [Systolic or combined heart failure]	0.0706291
15706	6	6	15	1	0	digestive	528.1	Stomatitis and mucositis	0.0706979
1899	3	3	3	1	0	genitourinary	595	Hydronephrosis	0.070705
380	8	8	21	0.75	0	sense organs	381	Otitis media and Eustachian tube disorders	0.0707304
10432	7	7	21	1	0	sense organs	381	Otitis media and Eustachian tube disorders	0.0707304
6420	3	3	3	1	0	neoplasms	153.2	Colon cancer	0.0707765
9725	3	3	3	1	0	neoplasms	153.2	Colon cancer	0.0707765
4978	10	10	31	0.6889	0	mental disorders	296.22	Major depressive disorder	0.0708488
5178	11	11	53	0.9636	0	circulatory system	433.5	Cerebral aneurysm	0.0708585
7762	7	8	25	0.8929	0	digestive	564	Functional digestive disorders	0.0708798
410.1	7	7	14	0.6667	9	digestive	564	Functional digestive disorders	0.0708798
2672	5	5	10	1	0	respiratory	480	Pneumonia	0.0709582
6599	4	4	6	1	0	respiratory	480	Pneumonia	0.0709582
29.28	6	6	15	1	10	respiratory	480	Pneumonia	0.0709582
12228	3	3	3	1	0	genitourinary	585.32	End stage renal disease	0.0710522
14243	3	3	3	1	0	genitourinary	585.32	End stage renal disease	0.0710522
15265	3	3	3	1	0	genitourinary	585.32	End stage renal disease	0.0710522
1244.11	5	5	10	1	55	injuries & poisonings	850	Hemorrhage or hematoma complicating a procedure	0.0710538
2720	7	7	19	0.9048	0	neoplasms	157	Pancreatic cancer	0.0710996
9248	8	8	28	1	0	endocrine/metabolic	264.1	Short stature	0.0711325
9408	4	4	4	0.6667	0	neoplasms	200	Myeloproliferative disease	0.0711577
14011	4	4	6	1	0	neoplasms	200	Myeloproliferative disease	0.0711577
10096	3	3	3	1	0	neoplasms	172.21	Basal cell carcinoma	0.0711702
7209	9	9	30	0.8333	0	injuries & poisonings	977	Personal history of allergy to medicinal agents	0.0712185
8101	6	6	14	0.9333	0	neurological	334	Degenerative disease of the spinal cord	0.0712901
6208	5	5	9	0.9	0	genitourinary	586.4	Stricture/obstruction of ureter	0.0713497
12214	5	5	10	1	0	genitourinary	586.4	Stricture/obstruction of ureter	0.0713497
684	12	12	59	0.8939	0	digestive	530	Diseases of esophagus	0.0713549
1185	10	10	35	0.7778	0	digestive	530	Diseases of esophagus	0.0713549
1300	11	11	42	0.7636	0	digestive	530	Diseases of esophagus	0.0713549
1853	9	9	35	0.9722	0	digestive	530	Diseases of esophagus	0.0713549
4080	9	9	36	1	0	digestive	530	Diseases of esophagus	0.0713549
5482	10	10	43	0.9556	0	digestive	530	Diseases of esophagus	0.0713549
5655	9	9	36	1	0	digestive	530	Diseases of esophagus	0.0713549
7760	10	10	43	0.9556	0	digestive	530	Diseases of esophagus	0.0713549
8377	10	10	45	1	0	digestive	530	Diseases of esophagus	0.0713549
7395	4	4	6	1	0	neoplasms	204	Leukemia	0.0713965
732	10	10	30	0.6667	0	digestive	530	Diseases of esophagus	0.0714957
2722	13	13	68	0.8718	0	digestive	530	Diseases of esophagus	0.0714957
4105	10	10	38	0.8444	0	digestive	530	Diseases of esophagus	0.0714957
4221	11	11	29	0.5273	0	digestive	530	Diseases of esophagus	0.0714957
7444	12	12	57	0.8636	0	digestive	530	Diseases of esophagus	0.0714957
7920	12	12	66	1	0	digestive	530	Diseases of esophagus	0.0714957
1136.1	11	11	50	0.9091	163	digestive	530	Diseases of esophagus	0.0714957
5536	3	3	3	1	0	mental disorders	292.1	Aphasia/speech disturbance	0.0715091
9739	3	3	3	1	0	mental disorders	292.1	Aphasia/speech disturbance	0.0715091
11991	3	3	3	1	0	circulatory system	415.1	Acute pulmonary heart disease	0.0715446
2239	13	13	32	0.4103	0	circulatory system	418	Nonspecific chest pain	0.0715677
3418	11	11	55	1	0	circulatory system	418	Nonspecific chest pain	0.0715677
4009	11	11	49	0.8909	0	circulatory system	418	Nonspecific chest pain	0.0715677
13799	10	10	42	0.9333	0	circulatory system	418	Nonspecific chest pain	0.0715677
5659	9	9	35	0.9722	0	musculoskeletal	743.9	Osteopenia or other disorder of bone and cartilage	0.0715745
9356	6	6	11	0.7333	0	circulatory system	428.1	Congestive heart failure (CHF) NOS	0.0716818
9947	5	5	8	0.8	0	circulatory system	428.1	Congestive heart failure (CHF) NOS	0.0716818
2477	3	3	3	1	0	endocrine/metabolic	269	Proteinuria	0.0716848
6788	3	3	3	1	0	endocrine/metabolic	269	Proteinuria	0.0716848
8070	3	3	3	1	0	endocrine/metabolic	269	Proteinuria	0.0716848
1349	11	11	52	0.9455	0	endocrine/metabolic	276	Disorders of fluid, electrolyte, and acid-base balance	0.0717138
1014.0	10	10	40	0.8889	64	endocrine/metabolic	276	Disorders of fluid, electrolyte, and acid-base balance	0.0717138
10710	3	3	3	1	0	genitourinary	596.5	Functional disorders of bladder	0.071737
133	12	12	53	0.803	0	endocrine/metabolic	272	Disorders of lipoid metabolism	0.0717552
1802	12	12	66	1	0	endocrine/metabolic	272	Disorders of lipoid metabolism	0.0717552
2469	12	12	42	0.6364	0	endocrine/metabolic	272	Disorders of lipoid metabolism	0.0717552
4135	12	12	31	0.4697	0	endocrine/metabolic	272	Disorders of lipoid metabolism	0.0717552
4409	5	5	10	1	0	genitourinary	585.3	Chronic renal failure [CKD]	0.0717785
4708	5	5	6	0.6	0	genitourinary	585.3	Chronic renal failure [CKD]	0.0717785
2868	8	8	27	0.9643	0	neurological	352	Disorders of other cranial nerves	0.0718159
11396	5	5	7	0.7	0	genitourinary	586	Other disorders of the kidney and ureters	0.0718552
10156	4	4	6	1	0	digestive	567	Peritonitis and retroperitoneal infections	0.071865
3414	9	9	35	0.9722	0	sense organs	389.1	Sensorineural hearing loss	0.0718746
4753	3	3	3	1	0	genitourinary	596	Other disorders of bladder	0.0718971
8827	6	6	15	1	0	mental disorders	296.2	Depression	0.0720157
717	9	9	27	0.75	0	pregnancy complications	649.1	Diabetes or abnormal glucose tolerance complicating pregnancy	0.0720176
5943	10	10	36	0.8	0	endocrine/metabolic	250.2	Type 2 diabetes	0.0720179
887	5	5	10	1	0	respiratory	496	Chronic airway obstruction	0.0721545
7138	6	6	15	1	0	respiratory	496	Chronic airway obstruction	0.0721545
5361	14	14	50	0.5495	0	endocrine/metabolic	250.12	Type 1 diabetes with renal manifestations	0.0721831
304.3	11	11	55	1	284	respiratory	519	Other diseases of respiratory system, not elsewhere classified	0.0722884
8041	6	6	12	0.8	0	genitourinary	594.3	Calculus of ureter	0.072313
12598	6	6	15	1	0	genitourinary	594.3	Calculus of ureter	0.072313
8360	6	6	15	1	0	dermatologic	681.1	Cellulitis and abscess of fingers/toes	0.0723453
126.0.30	6	6	15	1	0	musculoskeletal	726.3	Bursitis	0.0723814
7340	4	4	6	1	0	respiratory	507	Pleurisy; pleural effusion	0.0724075
12241	4	4	6	1	0	respiratory	507	Pleurisy; pleural effusion	0.0724075
14939	4	4	6	1	0	respiratory	507	Pleurisy; pleural effusion	0.0724075
10787	6	6	15	1	0	mental disorders	290.2	Delirium due to conditions classified elsewhere	0.07241
3393	4	4	6	1	0	respiratory	474.2	Chronic tonsillitis and adenoiditis	0.0724419
7900	4	4	4	0.6667	0	respiratory	474.2	Chronic tonsillitis and adenoiditis	0.0724419
11329	5	5	7	0.7	0	circulatory system	425.2	Secondary/extrinsic cardiomyopathies	0.0724445
40.9	5	5	10	1	5	circulatory system	425.2	Secondary/extrinsic cardiomyopathies	0.0724445
15344	3	3	3	1	0	hematopoietic	284	Aplastic anemia	0.0724554
15597	3	3	3	1	0	hematopoietic	284	Aplastic anemia	0.0724554
5398	8	8	25	0.8929	0	digestive	579	Other symptoms involving abdomen and pelvis	0.0724628
4674	3	3	3	1	0	respiratory	465	Acute upper respiratory infections of multiple or unspecified sites	0.0725773
7801	3	3	3	1	0	respiratory	465	Acute upper respiratory infections of multiple or unspecified sites	0.0725773
11032	4	4	6	1	0	respiratory	465	Acute upper respiratory infections of multiple or unspecified sites	0.0725773
15014	3	3	3	1	0	respiratory	465	Acute upper respiratory infections of multiple or unspecified sites	0.0725773
15538	3	3	3	1	0	genitourinary	613	Other nonmalignant breast conditions	0.0726
2854	8	8	26	0.9286	0	hematopoietic	280.1	Iron deficiency anemias, unspecified or not due to blood loss	0.0726351
1670	9	9	35	0.9722	0	neurological	327.3	Sleep apnea	0.0726422
5464	6	6	13	0.8667	0	circulatory system	411.4	Coronary atherosclerosis	0.0727229
11923	4	4	6	1	0	circulatory system	430	Intracranial hemorrhage	0.0727523
3435	5	5	10	1	0	sense organs	389	Hearing loss	0.0728167
14377	5	5	10	1	0	sense organs	389	Hearing loss	0.0728167
3540	6	6	10	0.6667	0	injuries & poisonings	800.3	Fracture of tibia and fibula	0.0728284
5976	6	6	15	1	0	mental disorders	297.1	Suicidal ideation	0.0729496
15728	5	5	10	1	0	injuries & poisonings	835	Internal derangement of knee	0.0730109
10761	6	6	15	1	0	digestive	562.2	Diverticulitis	0.0731559
9097	7	7	13	0.619	0	infectious diseases	117	Mycoses	0.0731695
470	6	6	9	0.6	0	neoplasms	145	Cancer of mouth	0.0731784
63	13	13	73	0.9359	0	endocrine/metabolic	272.1	Hyperlipidemia	0.0732533
100	13	13	43	0.5513	0	endocrine/metabolic	272.1	Hyperlipidemia	0.0732533
922	18	18	97	0.634	0	symptoms	798	Malaise and fatigue	0.0732816
10215	6	6	15	1	0	endocrine/metabolic	274.11	Gouty arthropathy	0.0732966
5657	5	5	9	0.9	0	genitourinary	613.5	Mastodynia	0.0733728
331.4	14	14	91	1	28	circulatory system	427	Cardiac dysrhythmias	0.0733728
2997	3	3	3	1	0	musculoskeletal	729	Other disorders of soft tissues	0.0733778
7.18	3	3	3	1	3	musculoskeletal	729	Other disorders of soft tissues	0.0733778
2385	5	5	10	1	0	sense organs	374.6	Dermatochalasis	0.0734231
10369	5	5	10	1	0	sense organs	374.6	Dermatochalasis	0.0734231
4413	3	3	3	1	0	genitourinary	611.3	Lump or mass in breast	0.0734412
14335	3	3	3	1	0	genitourinary	611.3	Lump or mass in breast	0.0734412
15911	3	3	3	1	0	genitourinary	611.3	Lump or mass in breast	0.0734412
4687	6	6	9	0.6	0	endocrine/metabolic	278	Overweight, obesity and other hyperalimentation	0.0735397
32	6	6	15	1	0	respiratory	512	Other symptoms of respiratory system	0.0735955
45	6	6	15	1	0	respiratory	512	Other symptoms of respiratory system	0.0735955
236	6	6	15	1	0	respiratory	512	Other symptoms of respiratory system	0.0735955
641	7	7	21	1	0	respiratory	512	Other symptoms of respiratory system	0.0735955
839	5	5	8	0.8	0	respiratory	512	Other symptoms of respiratory system	0.0735955
948	6	6	14	0.9333	0	respiratory	512	Other symptoms of respiratory system	0.0735955
957	5	5	10	1	0	respiratory	512	Other symptoms of respiratory system	0.0735955
964	6	6	15	1	0	respiratory	512	Other symptoms of respiratory system	0.0735955
1124	6	6	11	0.7333	0	respiratory	512	Other symptoms of respiratory system	0.0735955
1128	7	7	14	0.6667	0	respiratory	512	Other symptoms of respiratory system	0.0735955
1155	6	6	13	0.8667	0	respiratory	512	Other symptoms of respiratory system	0.0735955
1223	7	7	14	0.6667	0	respiratory	512	Other symptoms of respiratory system	0.0735955
1253	5	5	10	1	0	respiratory	512	Other symptoms of respiratory system	0.0735955
1350	5	5	10	1	0	respiratory	512	Other symptoms of respiratory system	0.0735955
1402	6	6	15	1	0	respiratory	512	Other symptoms of respiratory system	0.0735955
1544	7	7	21	1	0	respiratory	512	Other symptoms of respiratory system	0.0735955
1617	6	6	14	0.9333	0	respiratory	512	Other symptoms of respiratory system	0.0735955
1632	5	5	10	1	0	respiratory	512	Other symptoms of respiratory system	0.0735955
1689	6	6	13	0.8667	0	respiratory	512	Other symptoms of respiratory system	0.0735955
1697	5	5	8	0.8	0	respiratory	512	Other symptoms of respiratory system	0.0735955
1985	5	5	7	0.7	0	respiratory	512	Other symptoms of respiratory system	0.0735955
2225	5	5	9	0.9	0	respiratory	512	Other symptoms of respiratory system	0.0735955
2234	5	5	10	1	0	respiratory	512	Other symptoms of respiratory system	0.0735955
2668	5	5	10	1	0	respiratory	512	Other symptoms of respiratory system	0.0735955
2822	6	6	13	0.8667	0	respiratory	512	Other symptoms of respiratory system	0.0735955
2923	5	5	8	0.8	0	respiratory	512	Other symptoms of respiratory system	0.0735955
3129	6	6	12	0.8	0	respiratory	512	Other symptoms of respiratory system	0.0735955
3147	6	6	14	0.9333	0	respiratory	512	Other symptoms of respiratory system	0.0735955
3165	5	5	10	1	0	respiratory	512	Other symptoms of respiratory system	0.0735955
3237	5	5	5	0.5	0	respiratory	512	Other symptoms of respiratory system	0.0735955
3252	6	6	15	1	0	respiratory	512	Other symptoms of respiratory system	0.0735955
3268	6	6	8	0.5333	0	respiratory	512	Other symptoms of respiratory system	0.0735955
3515	5	5	9	0.9	0	respiratory	512	Other symptoms of respiratory system	0.0735955
3559	7	7	19	0.9048	0	respiratory	512	Other symptoms of respiratory system	0.0735955
3800	6	6	15	1	0	respiratory	512	Other symptoms of respiratory system	0.0735955
3817	6	6	15	1	0	respiratory	512	Other symptoms of respiratory system	0.0735955
3837	7	7	11	0.5238	0	respiratory	512	Other symptoms of respiratory system	0.0735955
3895	6	6	13	0.8667	0	respiratory	512	Other symptoms of respiratory system	0.0735955
3927	6	6	9	0.6	0	respiratory	512	Other symptoms of respiratory system	0.0735955
3945	7	7	21	1	0	respiratory	512	Other symptoms of respiratory system	0.0735955
4023	7	7	21	1	0	respiratory	512	Other symptoms of respiratory system	0.0735955
4116	5	5	10	1	0	respiratory	512	Other symptoms of respiratory system	0.0735955
4145	5	5	7	0.7	0	respiratory	512	Other symptoms of respiratory system	0.0735955
4300	5	5	7	0.7	0	respiratory	512	Other symptoms of respiratory system	0.0735955
4373	5	5	10	1	0	respiratory	512	Other symptoms of respiratory system	0.0735955
4473	7	7	21	1	0	respiratory	512	Other symptoms of respiratory system	0.0735955
4527	6	6	13	0.8667	0	respiratory	512	Other symptoms of respiratory system	0.0735955
4554	6	6	11	0.7333	0	respiratory	512	Other symptoms of respiratory system	0.0735955
4564	5	5	7	0.7	0	respiratory	512	Other symptoms of respiratory system	0.0735955
4616	5	5	5	0.5	0	respiratory	512	Other symptoms of respiratory system	0.0735955
4751	7	7	21	1	0	respiratory	512	Other symptoms of respiratory system	0.0735955
4784	6	6	15	1	0	respiratory	512	Other symptoms of respiratory system	0.0735955
4808	5	5	10	1	0	respiratory	512	Other symptoms of respiratory system	0.0735955
4854	6	6	9	0.6	0	respiratory	512	Other symptoms of respiratory system	0.0735955
4908	6	6	11	0.7333	0	respiratory	512	Other symptoms of respiratory system	0.0735955
5036	7	7	17	0.8095	0	respiratory	512	Other symptoms of respiratory system	0.0735955
5256	5	5	10	1	0	respiratory	512	Other symptoms of respiratory system	0.0735955
5542	6	6	11	0.7333	0	respiratory	512	Other symptoms of respiratory system	0.0735955
5580	5	5	10	1	0	respiratory	512	Other symptoms of respiratory system	0.0735955
5613	7	7	21	1	0	respiratory	512	Other symptoms of respiratory system	0.0735955
5652	7	7	16	0.7619	0	respiratory	512	Other symptoms of respiratory system	0.0735955
5695	7	7	19	0.9048	0	respiratory	512	Other symptoms of respiratory system	0.0735955
5745	5	5	9	0.9	0	respiratory	512	Other symptoms of respiratory system	0.0735955
5856	5	5	9	0.9	0	respiratory	512	Other symptoms of respiratory system	0.0735955
5946	6	6	14	0.9333	0	respiratory	512	Other symptoms of respiratory system	0.0735955
5965	7	7	19	0.9048	0	respiratory	512	Other symptoms of respiratory system	0.0735955
6005	6	6	15	1	0	respiratory	512	Other symptoms of respiratory system	0.0735955
6020	5	5	10	1	0	respiratory	512	Other symptoms of respiratory system	0.0735955
6169	6	6	15	1	0	respiratory	512	Other symptoms of respiratory system	0.0735955
6201	5	5	10	1	0	respiratory	512	Other symptoms of respiratory system	0.0735955
6232	5	5	7	0.7	0	respiratory	512	Other symptoms of respiratory system	0.0735955
6261	7	7	20	0.9524	0	respiratory	512	Other symptoms of respiratory system	0.0735955
6350	6	6	14	0.9333	0	respiratory	512	Other symptoms of respiratory system	0.0735955
6462	5	5	10	1	0	respiratory	512	Other symptoms of respiratory system	0.0735955
6470	5	5	10	1	0	respiratory	512	Other symptoms of respiratory system	0.0735955
6492	5	5	10	1	0	respiratory	512	Other symptoms of respiratory system	0.0735955
6582	5	5	9	0.9	0	respiratory	512	Other symptoms of respiratory system	0.0735955
6688	7	7	21	1	0	respiratory	512	Other symptoms of respiratory system	0.0735955
6749	6	6	15	1	0	respiratory	512	Other symptoms of respiratory system	0.0735955
6772	5	5	9	0.9	0	respiratory	512	Other symptoms of respiratory system	0.0735955
6787	5	5	10	1	0	respiratory	512	Other symptoms of respiratory system	0.0735955
6817	5	5	8	0.8	0	respiratory	512	Other symptoms of respiratory system	0.0735955
6992	5	5	10	1	0	respiratory	512	Other symptoms of respiratory system	0.0735955
7007	5	5	10	1	0	respiratory	512	Other symptoms of respiratory system	0.0735955
7029	6	6	15	1	0	respiratory	512	Other symptoms of respiratory system	0.0735955
7162	6	6	15	1	0	respiratory	512	Other symptoms of respiratory system	0.0735955
7303	7	7	12	0.5714	0	respiratory	512	Other symptoms of respiratory system	0.0735955
7323	5	5	8	0.8	0	respiratory	512	Other symptoms of respiratory system	0.0735955
7440	6	6	15	1	0	respiratory	512	Other symptoms of respiratory system	0.0735955
7442	5	5	10	1	0	respiratory	512	Other symptoms of respiratory system	0.0735955
7502	6	6	15	1	0	respiratory	512	Other symptoms of respiratory system	0.0735955
7550	5	5	5	0.5	0	respiratory	512	Other symptoms of respiratory system	0.0735955
7704	5	5	10	1	0	respiratory	512	Other symptoms of respiratory system	0.0735955
7854	5	5	8	0.8	0	respiratory	512	Other symptoms of respiratory system	0.0735955
7927	5	5	10	1	0	respiratory	512	Other symptoms of respiratory system	0.0735955
8010	5	5	10	1	0	respiratory	512	Other symptoms of respiratory system	0.0735955
8096	5	5	8	0.8	0	respiratory	512	Other symptoms of respiratory system	0.0735955
8105	6	6	15	1	0	respiratory	512	Other symptoms of respiratory system	0.0735955
8156	5	5	10	1	0	respiratory	512	Other symptoms of respiratory system	0.0735955
8262	5	5	7	0.7	0	respiratory	512	Other symptoms of respiratory system	0.0735955
8369	5	5	10	1	0	respiratory	512	Other symptoms of respiratory system	0.0735955
8823	5	5	8	0.8	0	respiratory	512	Other symptoms of respiratory system	0.0735955
8875	5	5	10	1	0	respiratory	512	Other symptoms of respiratory system	0.0735955
8876	6	6	13	0.8667	0	respiratory	512	Other symptoms of respiratory system	0.0735955
8886	5	5	9	0.9	0	respiratory	512	Other symptoms of respiratory system	0.0735955
8962	5	5	10	1	0	respiratory	512	Other symptoms of respiratory system	0.0735955
9092	5	5	10	1	0	respiratory	512	Other symptoms of respiratory system	0.0735955
9156	6	6	15	1	0	respiratory	512	Other symptoms of respiratory system	0.0735955
9555	5	5	8	0.8	0	respiratory	512	Other symptoms of respiratory system	0.0735955
9677	5	5	8	0.8	0	respiratory	512	Other symptoms of respiratory system	0.0735955
9778	6	6	15	1	0	respiratory	512	Other symptoms of respiratory system	0.0735955
10193	5	5	10	1	0	respiratory	512	Other symptoms of respiratory system	0.0735955
10199	5	5	10	1	0	respiratory	512	Other symptoms of respiratory system	0.0735955
10223	5	5	10	1	0	respiratory	512	Other symptoms of respiratory system	0.0735955
10486	5	5	10	1	0	respiratory	512	Other symptoms of respiratory system	0.0735955
10567	5	5	9	0.9	0	respiratory	512	Other symptoms of respiratory system	0.0735955
10765	5	5	9	0.9	0	respiratory	512	Other symptoms of respiratory system	0.0735955
10895	5	5	10	1	0	respiratory	512	Other symptoms of respiratory system	0.0735955
11206	5	5	8	0.8	0	respiratory	512	Other symptoms of respiratory system	0.0735955
11355	5	5	7	0.7	0	respiratory	512	Other symptoms of respiratory system	0.0735955
11507	5	5	10	1	0	respiratory	512	Other symptoms of respiratory system	0.0735955
11639	5	5	10	1	0	respiratory	512	Other symptoms of respiratory system	0.0735955
11792	5	5	8	0.8	0	respiratory	512	Other symptoms of respiratory system	0.0735955
11796	5	5	9	0.9	0	respiratory	512	Other symptoms of respiratory system	0.0735955
11870	5	5	9	0.9	0	respiratory	512	Other symptoms of respiratory system	0.0735955
11891	5	5	9	0.9	0	respiratory	512	Other symptoms of respiratory system	0.0735955
12239	5	5	10	1	0	respiratory	512	Other symptoms of respiratory system	0.0735955
12550	5	5	8	0.8	0	respiratory	512	Other symptoms of respiratory system	0.0735955
12576	6	6	15	1	0	respiratory	512	Other symptoms of respiratory system	0.0735955
13139	6	6	15	1	0	respiratory	512	Other symptoms of respiratory system	0.0735955
13230	6	6	15	1	0	respiratory	512	Other symptoms of respiratory system	0.0735955
13577	5	5	10	1	0	respiratory	512	Other symptoms of respiratory system	0.0735955
13699	5	5	10	1	0	respiratory	512	Other symptoms of respiratory system	0.0735955
13715	6	6	15	1	0	respiratory	512	Other symptoms of respiratory system	0.0735955
13861	5	5	10	1	0	respiratory	512	Other symptoms of respiratory system	0.0735955
14172	8	8	28	1	0	respiratory	512	Other symptoms of respiratory system	0.0735955
14385	6	6	15	1	0	respiratory	512	Other symptoms of respiratory system	0.0735955
14892	5	5	10	1	0	respiratory	512	Other symptoms of respiratory system	0.0735955
15212	6	6	15	1	0	respiratory	512	Other symptoms of respiratory system	0.0735955
15491	5	5	10	1	0	respiratory	512	Other symptoms of respiratory system	0.0735955
15544	5	5	10	1	0	respiratory	512	Other symptoms of respiratory system	0.0735955
40.67	6	6	13	0.8667	1	respiratory	512	Other symptoms of respiratory system	0.0735955
54.41	5	5	10	1	10	respiratory	512	Other symptoms of respiratory system	0.0735955
69.0	7	7	21	1	32	respiratory	512	Other symptoms of respiratory system	0.0735955
70.7	5	5	10	1	73	respiratory	512	Other symptoms of respiratory system	0.0735955
462.2	8	8	22	0.7857	3	respiratory	512	Other symptoms of respiratory system	0.0735955
615.8	8	8	28	1	115	respiratory	512	Other symptoms of respiratory system	0.0735955
664.0	5	5	9	0.9	10	respiratory	512	Other symptoms of respiratory system	0.0735955
766.4	7	7	17	0.8095	37	respiratory	512	Other symptoms of respiratory system	0.0735955
904.2	5	5	10	1	34	respiratory	512	Other symptoms of respiratory system	0.0735955
1364.2	5	5	10	1	41	respiratory	512	Other symptoms of respiratory system	0.0735955
1947.2	5	5	10	1	5	respiratory	512	Other symptoms of respiratory system	0.0735955
3780.0	5	5	8	0.8	37	respiratory	512	Other symptoms of respiratory system	0.0735955
19.0.7	6	6	15	1	0	respiratory	512	Other symptoms of respiratory system	0.0735955
40.15.28	5	5	10	1	0	respiratory	512	Other symptoms of respiratory system	0.0735955
54.6.38	5	5	10	1	0	respiratory	512	Other symptoms of respiratory system	0.0735955
126.0.18	5	5	10	1	0	respiratory	512	Other symptoms of respiratory system	0.0735955
9821	3	3	3	1	0	injuries & poisonings	990	Effects radiation NOS	0.0736153
16356	3	3	3	1	0	injuries & poisonings	990	Effects radiation NOS	0.0736153
11023	3	3	2	0.6667	0	endocrine/metabolic	272.13	Mixed hyperlipidemia	0.0736517
16889	3	3	3	1	0	endocrine/metabolic	272.13	Mixed hyperlipidemia	0.0736517
90.3	12	12	40	0.6061	8	circulatory system	401	Hypertension	0.073736
247.2	12	12	66	1	12	circulatory system	401	Hypertension	0.073736
442	10	10	33	0.7333	0	hematopoietic	285	Other anemias	0.0737401
4268	10	10	45	1	0	hematopoietic	285	Other anemias	0.0737401
8042	12	12	63	0.9545	0	hematopoietic	285	Other anemias	0.0737401
1235	17	18	43	0.281	0	respiratory	512	Other symptoms of respiratory system	0.0737411
1181	12	12	42	0.6364	0	sense organs	361	Retinal detachments and defects	0.0737764
54.6.13	27	27	251	0.7151	0	mental disorders	300	Anxiety disorders	0.0738261
4511	5	5	10	1	0	genitourinary	580	Nephritis; nephrosis; renal sclerosis	0.0738276
8918	9	9	34	0.9444	0	hematopoietic	289.4	Lymphadenitis	0.0738499
5131	7	7	16	0.7619	0	genitourinary	591	Urinary tract infection	0.0739149
568	9	9	24	0.6667	0	digestive	523.1	Gingivitis	0.0740076
1652	5	5	10	1	0	circulatory system	458.1	Orthostatic hypotension	0.0740262
10123	4	4	6	1	0	circulatory system	458.1	Orthostatic hypotension	0.0740262
689.0	4	4	6	1	56	circulatory system	458.1	Orthostatic hypotension	0.0740262
3690	3	3	3	1	0	symptoms	766	Neuralgia, neuritis, and radiculitis NOS	0.0741183
6717	5	5	10	1	0	digestive	579.2	Splenomegaly	0.0741651
7753	5	5	10	1	0	digestive	579.2	Splenomegaly	0.0741651
1327	3	3	2	0.6667	0	respiratory	496.1	Emphysema	0.0741976
6766	3	3	2	0.6667	0	respiratory	496.1	Emphysema	0.0741976
8607	3	3	3	1	0	respiratory	496.1	Emphysema	0.0741976
13321	3	3	3	1	0	respiratory	496.1	Emphysema	0.0741976
9855	6	6	7	0.4667	0	musculoskeletal	742.9	Other derangement of joint	0.0742319
6829	4	4	3	0.5	0	genitourinary	792.1	Papanicolaou smear of cervix or vagina with atypical squamous cells	0.074268
3453	4	4	6	1	0	circulatory system	433.8	Late effects of cerebrovascular disease	0.0743417
3998	6	6	13	0.8667	0	neurological	327.4	Insomnia	0.0744874
7358	6	6	14	0.9333	0	mental disorders	300.12	Agorophobia, social phobia, and panic disorder	0.0746779
9110	6	6	12	0.8	0	mental disorders	300.12	Agorophobia, social phobia, and panic disorder	0.0746779
1241	11	11	49	0.8909	0	genitourinary	594.1	Calculus of kidney	0.0747001
10262	3	3	3	1	0	musculoskeletal	741.4	Joint effusions	0.0747197
10353	3	3	3	1	0	musculoskeletal	741.4	Joint effusions	0.0747197
11424	3	3	2	0.6667	0	musculoskeletal	741.4	Joint effusions	0.0747197
14526	3	3	3	1	0	musculoskeletal	741.4	Joint effusions	0.0747197
2312	6	6	15	1	0	circulatory system	456	Chronic venous insufficiency [CVI]	0.0747357
5219	6	6	9	0.6	0	circulatory system	456	Chronic venous insufficiency [CVI]	0.0747357
8485	6	6	15	1	0	genitourinary	618.1	Prolapse of vaginal walls	0.0748063
1065.0	15	15	59	0.5619	35	musculoskeletal	722.6	Degeneration of intervertebral disc	0.0748414
10598	4	4	6	1	0	circulatory system	420.2	Pericarditis	0.074886
6859	7	7	21	1	0	dermatologic	704.1	Alopecia	0.0749199
9526	8	8	28	1	0	circulatory system	395.3	Nonrheumatic tricuspid valve disorders	0.0749267
2865	4	4	4	0.6667	0	congenital anomalies	751	Genitourinary congenital anomalies	0.0749305
7076	4	4	6	1	0	congenital anomalies	751	Genitourinary congenital anomalies	0.0749305
11746	4	4	6	1	0	injuries & poisonings	854	Complications of cardiac/vascular device, implant, and graft	0.0750521
1383.3	5	5	10	1	73	injuries & poisonings	854	Complications of cardiac/vascular device, implant, and graft	0.0750521
11295	5	5	10	1	0	digestive	568	Other disorders of peritoneum	0.0751674
199	5	5	10	1	0	neurological	327.32	Obstructive sleep apnea	0.0753024
3192	5	5	10	1	0	neurological	327.32	Obstructive sleep apnea	0.0753024
4069	5	5	8	0.8	0	neurological	327.32	Obstructive sleep apnea	0.0753024
6029	4	4	6	1	0	respiratory	476	Allergic rhinitis	0.0753139
2030	6	6	11	0.7333	0	respiratory	513.4	Hyperventilation	0.0753942
4422	6	6	9	0.6	0	circulatory system	457.2	Encounter for long-term (current) use of antiplatelets/antithrombotics	0.0754161
788.2	13	13	67	0.859	77	circulatory system	401.1	Essential hypertension	0.0754251
4031	14	14	89	0.978	0	symptoms	785	Abdominal pain	0.0754439
15302	4	4	6	1	0	sense organs	389.4	Tinnitus	0.0754591
8224	12	12	65	0.9848	0	circulatory system	428.1	Congestive heart failure (CHF) NOS	0.0754973
44	3	3	3	1	0	endocrine/metabolic	250.2	Type 2 diabetes	0.0755318
4598	3	3	3	1	0	endocrine/metabolic	250.2	Type 2 diabetes	0.0755318
6811	3	3	3	1	0	endocrine/metabolic	250.2	Type 2 diabetes	0.0755318
7494	3	3	3	1	0	endocrine/metabolic	250.2	Type 2 diabetes	0.0755318
10050	3	3	3	1	0	endocrine/metabolic	250.2	Type 2 diabetes	0.0755318
10582	3	3	3	1	0	endocrine/metabolic	250.2	Type 2 diabetes	0.0755318
1005	4	4	4	0.6667	0	hematopoietic	280.2	Iron deficiency anemia secondary to blood loss (chronic)	0.0755326
2502	4	4	6	1	0	hematopoietic	280.2	Iron deficiency anemia secondary to blood loss (chronic)	0.0755326
87.16	14	14	85	0.9341	7	endocrine/metabolic	276.1	Electrolyte imbalance	0.075698
5260	3	3	3	1	0	circulatory system	396	Abnormal heart sounds	0.0757044
12837	3	3	3	1	0	circulatory system	396	Abnormal heart sounds	0.0757044
12873	3	3	3	1	0	circulatory system	396	Abnormal heart sounds	0.0757044
13393	3	3	3	1	0	circulatory system	396	Abnormal heart sounds	0.0757044
14481	3	3	3	1	0	circulatory system	396	Abnormal heart sounds	0.0757044
11785	4	4	6	1	0	genitourinary	627.3	Postmenopausal atrophic vaginitis	0.0758324
13913	5	5	10	1	0	digestive	550.6	Incisional hernia	0.075852
1979	14	14	57	0.6264	0	circulatory system	411.1	Unstable angina (intermediate coronary syndrome)	0.0759528
5515	3	3	3	1	0	symptoms	772.2	Spasm of muscle	0.0760023
6128	3	3	3	1	0	symptoms	772.2	Spasm of muscle	0.0760023
4128	4	4	5	0.8333	0	mental disorders	300.9	Posttraumatic stress disorder	0.0761966
8189	4	4	6	1	0	mental disorders	300.9	Posttraumatic stress disorder	0.0761966
8696	4	4	4	0.6667	0	mental disorders	300.9	Posttraumatic stress disorder	0.0761966
127.5	4	4	5	0.8333	20	mental disorders	300.9	Posttraumatic stress disorder	0.0761966
14917	3	3	3	1	0	digestive	528	Diseases of the oral soft tissues, excluding lesions specific for gingiva and tongue	0.0763329
15970	3	3	3	1	0	digestive	528	Diseases of the oral soft tissues, excluding lesions specific for gingiva and tongue	0.0763329
16592	3	3	3	1	0	digestive	528	Diseases of the oral soft tissues, excluding lesions specific for gingiva and tongue	0.0763329
15555	4	4	6	1	0	neoplasms	172.11	Melanomas of skin	0.0763333
9258	4	5	8	0.8	0	musculoskeletal	722.1	Displacement of intervertebral disc	0.0763625
2558	14	14	88	0.967	0	endocrine/metabolic	250.1	Type 1 diabetes	0.0765207
2253	8	8	28	1	0	respiratory	513.3	Hypoventilation	0.0765309
2015	9	9	36	1	0	circulatory system	401	Hypertension	0.0765715
2034	9	9	36	1	0	circulatory system	401	Hypertension	0.0765715
2912	8	8	21	0.75	0	circulatory system	401	Hypertension	0.0765715
3028	8	8	16	0.5714	0	circulatory system	401	Hypertension	0.0765715
3777	8	8	25	0.8929	0	circulatory system	401	Hypertension	0.0765715
5779	8	8	24	0.8571	0	circulatory system	401	Hypertension	0.0765715
6509	8	8	28	1	0	circulatory system	401	Hypertension	0.0765715
225.3	9	9	36	1	13	circulatory system	401	Hypertension	0.0765715
2231.1	8	8	26	0.9286	165	circulatory system	401	Hypertension	0.0765715
4003	4	4	6	1	0	dermatologic	701.2	Scar conditions and fibrosis of skin	0.0765753
8171	4	4	6	1	0	dermatologic	701.2	Scar conditions and fibrosis of skin	0.0765753
13971	4	4	6	1	0	dermatologic	701.2	Scar conditions and fibrosis of skin	0.0765753
5200	3	3	3	1	0	mental disorders	315	Develomental delays and disorders	0.0766418
9184	3	3	3	1	0	mental disorders	315	Develomental delays and disorders	0.0766418
10822	3	3	3	1	0	mental disorders	315	Develomental delays and disorders	0.0766418
3270	7	7	15	0.7143	0	circulatory system	442.11	Abdominal aortic aneurysm	0.0767046
3440	7	7	20	0.9524	0	circulatory system	442.11	Abdominal aortic aneurysm	0.0767046
6906	6	6	15	1	0	injuries & poisonings	841	Sprains and strains of back and neck	0.0767324
5500	4	4	4	0.6667	0	musculoskeletal	743	Osteoporosis, osteopenia and pathological fracture	0.0767488
1046.2	4	5	9	0.9	120	musculoskeletal	743	Osteoporosis, osteopenia and pathological fracture	0.0767488
8508	3	3	3	1	0	neurological	348.9	Other conditions of brain, NOS	0.0768374
9245	3	3	3	1	0	neurological	348.9	Other conditions of brain, NOS	0.0768374
13858	3	3	3	1	0	neurological	348.9	Other conditions of brain, NOS	0.0768374
4516	4	4	6	1	0	musculoskeletal	737.3	Kyphoscoliosis and scoliosis	0.0769195
14875	4	4	6	1	0	musculoskeletal	737.3	Kyphoscoliosis and scoliosis	0.0769195
7125	6	6	8	0.5333	0	dermatologic	687	Symptoms affecting skin	0.0769488
9684	4	4	6	1	0	endocrine/metabolic	261	Vitamin deficiency	0.0770225
13292	4	4	6	1	0	endocrine/metabolic	261	Vitamin deficiency	0.0770225
9517	4	4	6	1	0	dermatologic	709	Diffuse diseases of connective tissue	0.0771079
6685	7	7	21	1	0	dermatologic	681.3	Cellulitis and abscess of arm/hand	0.0771176
8933	7	7	16	0.7619	0	dermatologic	681.3	Cellulitis and abscess of arm/hand	0.0771176
5425	4	4	6	1	0	digestive	573.6	Nonspecific elevation of levels of transaminase or lactic acid dehydrogenase [LDH]	0.0771442
12148	4	4	6	1	0	digestive	573.6	Nonspecific elevation of levels of transaminase or lactic acid dehydrogenase [LDH]	0.0771442
4565	8	8	28	1	0	circulatory system	427.3	Other specified cardiac dysrhythmias	0.0771758
7839	6	6	15	1	0	sense organs	389.2	Conductive hearing loss	0.0772025
5471	11	11	45	0.8182	0	hematopoietic	285	Other anemias	0.0772054
7639	12	12	37	0.5606	0	hematopoietic	285	Other anemias	0.0772054
4797	6	6	14	0.9333	0	respiratory	512.8	Cough	0.0772096
1783	7	7	9	0.4286	0	digestive	578	Gastrointestinal hemorrhage	0.0772238
8460	8	8	18	0.6429	0	musculoskeletal	722.8	Postlaminectomy syndrome	0.0772304
5596	6	6	15	1	0	neoplasms	228	Hemangioma and lymphangioma, any site	0.0772524
15023	5	5	10	1	0	musculoskeletal	735.2	Acquired toe deformities	0.0772566
1871	9	9	23	0.6389	0	pregnancy complications	653	Problems associated with amniotic cavity and membranes	0.077325
8043	3	3	3	1	0	respiratory	473.4	Voice disturbance	0.0773608
14220	3	3	3	1	0	respiratory	473.4	Voice disturbance	0.0773608
14248	3	3	3	1	0	respiratory	473.4	Voice disturbance	0.0773608
15437	3	3	3	1	0	respiratory	473.4	Voice disturbance	0.0773608
15976	3	3	3	1	0	respiratory	473.4	Voice disturbance	0.0773608
16492	3	3	3	1	0	respiratory	473.4	Voice disturbance	0.0773608
11013	8	8	28	1	0	endocrine/metabolic	276.12	Hyposmolality and/or hyponatremia	0.0773748
7074	8	8	22	0.7857	0	hematopoietic	287.32	Secondary thrombocytopenia	0.0773823
12555	4	4	6	1	0	endocrine/metabolic	279.7	Other immunological findings	0.0774278
8068	3	3	2	0.6667	0	respiratory	496.2	Chronic bronchitis	0.0774428
256.2	3	3	3	1	3	respiratory	496.2	Chronic bronchitis	0.0774428
7992	15	15	94	0.8952	0	digestive	577.2	Chronic pancreatitis	0.0774494
13247	3	3	3	1	0	neoplasms	198.6	Secondary malignancy of bone	0.077451
16475	3	3	3	1	0	neoplasms	198.6	Secondary malignancy of bone	0.077451
6527	6	6	15	1	0	respiratory	495	Asthma	0.0774558
6486	3	3	2	0.6667	0	endocrine/metabolic	244.1	Secondary hypothyroidism	0.0774688
15910	3	3	3	1	0	endocrine/metabolic	244.1	Secondary hypothyroidism	0.0774688
173.5	4	4	6	1	17	musculoskeletal	724	Other and unspecified disorders of back	0.0775062
4168	8	8	28	1	0	mental disorders	292	Neurological disorders	0.077536
60.3	6	6	15	1	18	circulatory system	427.7	Tachycardia NOS	0.0776143
3597	16	16	69	0.575	0	digestive	575	Other biliary tract disease	0.077731
4390	6	6	15	1	0	sense organs	366.2	Senile cataract	0.0777674
6071	5	5	10	1	0	genitourinary	592.11	Acute cystitis	0.0777815
6216	5	5	7	0.7	0	genitourinary	592.11	Acute cystitis	0.0777815
700.6	12	12	60	0.9091	16	congenital anomalies	756	Other congenital musculoskeletal anomalies	0.0778107
8072	5	5	10	1	0	neoplasms	198.5	Secondary malignancy of brain/spine	0.0778237
11437	5	5	9	0.9	0	endocrine/metabolic	260.6	Anorexia	0.0778524
11996	3	3	3	1	0	genitourinary	592.1	Cystitis	0.0778748
9521	8	8	28	1	0	genitourinary	613.8	Other specified disorders of breast	0.0778906
5069	10	10	42	0.9333	0	mental disorders	312	Conduct disorders	0.0780429
12403	3	3	3	1	0	musculoskeletal	714	Rheumatoid arthritis and other inflammatory polyarthropathies	0.0781216
8793	8	8	28	1	0	neoplasms	204.21	Myeloid leukemia, acute	0.0781818
293	4	4	6	1	0	endocrine/metabolic	244.4	Hypothyroidism NOS	0.0783342
3518	4	4	4	0.6667	0	endocrine/metabolic	244.4	Hypothyroidism NOS	0.0783342
6284	5	5	10	1	0	endocrine/metabolic	244.4	Hypothyroidism NOS	0.0783342
13745	4	4	6	1	0	endocrine/metabolic	244.4	Hypothyroidism NOS	0.0783342
14265	4	4	6	1	0	respiratory	512.1	Wheezing	0.0783732
2984	7	7	15	0.7143	0	musculoskeletal	735.21	Hammer toe (acquired)	0.0783829
9093	7	7	21	1	0	musculoskeletal	735.21	Hammer toe (acquired)	0.0783829
10542	3	3	3	1	0	neoplasms	165.1	Cancer of bronchus; lung	0.0784247
10022	6	6	15	1	0	dermatologic	696.41	Psoriasis vulgaris	0.0784702
8657	3	3	3	1	0	digestive	573.9	Abnormal serum enzyme levels	0.0784814
7869	7	7	21	1	0	genitourinary	627.1	Postmenopausal bleeding	0.0784987
5836	6	6	14	0.9333	0	circulatory system	440.9	Atherosclerosis of aorta	0.0785087
15637	8	8	28	1	0	dermatologic	702.2	Seborrheic keratosis	0.0786082
825	11	11	41	0.7455	0	respiratory	512.7	Shortness of breath	0.0786329
3087	11	11	44	0.8	0	respiratory	512.7	Shortness of breath	0.0786329
4813	12	12	58	0.8788	0	respiratory	512.7	Shortness of breath	0.0786329
7102	15	15	95	0.9048	0	respiratory	512.7	Shortness of breath	0.0786329
9005	11	11	55	1	0	respiratory	512.7	Shortness of breath	0.0786329
10977	3	3	3	1	0	sense organs	367.1	Myopia	0.0786438
15196	3	3	3	1	0	sense organs	367.1	Myopia	0.0786438
15393	3	3	3	1	0	sense organs	367.1	Myopia	0.0786438
2992	3	3	2	0.6667	0	respiratory	509.3	Pulmonary insufficiency or respiratory failure following trauma and surgery	0.078824
4630	3	3	2	0.6667	0	respiratory	509.3	Pulmonary insufficiency or respiratory failure following trauma and surgery	0.078824
11067	3	3	3	1	0	respiratory	509.3	Pulmonary insufficiency or respiratory failure following trauma and surgery	0.078824
1480	5	5	5	0.5	0	neoplasms	228.1	Hemangioma of skin and subcutaneous tissue	0.0788321
6467	3	3	3	1	0	injuries & poisonings	805	Fracture of vertebral column without mention of spinal cord injury	0.0788903
7084	3	3	3	1	0	injuries & poisonings	805	Fracture of vertebral column without mention of spinal cord injury	0.0788903
13622	3	3	3	1	0	injuries & poisonings	805	Fracture of vertebral column without mention of spinal cord injury	0.0788903
16155	3	3	3	1	0	injuries & poisonings	805	Fracture of vertebral column without mention of spinal cord injury	0.0788903
11303	3	3	3	1	0	genitourinary	585	Renal failure	0.0789477
13045	3	3	3	1	0	genitourinary	585	Renal failure	0.0789477
15573	3	3	3	1	0	genitourinary	585	Renal failure	0.0789477
9505	4	4	4	0.6667	0	genitourinary	586.2	Cyst of kidney, acquired	0.0790123
4627	8	8	17	0.6071	0	endocrine/metabolic	251.1	Hypoglycemia	0.0790263
10832	4	4	6	1	0	circulatory system	429.3	Symptoms involving cardiovascular system	0.0791148
206.8	14	14	71	0.7802	3	musculoskeletal	745	Pain in joint	0.0791267
4709	5	5	6	0.6	0	dermatologic	706.1	Acne	0.0791653
9727	11	11	55	1	0	neoplasms	174.11	Malignant neoplasm of female breast	0.0791981
625.0	12	12	57	0.8636	212	circulatory system	411.3	Angina pectoris	0.0792564
1756	8	8	28	1	0	circulatory system	401.22	Hypertensive chronic kidney disease	0.0792821
9883	5	5	8	0.8	0	musculoskeletal	742	Derangement of joint, non-traumatic	0.0793201
2165	3	3	3	1	0	sense organs	381.11	Suppurative and unspecified otitis media	0.0793826
11284	3	3	2	0.6667	0	sense organs	381.11	Suppurative and unspecified otitis media	0.0793826
11901	3	3	3	1	0	sense organs	381.11	Suppurative and unspecified otitis media	0.0793826
14054	3	3	3	1	0	sense organs	381.11	Suppurative and unspecified otitis media	0.0793826
5255	3	3	3	1	0	sense organs	374	Other disorders of eyelids	0.079498
13069	3	3	3	1	0	sense organs	374	Other disorders of eyelids	0.079498
15887	3	3	3	1	0	sense organs	374	Other disorders of eyelids	0.079498
6627	4	4	6	1	0	sense organs	362.2	Degeneration of macula and posterior pole of retina	0.0795443
11406	4	4	6	1	0	mental disorders	300.1	Anxiety disorder	0.0795591
11963	3	3	3	1	0	mental disorders	300.1	Anxiety disorder	0.0795591
14523	3	3	3	1	0	mental disorders	300.1	Anxiety disorder	0.0795591
15330	3	3	3	1	0	mental disorders	300.1	Anxiety disorder	0.0795591
15981	3	3	3	1	0	mental disorders	300.1	Anxiety disorder	0.0795591
7986	5	5	9	0.9	0	genitourinary	618	Genital prolapse	0.0795956
2106	3	3	3	1	0	injuries & poisonings	801	Fracture of ankle and foot	0.0796326
7173	4	4	6	1	0	injuries & poisonings	801	Fracture of ankle and foot	0.0796326
87.21	3	3	3	1	24	injuries & poisonings	801	Fracture of ankle and foot	0.0796326
281.1	3	3	3	1	9	injuries & poisonings	801	Fracture of ankle and foot	0.0796326
1989	4	4	4	0.6667	0	circulatory system	442.1	Aortic aneurysm	0.0796632
8668	4	4	6	1	0	circulatory system	442.1	Aortic aneurysm	0.0796632
8754	4	4	6	1	0	circulatory system	442.1	Aortic aneurysm	0.0796632
12223	4	4	6	1	0	circulatory system	442.1	Aortic aneurysm	0.0796632
219	15	15	75	0.7143	0	circulatory system	433.11	Occlusion of cerebral arteries, with cerebral infarction	0.0796832
2410	9	9	35	0.9722	0	dermatologic	702.1	Actinic keratosis	0.0799973
15079	7	7	21	1	0	hematopoietic	285.2	Anemia of chronic disease	0.0800733
8695	7	7	18	0.8571	0	neurological	331.1	Hydrocephalus	0.080082
3494	3	3	3	1	0	neoplasms	189	Cancer of urinary organs (incl. kidney and bladder)	0.0801411
497.1	3	3	3	1	27	neoplasms	189	Cancer of urinary organs (incl. kidney and bladder)	0.0801411
4522	8	8	28	1	0	genitourinary	599.3	Dysuria	0.0801473
5034	8	8	18	0.6429	0	genitourinary	599.3	Dysuria	0.0801473
7678	4	4	6	1	0	genitourinary	625	Pain and other symptoms associated with female genital organs	0.0801497
207.5	4	4	6	1	24	genitourinary	625	Pain and other symptoms associated with female genital organs	0.0801497
40.15.0	3	3	3	1	0	symptoms	797	Shock	0.0801783
54.3.8	3	3	3	1	0	symptoms	797	Shock	0.0801783
3695	6	6	13	0.8667	0	injuries & poisonings	859	Complication due to other implant and internal device	0.0801825
2203	8	8	25	0.8929	0	circulatory system	394.1	Mitral valve stenosis and aortic valve stenosis	0.0802548
4514	4	4	6	1	0	genitourinary	585.1	Acute renal failure	0.0803219
8312	4	4	6	1	0	genitourinary	585.1	Acute renal failure	0.0803219
9493	4	4	5	0.8333	0	genitourinary	585.1	Acute renal failure	0.0803219
225.6	4	4	6	1	8	genitourinary	585.1	Acute renal failure	0.0803219
1432	8	8	15	0.5357	0	genitourinary	611.1	Abnormal mammogram	0.0803467
12501	3	3	3	1	0	circulatory system	427.12	Paroxysmal ventricular tachycardia	0.0803735
16135	3	3	3	1	0	circulatory system	427.12	Paroxysmal ventricular tachycardia	0.0803735
2231.5	4	4	6	1	9	circulatory system	428	Congestive heart failure; nonhypertensive	0.0803918
4706	5	5	5	0.5	0	genitourinary	626.12	Excessive or frequent menstruation	0.0804105
12074	5	5	10	1	0	genitourinary	626.12	Excessive or frequent menstruation	0.0804105
6899	3	3	3	1	0	mental disorders	293.1	Swelling, mass, or lump in head and neck [Space-occupying lesion, intracranial NOS]	0.0804651
15581	3	3	3	1	0	mental disorders	293.1	Swelling, mass, or lump in head and neck [Space-occupying lesion, intracranial NOS]	0.0804651
2989	17	17	126	0.9265	0	respiratory	509.2	Respiratory insufficiency	0.0805096
4424	5	5	10	1	0	genitourinary	590	Pyelonephritis	0.0805385
2601	3	3	3	1	0	circulatory system	401.3	Other hypertensive complications	0.0805798
8081	3	3	3	1	0	circulatory system	401.3	Other hypertensive complications	0.0805798
11369	3	3	2	0.6667	0	circulatory system	401.3	Other hypertensive complications	0.0805798
12679	3	3	3	1	0	circulatory system	427.8	Sinoatrial node dysfunction (Bradycardia)	0.0805901
14789	3	3	3	1	0	circulatory system	427.8	Sinoatrial node dysfunction (Bradycardia)	0.0805901
619	14	14	48	0.5275	0	respiratory	512	Other symptoms of respiratory system	0.0806159
9256	5	5	10	1	0	musculoskeletal	728.7	Fasciitis	0.0806417
3161	11	11	51	0.9273	0	symptoms	789	Nausea and vomiting	0.0806718
1473	8	8	24	0.8571	0	mental disorders	318	Tobacco use disorder	0.0808495
1498	8	8	20	0.7143	0	mental disorders	318	Tobacco use disorder	0.0808495
6607	7	7	21	1	0	mental disorders	318	Tobacco use disorder	0.0808495
7849	8	8	16	0.5714	0	mental disorders	318	Tobacco use disorder	0.0808495
3636	9	9	32	0.8889	0	circulatory system	401.1	Essential hypertension	0.0809154
5707	8	8	26	0.9286	0	circulatory system	401.1	Essential hypertension	0.0809154
8792	8	8	25	0.8929	0	circulatory system	401.1	Essential hypertension	0.0809154
11618	8	8	27	0.9643	0	circulatory system	401.1	Essential hypertension	0.0809154
1130	4	4	5	0.8333	0	respiratory	474	Acute and chronic tonsillitis	0.0809552
11147	3	3	3	1	0	musculoskeletal	714.1	Rheumatoid arthritis	0.0810238
13050	3	3	3	1	0	musculoskeletal	714.1	Rheumatoid arthritis	0.0810238
13442	3	3	3	1	0	musculoskeletal	714.1	Rheumatoid arthritis	0.0810238
14773	3	3	3	1	0	musculoskeletal	714.1	Rheumatoid arthritis	0.0810238
751.2	3	3	3	1	39	musculoskeletal	714.1	Rheumatoid arthritis	0.0810238
9068	5	5	7	0.7	0	endocrine/metabolic	277	Other disorders of metabolism	0.0810328
607	15	15	72	0.6857	0	respiratory	512.7	Shortness of breath	0.0811027
2958	3	3	2	0.6667	0	infectious diseases	110.11	Dermatophytosis of nail	0.081189
9500	3	3	3	1	0	infectious diseases	110.11	Dermatophytosis of nail	0.081189
10636	5	5	8	0.8	0	digestive	532	Dysphagia	0.0812709
67.4	5	5	10	1	5	digestive	532	Dysphagia	0.0812709
5468	5	5	6	0.6	0	musculoskeletal	738.4	Acquired spondylolisthesis	0.0813552
10233	7	7	21	1	0	circulatory system	411.2	Myocardial infarction	0.0813669
9144	4	4	5	0.8333	0	genitourinary	796	Elevated prostate specific antigen [PSA]	0.081441
1461	3	3	3	1	0	digestive	536	Disorders of function of stomach	0.0814484
4395	3	3	3	1	0	digestive	536	Disorders of function of stomach	0.0814484
8338	3	3	3	1	0	respiratory	509.2	Respiratory insufficiency	0.081527
11921	3	3	2	0.6667	0	respiratory	509.2	Respiratory insufficiency	0.081527
3502	7	7	13	0.619	0	musculoskeletal	740.9	Osteoarthrosis NOS	0.0815664
13869	5	5	10	1	0	musculoskeletal	740.9	Osteoarthrosis NOS	0.0815664
3114	4	4	6	1	0	injuries & poisonings	949	Allergies, other	0.0816127
6647	3	3	3	1	0	injuries & poisonings	949	Allergies, other	0.0816127
13078	3	3	3	1	0	injuries & poisonings	949	Allergies, other	0.0816127
1060	4	4	4	0.6667	0	respiratory	509	Respiratory failure, insufficiency, arrest	0.0816162
3587	5	5	8	0.8	0	respiratory	509	Respiratory failure, insufficiency, arrest	0.0816162
6006	4	4	6	1	0	respiratory	509	Respiratory failure, insufficiency, arrest	0.0816162
14597	4	4	6	1	0	respiratory	509	Respiratory failure, insufficiency, arrest	0.0816162
6993	6	6	15	1	0	symptoms	790.6	Other abnormal blood chemistry	0.0817187
10030	3	3	3	1	0	endocrine/metabolic	275.3	Disorders of magnesium metabolism	0.0819133
13695	5	5	10	1	0	mental disorders	296.22	Major depressive disorder	0.0820166
8029	5	5	9	0.9	0	genitourinary	627.22	Need for Hormone replacement therapy (postmenopausal)	0.0820546
13594	5	5	10	1	0	genitourinary	627.22	Need for Hormone replacement therapy (postmenopausal)	0.0820546
9016	4	4	6	1	0	digestive	578.8	Hemorrhage of rectum and anus	0.082084
9744	4	4	5	0.8333	0	digestive	578.8	Hemorrhage of rectum and anus	0.082084
13085	4	4	6	1	0	digestive	578.8	Hemorrhage of rectum and anus	0.082084
16291	4	4	6	1	0	digestive	578.8	Hemorrhage of rectum and anus	0.082084
2768	5	5	9	0.9	0	endocrine/metabolic	245	Thyroiditis	0.0821139
4485	6	6	15	1	0	endocrine/metabolic	245	Thyroiditis	0.0821139
7095	5	5	7	0.7	0	circulatory system	450	Noninfectious disorders of lymphatic channels	0.0821761
5918	6	6	12	0.8	0	injuries & poisonings	819	Skull and face fracture and other intercranial injury	0.082207
9863	3	3	3	1	0	circulatory system	442	Other aneurysm	0.082282
11091	3	3	3	1	0	circulatory system	442	Other aneurysm	0.082282
13109	3	3	3	1	0	circulatory system	442	Other aneurysm	0.082282
368.3	7	7	17	0.8095	11	respiratory	481	Influenza	0.0822947
9702	3	3	3	1	0	mental disorders	296.2	Depression	0.0823389
13268	3	3	3	1	0	mental disorders	296.2	Depression	0.0823389
29.27	3	3	3	1	2	mental disorders	296.2	Depression	0.0823389
433.19	3	3	3	1	8	mental disorders	296.2	Depression	0.0823389
5137	11	11	49	0.8909	0	musculoskeletal	739	Contracture of joint	0.0824948
5352	9	9	35	0.9722	0	endocrine/metabolic	276.41	Acidosis	0.0825007
8380	4	4	6	1	0	circulatory system	426.92	Cardiac defibrillator in situ	0.0825226
14782	4	4	6	1	0	circulatory system	426.92	Cardiac defibrillator in situ	0.0825226
13425	5	5	10	1	0	injuries & poisonings	963.1	Antineoplastic and immunosuppressive drugs causing adverse effects	0.082527
5765	7	7	14	0.6667	0	symptoms	783	Fever of unknown origin	0.0825717
7047	8	8	28	1	0	symptoms	783	Fever of unknown origin	0.0825717
3640	3	3	3	1	0	endocrine/metabolic	250	Diabetes mellitus	0.0825784
8240	3	3	3	1	0	endocrine/metabolic	250	Diabetes mellitus	0.0825784
7080	6	6	10	0.6667	0	genitourinary	628	Ovarian cyst	0.0827931
12289	5	5	10	1	0	endocrine/metabolic	261.4	Vitamin D deficiency	0.082811
7.9	11	11	51	0.9273	78	neoplasms	199	Neoplasm of uncertain behavior	0.0828411
5226	3	3	2	0.6667	0	circulatory system	420	Carditis	0.082863
11453	3	3	2	0.6667	0	circulatory system	420	Carditis	0.082863
1011	4	4	4	0.6667	0	endocrine/metabolic	241.2	Nontoxic multinodular goiter	0.0828751
5570	4	4	6	1	0	genitourinary	585.4	Chronic kidney disease, Stage I or II	0.0829054
10093	4	4	6	1	0	genitourinary	585.4	Chronic kidney disease, Stage I or II	0.0829054
4577	3	3	2	0.6667	0	circulatory system	411.4	Coronary atherosclerosis	0.0829293
8467	3	3	3	1	0	circulatory system	411.4	Coronary atherosclerosis	0.0829293
11400	3	3	2	0.6667	0	circulatory system	411.4	Coronary atherosclerosis	0.0829293
12797	3	3	3	1	0	circulatory system	411.4	Coronary atherosclerosis	0.0829293
6035	7	7	21	1	0	respiratory	510	Other diseases of lung	0.0830358
3532	5	5	10	1	0	neurological	359.2	Myopathy	0.0830459
1192	13	13	37	0.4744	0	circulatory system	433.5	Cerebral aneurysm	0.0831917
6636	5	5	8	0.8	0	sense organs	382	Otalgia	0.0832101
9255	9	9	34	0.9444	0	digestive	550.4	Umbilical hernia	0.0832321
1447	4	4	5	0.8333	0	symptoms	765	Cervical radiculitis	0.0832708
10167	4	4	6	1	0	symptoms	765	Cervical radiculitis	0.0832708
8717	6	6	15	1	0	musculoskeletal	745	Pain in joint	0.0833938
1314	12	12	61	0.9242	0	neurological	338.1	Acute pain	0.0834888
10708	4	4	6	1	0	endocrine/metabolic	278	Overweight, obesity and other hyperalimentation	0.0836097
15278	3	3	3	1	0	endocrine/metabolic	278	Overweight, obesity and other hyperalimentation	0.0836097
5748	7	7	21	1	0	circulatory system	427.5	Arrhythmia (cardiac) NOS	0.0836399
2260	6	6	10	0.6667	0	sense organs	386.2	Peripheral or central vertigo	0.0837018
3108	6	6	15	1	0	sense organs	386.2	Peripheral or central vertigo	0.0837018
40.2.4	6	6	8	0.5333	0	sense organs	386.2	Peripheral or central vertigo	0.0837018
6469	7	7	20	0.9524	0	genitourinary	594.3	Calculus of ureter	0.0838463
3131	4	4	4	0.6667	0	circulatory system	395.6	Heart valve replaced	0.0838809
7257	4	4	6	1	0	circulatory system	395.6	Heart valve replaced	0.0838809
10245	7	7	21	1	0	dermatologic	681.1	Cellulitis and abscess of fingers/toes	0.0838835
13646	5	5	10	1	0	neurological	348.2	Cerebral edema and compression of brain	0.0839098
122	7	7	13	0.619	0	musculoskeletal	726.3	Bursitis	0.083925
627.4.33	6	6	15	1	0	genitourinary	585.2	Renal failure NOS	0.0840228
7627	3	3	3	1	0	endocrine/metabolic	278.4	Abnormal weight gain	0.0840897
11570	3	3	2	0.6667	0	endocrine/metabolic	278.4	Abnormal weight gain	0.0840897
13793	3	3	3	1	0	endocrine/metabolic	278.4	Abnormal weight gain	0.0840897
15080	3	3	3	1	0	endocrine/metabolic	278.4	Abnormal weight gain	0.0840897
97.4	3	3	3	1	4	endocrine/metabolic	278.4	Abnormal weight gain	0.0840897
3325	12	12	61	0.9242	0	sense organs	379	Other disorders of eye	0.0841036
2525	6	6	11	0.7333	0	musculoskeletal	740	Osteoarthrosis	0.0841326
7022	6	6	11	0.7333	0	musculoskeletal	740	Osteoarthrosis	0.0841326
6690	5	5	8	0.8	0	digestive	550.1	Inguinal hernia	0.0841402
8802	6	6	13	0.8667	0	digestive	560.1	Paralytic ileus	0.0841738
12571	3	3	3	1	0	injuries & poisonings	979	Adverse drug events and drug allergies	0.084249
139	4	4	6	1	0	mental disorders	313.1	Attention deficit hyperactivity disorder	0.0842976
2529	4	4	4	0.6667	0	mental disorders	313.1	Attention deficit hyperactivity disorder	0.0842976
10454	4	4	6	1	0	mental disorders	313.1	Attention deficit hyperactivity disorder	0.0842976
6629	3	3	2	0.6667	0	sense organs	380.4	Impacted cerumen	0.0843395
14428	3	3	3	1	0	sense organs	380.4	Impacted cerumen	0.0843395
4354	5	5	10	1	0	endocrine/metabolic	250.42	Other abnormal glucose	0.0843951
7377	5	5	9	0.9	0	endocrine/metabolic	250.42	Other abnormal glucose	0.0843951
10067	5	5	10	1	0	endocrine/metabolic	250.42	Other abnormal glucose	0.0843951
1555	14	14	75	0.8242	0	mental disorders	296	Mood disorders	0.0844106
5100	13	13	36	0.4615	0	mental disorders	296	Mood disorders	0.0844106
40.54	15	15	87	0.8286	12	mental disorders	296.2	Depression	0.0844182
4494	5	5	7	0.7	0	sense organs	369.5	Conjunctivitis, infectious	0.0844397
15841	7	7	21	1	0	endocrine/metabolic	276.11	Hyperosmolality and/or hypernatremia	0.0844656
2547	13	13	78	1	0	circulatory system	411	Ischemic Heart Disease	0.0844768
1151	7	7	17	0.8095	0	genitourinary	627	Menopausal and postmenopausal disorders	0.0844853
6148	6	6	15	1	0	genitourinary	627	Menopausal and postmenopausal disorders	0.0844853
5426	7	7	21	1	0	endocrine/metabolic	264.9	Lack of normal physiological development, unspecified	0.0845418
625.5	3	3	3	1	4	injuries & poisonings	965.1	Opiates and related narcotics causing adverse effects in therapeutic use	0.0845669
13006	14	14	91	1	0	endocrine/metabolic	276.1	Electrolyte imbalance	0.0846053
2287	9	9	17	0.4722	0	respiratory	512	Other symptoms of respiratory system	0.0846421
3530	6	6	14	0.9333	0	injuries & poisonings	850	Hemorrhage or hematoma complicating a procedure	0.0846468
3946	6	6	14	0.9333	0	injuries & poisonings	850	Hemorrhage or hematoma complicating a procedure	0.0846468
5956	3	3	3	1	0	respiratory	480.1	Bacterial pneumonia	0.0847255
9304	3	3	3	1	0	respiratory	480.1	Bacterial pneumonia	0.0847255
10261	3	3	3	1	0	respiratory	480.1	Bacterial pneumonia	0.0847255
11515	3	3	3	1	0	respiratory	480.1	Bacterial pneumonia	0.0847255
12160	3	3	3	1	0	respiratory	480.1	Bacterial pneumonia	0.0847255
6956	5	5	7	0.7	0	neurological	345.12	Partial epilepsy	0.0848056
8939	5	5	7	0.7	0	neurological	345.12	Partial epilepsy	0.0848056
6371	6	6	8	0.5333	0	musculoskeletal	743.2	Pathologic fracture	0.0848483
4668	3	3	3	1	0	digestive	575	Other biliary tract disease	0.0848694
13529	3	3	3	1	0	digestive	575	Other biliary tract disease	0.0848694
40.5	3	3	3	1	2	digestive	575	Other biliary tract disease	0.0848694
9837	4	4	6	1	0	hematopoietic	284.1	Pancytopenia	0.0849074
11110	4	4	4	0.6667	0	hematopoietic	284.1	Pancytopenia	0.0849074
13047	4	4	6	1	0	hematopoietic	284.1	Pancytopenia	0.0849074
6826	7	7	21	1	0	endocrine/metabolic	274.11	Gouty arthropathy	0.0849794
2439	4	4	6	1	0	injuries & poisonings	961.1	Poisoning/allergy of sulfonamides	0.0850038
4170	4	4	6	1	0	injuries & poisonings	961.1	Poisoning/allergy of sulfonamides	0.0850038
10309	4	4	4	0.6667	0	injuries & poisonings	961.1	Poisoning/allergy of sulfonamides	0.0850038
14.14	12	13	71	0.9103	125	respiratory	509.1	Respiratory failure	0.0850091
2913	5	5	8	0.8	0	neurological	350	Abnormal movement	0.0850164
4199	5	5	10	1	0	neurological	350	Abnormal movement	0.0850164
13116	5	5	10	1	0	neurological	350	Abnormal movement	0.0850164
13654	5	5	10	1	0	neurological	350	Abnormal movement	0.0850164
5543	8	8	17	0.6071	0	circulatory system	454.1	Varicose veins of lower extremity	0.0850578
9971	5	5	6	0.6	0	endocrine/metabolic	250.41	Impaired fasting glucose	0.0851064
5862	5	5	10	1	0	digestive	539	Bariatric surgery	0.0851425
9574	3	3	3	1	0	mental disorders	317	Alcohol-related disorders	0.0851892
12532	3	3	3	1	0	mental disorders	317	Alcohol-related disorders	0.0851892
12549	3	3	3	1	0	mental disorders	317	Alcohol-related disorders	0.0851892
16308	3	3	3	1	0	mental disorders	317	Alcohol-related disorders	0.0851892
16357	3	3	3	1	0	mental disorders	317	Alcohol-related disorders	0.0851892
6687	5	5	10	1	0	genitourinary	610.1	Cystic mastopathy	0.0852295
8627	9	9	36	1	0	neurological	332	Parkinson's disease	0.0852708
1362	4	4	6	1	0	respiratory	512.9	Other dyspnea	0.0852782
8732	4	4	6	1	0	respiratory	512.9	Other dyspnea	0.0852782
10246	3	3	3	1	0	respiratory	512.9	Other dyspnea	0.0852782
1459	9	9	31	0.8611	0	musculoskeletal	727.4	Ganglion and cyst of synovium, tendon, and bursa	0.085365
11604	3	3	3	1	0	sense organs	365	Glaucoma	0.085367
11690	3	3	3	1	0	sense organs	365	Glaucoma	0.085367
92.0.11	5	5	10	1	0	mental disorders	300.4	Dysthymic disorder	0.0853893
173.6.5	5	5	10	1	0	mental disorders	300.4	Dysthymic disorder	0.0853893
4342	3	3	3	1	0	musculoskeletal	720.1	Spinal stenosis of lumbar region	0.0854456
16099	3	3	3	1	0	musculoskeletal	720.1	Spinal stenosis of lumbar region	0.0854456
7169	10	10	45	1	0	pregnancy complications	653	Problems associated with amniotic cavity and membranes	0.0855388
3573	3	3	3	1	0	sense organs	375.1	Dry eyes	0.085609
7724	3	3	3	1	0	neoplasms	185	Cancer of prostate	0.0856219
8990	3	3	3	1	0	neoplasms	185	Cancer of prostate	0.0856219
11447	3	3	2	0.6667	0	neoplasms	185	Cancer of prostate	0.0856219
12519	3	3	3	1	0	neoplasms	185	Cancer of prostate	0.0856219
14071	3	3	3	1	0	neoplasms	185	Cancer of prostate	0.0856219
5740	11	11	55	1	0	dermatologic	703	Diseases of nail, NOS	0.0857424
429.4	6	6	15	1	70	circulatory system	395	Heart valve disorders	0.0859993
6603	7	7	21	1	0	genitourinary	624.9	stress incontinence, female	0.0860137
11344	6	6	11	0.7333	0	genitourinary	624.9	stress incontinence, female	0.0860137
1596	4	4	6	1	0	circulatory system	426.2	Atrioventricular [AV] block	0.0860622
8023	3	3	3	1	0	neoplasms	198.4	Secondary malignant neoplasm of liver	0.0862045
11848	3	3	3	1	0	neoplasms	198.4	Secondary malignant neoplasm of liver	0.0862045
13886	3	3	3	1	0	neoplasms	198.4	Secondary malignant neoplasm of liver	0.0862045
15394	3	3	3	1	0	neoplasms	198.4	Secondary malignant neoplasm of liver	0.0862045
9372	3	3	3	1	0	hematopoietic	288.11	Neutropenia	0.0862482
15122	3	3	3	1	0	neurological	356	Hereditary and idiopathic peripheral neuropathy	0.0863512
751.3	3	3	3	1	6	neurological	356	Hereditary and idiopathic peripheral neuropathy	0.0863512
11272	4	4	4	0.6667	0	musculoskeletal	716.9	Arthropathy NOS	0.0863932
1233.3	4	4	6	1	4	musculoskeletal	716.9	Arthropathy NOS	0.0863932
11920	5	5	10	1	0	circulatory system	459.9	Circulatory disease NEC	0.0864203
2285	5	5	9	0.9	0	respiratory	512.7	Shortness of breath	0.0864323
6475	6	6	15	1	0	injuries & poisonings	804	Fracture of hand or wrist	0.0864663
7901	7	7	20	0.9524	0	injuries & poisonings	804	Fracture of hand or wrist	0.0864663
473.6	6	6	15	1	12	endocrine/metabolic	260	Protein-calorie malnutrition	0.0864854
7649	3	3	3	1	0	dermatologic	689	Disorder of skin and subcutaneous tissue NOS	0.0865158
14707	3	3	3	1	0	dermatologic	689	Disorder of skin and subcutaneous tissue NOS	0.0865158
173.22	3	3	3	1	3	dermatologic	689	Disorder of skin and subcutaneous tissue NOS	0.0865158
3810	6	6	11	0.7333	0	endocrine/metabolic	252	Disorders of parathyroid gland	0.0865439
6307	7	7	21	1	0	endocrine/metabolic	278.11	Morbid obesity	0.0865488
11898	7	7	21	1	0	endocrine/metabolic	278.11	Morbid obesity	0.0865488
5106	3	3	2	0.6667	0	symptoms	764	Sciatica	0.0865693
11752	3	3	2	0.6667	0	symptoms	764	Sciatica	0.0865693
14853	3	3	3	1	0	symptoms	764	Sciatica	0.0865693
10924	7	7	17	0.8095	0	mental disorders	292.4	Altered mental status	0.0865734
278	3	3	3	1	0	respiratory	512.8	Cough	0.0866464
8518	3	3	3	1	0	respiratory	512.8	Cough	0.0866464
11177	3	3	3	1	0	respiratory	512.8	Cough	0.0866464
12746	3	3	3	1	0	respiratory	512.8	Cough	0.0866464
13265	3	3	3	1	0	respiratory	512.8	Cough	0.0866464
9098	3	3	3	1	0	endocrine/metabolic	275.5	Disorders of calcium/phosphorus metabolism	0.0866717
14687	3	3	3	1	0	endocrine/metabolic	275.5	Disorders of calcium/phosphorus metabolism	0.0866717
15540	5	5	10	1	0	neoplasms	175	Acquired absence of breast	0.0866747
4068	4	4	6	1	0	injuries & poisonings	960.2	Allergy/adverse effect of penicillin	0.0866863
8082	3	3	3	1	0	injuries & poisonings	960.2	Allergy/adverse effect of penicillin	0.0866863
14145	5	5	10	1	0	neoplasms	172.22	Squamous cell carcinoma	0.0867538
4528	3	3	3	1	0	circulatory system	428.2	Heart failure NOS	0.0867561
8414	3	3	2	0.6667	0	circulatory system	428.2	Heart failure NOS	0.0867561
9079	3	3	2	0.6667	0	circulatory system	428.2	Heart failure NOS	0.0867561
920.1	6	6	14	0.9333	105	injuries & poisonings	858	Complication of internal orthopedic device	0.0868174
4975	18	18	144	0.9412	0	circulatory system	427.8	Sinoatrial node dysfunction (Bradycardia)	0.0871574
502	18	18	81	0.5294	0	symptoms	760	Back pain	0.0873099
4328	4	4	4	0.6667	0	dermatologic	706.2	Sebaceous cyst	0.0873109
1651	4	4	4	0.6667	0	circulatory system	427.11	Paroxysmal supraventricular tachycardia	0.0873681
9355	4	4	6	1	0	circulatory system	427.11	Paroxysmal supraventricular tachycardia	0.0873681
9616	4	4	5	0.8333	0	circulatory system	427.11	Paroxysmal supraventricular tachycardia	0.0873681
6200	4	4	6	1	0	digestive	560.4	Other intestinal obstruction	0.0873787
7905	7	7	21	1	0	neoplasms	172.2	Other non-epithelial cancer of skin	0.0873987
6315	4	4	5	0.8333	0	mental disorders	292	Neurological disorders	0.0874082
8758	4	4	6	1	0	mental disorders	292	Neurological disorders	0.0874082
9580	4	4	6	1	0	mental disorders	292	Neurological disorders	0.0874082
13656	4	4	6	1	0	mental disorders	292	Neurological disorders	0.0874082
14391	4	4	6	1	0	mental disorders	292	Neurological disorders	0.0874082
117.9	5	5	10	1	24	genitourinary	588.1	Renal osteodystrophy	0.0874464
7046	3	3	3	1	0	hematopoietic	286.7	Other and unspecified coagulation defects	0.0874531
8193	3	3	3	1	0	hematopoietic	286.7	Other and unspecified coagulation defects	0.0874531
1168	15	15	49	0.4667	0	musculoskeletal	740	Osteoarthrosis	0.0875084
3490	14	14	91	1	0	musculoskeletal	740	Osteoarthrosis	0.0875084
461.0	15	15	86	0.819	64	musculoskeletal	740	Osteoarthrosis	0.0875084
3789	10	10	45	1	0	respiratory	512	Other symptoms of respiratory system	0.0875213
8366	10	10	42	0.9333	0	respiratory	512	Other symptoms of respiratory system	0.0875213
2382	3	3	2	0.6667	0	genitourinary	599.9	Other abnormality of urination	0.0876382
4631	3	3	3	1	0	genitourinary	599.9	Other abnormality of urination	0.0876382
12834	3	3	3	1	0	genitourinary	599.9	Other abnormality of urination	0.0876382
15677	3	3	3	1	0	genitourinary	599.9	Other abnormality of urination	0.0876382
4169	3	3	3	1	0	respiratory	514.2	Solitary pulmonary nodule	0.0876439
4345	3	3	2	0.6667	0	respiratory	514.2	Solitary pulmonary nodule	0.0876439
11613	3	3	3	1	0	respiratory	514.2	Solitary pulmonary nodule	0.0876439
12117	3	3	3	1	0	respiratory	514.2	Solitary pulmonary nodule	0.0876439
13485	3	3	3	1	0	respiratory	514.2	Solitary pulmonary nodule	0.0876439
5598	5	5	10	1	0	circulatory system	458	Hypotension	0.0877345
3660	14	14	88	0.967	0	sense organs	381.1	Otitis media	0.0877608
2870	6	6	12	0.8	0	symptoms	761	Cervicalgia	0.0878359
4606	6	6	13	0.8667	0	sense organs	371.21	Allergic conjunctivitis	0.0878586
5932	6	6	14	0.9333	0	sense organs	371.21	Allergic conjunctivitis	0.0878586
5734	7	7	21	1	0	musculoskeletal	721.1	Spondylosis without myelopathy	0.0878604
2893	5	5	8	0.8	0	neoplasms	149	Cancer of larynx, pharynx, nasal cavities	0.0879317
9862	3	3	3	1	0	endocrine/metabolic	264	Lack of normal physiological development	0.0879503
15543	3	3	3	1	0	endocrine/metabolic	264	Lack of normal physiological development	0.0879503
543.5	3	3	3	1	2	endocrine/metabolic	264	Lack of normal physiological development	0.0879503
3278	4	4	4	0.6667	0	neurological	350.3	Lack of coordination	0.0879663
9278	4	4	6	1	0	neurological	350.3	Lack of coordination	0.0879663
14189	4	4	6	1	0	neurological	350.3	Lack of coordination	0.0879663
5259	7	7	21	1	0	symptoms	788	Syncope and collapse	0.0879928
5469	8	8	26	0.9286	0	symptoms	788	Syncope and collapse	0.0879928
13436	3	3	3	1	0	circulatory system	459	Other disorders of circulatory system	0.0880676
944	4	4	6	1	0	musculoskeletal	743.13	Other specified osteoporosis	0.0881209
9153	4	4	4	0.6667	0	musculoskeletal	743.13	Other specified osteoporosis	0.0881209
549	3	3	2	0.6667	0	genitourinary	599	Other symptoms/disorders or the urinary system	0.088133
16256	3	3	3	1	0	genitourinary	599	Other symptoms/disorders or the urinary system	0.088133
823	5	5	4	0.4	0	neoplasms	200	Myeloproliferative disease	0.0881415
485	7	7	21	1	0	digestive	550	Abdominal hernia	0.0881938
15785	6	6	15	1	0	digestive	550	Abdominal hernia	0.0881938
629.1	7	7	19	0.9048	12	endocrine/metabolic	252.1	Hyperparathyroidism	0.0882326
3968	3	3	2	0.6667	0	mental disorders	292.3	Memory loss	0.0882757
1360	6	6	15	1	0	digestive	579.2	Splenomegaly	0.0883246
29.6.17	6	6	15	1	0	neurological	335	Multiple sclerosis	0.0883862
54.6.12	5	5	10	1	0	neurological	335	Multiple sclerosis	0.0883862
309.3.23	6	6	15	1	0	neurological	335	Multiple sclerosis	0.0883862
10579	11	11	55	1	0	congenital anomalies	752	Nervous system congenital anomalies	0.0883895
12960	5	5	10	1	0	neoplasms	204	Leukemia	0.0884345
9695	3	3	3	1	0	injuries & poisonings	871	Open wounds of extremities	0.0886016
15671	3	3	3	1	0	injuries & poisonings	871	Open wounds of extremities	0.0886016
336	3	3	3	1	0	digestive	564.1	Irritable Bowel Syndrome	0.0886189
206.21	3	3	3	1	3	genitourinary	605	Erectile dysfunction [ED]	0.0888021
4483	12	12	63	0.9545	0	injuries & poisonings	800	Fracture of lower limb	0.0889137
14410	4	4	6	1	0	musculoskeletal	741.3	Difficulty in walking	0.0889696
10398	7	7	17	0.8095	0	endocrine/metabolic	270.3	Disorders of plasma protein metabolism	0.0890058
15456	5	5	10	1	0	digestive	567	Peritonitis and retroperitoneal infections	0.0890093
14704	7	7	21	1	0	endocrine/metabolic	253	Disorders of the pituitary gland and its hypothalamic control	0.0891158
545	11	11	55	1	0	genitourinary	626.1	Irregular menstrual cycle/bleeding	0.0891421
195	5	5	8	0.8	0	circulatory system	394.7	Disease of tricuspid valve	0.0893044
5556	5	5	9	0.9	0	circulatory system	394.7	Disease of tricuspid valve	0.0893044
2539	6	6	15	1	0	circulatory system	427.9	Palpitations	0.0893276
7623	6	6	9	0.6	0	circulatory system	427.9	Palpitations	0.0893276
3696	4	4	6	1	0	injuries & poisonings	870	Open wounds of head; neck; and trunk	0.0893832
4171	4	4	6	1	0	injuries & poisonings	870	Open wounds of head; neck; and trunk	0.0893832
58.19	4	4	5	0.8333	15	congenital anomalies	747.11	Cardiac shunt/ heart septal defect	0.0894658
671.9	4	4	6	1	4	congenital anomalies	747.11	Cardiac shunt/ heart septal defect	0.0894658
2446	4	4	6	1	0	digestive	573	Other disorders of liver	0.0894697
9214	3	3	3	1	0	digestive	573	Other disorders of liver	0.0894697
7620	4	4	6	1	0	pregnancy complications	649	Other conditions or status of the mother complicating pregnancy, childbirth, or the puerperium	0.0894707
16131	4	4	4	0.6667	0	pregnancy complications	649	Other conditions or status of the mother complicating pregnancy, childbirth, or the puerperium	0.0894707
1445.1	7	7	18	0.8571	42	digestive	568	Other disorders of peritoneum	0.0895088
1872	7	7	16	0.7619	0	endocrine/metabolic	255.21	Glucocorticoid deficiency	0.0896643
8906	5	5	10	1	0	respiratory	474.2	Chronic tonsillitis and adenoiditis	0.0897171
1772	4	4	5	0.8333	0	circulatory system	427.6	Premature beats	0.0897196
6370	4	4	6	1	0	circulatory system	427.6	Premature beats	0.0897196
11874	7	7	20	0.9524	0	dermatologic	687.1	Rash and other nonspecific skin eruption	0.0898159
239.4	8	8	28	1	88	respiratory	516	Abnormal sputum	0.0899184
604.1	9	9	34	0.9444	76	hematopoietic	280.1	Iron deficiency anemias, unspecified or not due to blood loss	0.089938
9105	4	4	6	1	0	digestive	569.2	Gastrointestinal complications	0.0899752
11016	4	4	6	1	0	mental disorders	290.1	Dementias	0.0900477
12570	4	4	6	1	0	mental disorders	290.1	Dementias	0.0900477
3609	3	3	2	0.6667	0	pregnancy complications	655	Known or suspected fetal abnormality affecting management of mother	0.0902204
8491	3	3	2	0.6667	0	pregnancy complications	655	Known or suspected fetal abnormality affecting management of mother	0.0902204
12162	3	3	3	1	0	pregnancy complications	655	Known or suspected fetal abnormality affecting management of mother	0.0902204
12682	3	3	3	1	0	pregnancy complications	655	Known or suspected fetal abnormality affecting management of mother	0.0902204
12904	3	3	3	1	0	pregnancy complications	655	Known or suspected fetal abnormality affecting management of mother	0.0902204
2550	6	6	15	1	0	neoplasms	198	Secondary malignant neoplasm	0.0902237
6783	5	5	10	1	0	neoplasms	198	Secondary malignant neoplasm	0.0902237
10282	5	5	10	1	0	neoplasms	198	Secondary malignant neoplasm	0.0902237
10906	5	5	10	1	0	injuries & poisonings	835	Internal derangement of knee	0.0904151
6291	4	4	6	1	0	musculoskeletal	727.1	Synovitis and tenosynovitis	0.0906081
739	11	11	21	0.3818	0	endocrine/metabolic	276.14	Hypopotassemia	0.0906322
8009	3	3	3	1	0	digestive	573.7	Abnormal results of function study of liver	0.0906465
8528	3	3	3	1	0	digestive	573.7	Abnormal results of function study of liver	0.0906465
40.35	3	3	2	0.6667	5	digestive	573.7	Abnormal results of function study of liver	0.0906465
2866	8	8	26	0.9286	0	circulatory system	401.21	Hypertensive heart disease	0.090712
7382	8	8	28	1	0	circulatory system	401.21	Hypertensive heart disease	0.090712
13658	4	4	6	1	0	digestive	531	Peptic ulcer (excl. esophageal)	0.0907805
2760	9	9	25	0.6944	0	circulatory system	414	Other forms of chronic heart disease	0.0909382
11291	4	4	6	1	0	hematopoietic	285.21	Anemia in chronic kidney disease	0.0909786
5530	7	7	16	0.7619	0	neoplasms	189.11	Malignant neoplasm of kidney, except pelvis	0.0909983
813	9	9	26	0.7222	0	endocrine/metabolic	244.4	Hypothyroidism NOS	0.0910863
7504	5	5	10	1	0	symptoms	771	Musculoskeletal symptoms referable to limbs	0.0911562
4402	3	3	2	0.6667	0	digestive	555.1	Regional enteritis	0.0911603
8720	3	3	3	1	0	digestive	555.1	Regional enteritis	0.0911603
9631	3	3	3	1	0	digestive	555.1	Regional enteritis	0.0911603
5693	3	3	2	0.6667	0	endocrine/metabolic	260.2	severe protein-calorie malnutrition	0.091207
7928	3	3	3	1	0	endocrine/metabolic	260.2	severe protein-calorie malnutrition	0.091207
8911	3	3	3	1	0	endocrine/metabolic	260.2	severe protein-calorie malnutrition	0.091207
4820	5	5	7	0.7	0	genitourinary	580	Nephritis; nephrosis; renal sclerosis	0.0914166
9387	5	5	9	0.9	0	genitourinary	580	Nephritis; nephrosis; renal sclerosis	0.0914166
982	3	3	3	1	0	respiratory	519.9	Symptoms involving respiratory system and other chest symptoms	0.0914828
1867	3	3	3	1	0	respiratory	519.9	Symptoms involving respiratory system and other chest symptoms	0.0914828
2731	4	4	6	1	0	respiratory	519.9	Symptoms involving respiratory system and other chest symptoms	0.0914828
4094	4	4	4	0.6667	0	respiratory	519.9	Symptoms involving respiratory system and other chest symptoms	0.0914828
6912	4	4	4	0.6667	0	respiratory	519.9	Symptoms involving respiratory system and other chest symptoms	0.0914828
13989	3	3	3	1	0	respiratory	519.9	Symptoms involving respiratory system and other chest symptoms	0.0914828
2257	3	3	2	0.6667	0	neurological	350.1	Abnormal involuntary movements	0.0915722
4961	3	3	2	0.6667	0	neurological	350.1	Abnormal involuntary movements	0.0915722
9205	3	3	3	1	0	neurological	350.1	Abnormal involuntary movements	0.0915722
6885	6	6	15	1	0	respiratory	512.2	Painful respiration	0.0916545
5868	10	10	45	1	0	respiratory	512.7	Shortness of breath	0.091662
1378	9	9	36	1	0	congenital anomalies	759	Other and unspecified congenital anomalies	0.0916915
4043	5	5	8	0.8	0	pregnancy complications	636	Early or threatened labor; hemorrhage in early pregnancy	0.0917615
7698	4	4	6	1	0	pregnancy complications	636	Early or threatened labor; hemorrhage in early pregnancy	0.0917615
9793	4	4	6	1	0	pregnancy complications	636	Early or threatened labor; hemorrhage in early pregnancy	0.0917615
15937	4	4	6	1	0	pregnancy complications	636	Early or threatened labor; hemorrhage in early pregnancy	0.0917615
7852	4	4	6	1	0	digestive	521.1	Dental caries	0.0918135
4916	8	8	22	0.7857	0	circulatory system	426.32	Left bundle branch block	0.0918415
1038	9	9	30	0.8333	0	congenital anomalies	747.13	Congenital anomalies of great vessels	0.0918453
5749	4	4	6	1	0	dermatologic	704	Diseases of hair and hair follicles	0.0918731
9581	4	5	7	0.7	0	dermatologic	704	Diseases of hair and hair follicles	0.0918731
145.11	4	4	5	0.8333	6	dermatologic	704	Diseases of hair and hair follicles	0.0918731
4657	5	5	10	1	0	digestive	530.11	GERD	0.0920207
8146	4	4	6	1	0	injuries & poisonings	994.21	Septic shock	0.0921687
9293	4	4	4	0.6667	0	injuries & poisonings	994.21	Septic shock	0.0921687
10195	4	4	4	0.6667	0	injuries & poisonings	994.21	Septic shock	0.0921687
8941	4	4	6	1	0	endocrine/metabolic	255	Disorders of adrenal glands	0.0921721
11277	4	4	6	1	0	endocrine/metabolic	255	Disorders of adrenal glands	0.0921721
629.3	4	4	6	1	2	endocrine/metabolic	255	Disorders of adrenal glands	0.0921721
1186	16	16	109	0.9083	0	genitourinary	585	Renal failure	0.0922475
2793	3	3	2	0.6667	0	musculoskeletal	740	Osteoarthrosis	0.0922906
6775	4	4	4	0.6667	0	musculoskeletal	740	Osteoarthrosis	0.0922906
16100	3	3	3	1	0	musculoskeletal	740	Osteoarthrosis	0.0922906
9159	3	3	3	1	0	endocrine/metabolic	250.6	Polyneuropathy in diabetes	0.0923057
12001	3	3	3	1	0	endocrine/metabolic	250.6	Polyneuropathy in diabetes	0.0923057
2999	4	4	6	1	0	musculoskeletal	738	Other acquired musculoskeletal deformity	0.0923082
5826	4	4	4	0.6667	0	musculoskeletal	738	Other acquired musculoskeletal deformity	0.0923082
9963	3	3	3	1	0	sense organs	381.2	Eustachian tube disorders	0.0923763
14983	3	3	3	1	0	sense organs	381.2	Eustachian tube disorders	0.0923763
4885	4	4	6	1	0	circulatory system	426.7	Abnormal electrocardiogram [ECG] [EKG]	0.0924411
6922	4	4	5	0.8333	0	circulatory system	426.7	Abnormal electrocardiogram [ECG] [EKG]	0.0924411
7776	4	4	6	1	0	circulatory system	426.7	Abnormal electrocardiogram [ECG] [EKG]	0.0924411
15877	3	3	3	1	0	respiratory	470	Septal Deviations/Turbinate Hypertrophy	0.092476
40.2	3	3	3	1	7	respiratory	470	Septal Deviations/Turbinate Hypertrophy	0.092476
1335.1	7	7	21	1	215	endocrine/metabolic	257.1	Testicular hypofunction	0.0925999
971	5	5	10	1	0	circulatory system	420.2	Pericarditis	0.0927144
4972	5	5	10	1	0	circulatory system	420.2	Pericarditis	0.0927144
2064.1	5	5	9	0.9	21	circulatory system	420.2	Pericarditis	0.0927144
8801	4	4	6	1	0	genitourinary	614	Inflammatory diseases of female pelvic organs	0.0927915
7203	6	6	15	1	0	circulatory system	426	Cardiac conduction disorders	0.0928261
40.7.8	6	6	15	1	0	circulatory system	426	Cardiac conduction disorders	0.0928261
9237	8	8	25	0.8929	0	circulatory system	418	Nonspecific chest pain	0.0928555
5882	3	3	2	0.6667	0	injuries & poisonings	830	Dislocation	0.0928868
206.11	3	3	3	1	5	injuries & poisonings	830	Dislocation	0.0928868
1069.3	3	3	3	1	30	injuries & poisonings	830	Dislocation	0.0928868
13273	5	5	10	1	0	injuries & poisonings	854	Complications of cardiac/vascular device, implant, and graft	0.0929179
13401	5	5	10	1	0	injuries & poisonings	854	Complications of cardiac/vascular device, implant, and graft	0.0929179
14459	3	3	3	1	0	dermatologic	695	Erythematous conditions	0.0929389
5190	6	6	15	1	0	endocrine/metabolic	271.3	Intestinal disaccharidase deficiencies and disaccharide malabsorption	0.0930345
7614	3	3	3	1	0	digestive	574.1	Cholelithiasis	0.0930412
8920	4	4	6	1	0	digestive	574.1	Cholelithiasis	0.0930412
12090	3	3	3	1	0	digestive	574.1	Cholelithiasis	0.0930412
13984	3	3	3	1	0	digestive	574.1	Cholelithiasis	0.0930412
5619	4	4	5	0.8333	0	genitourinary	595	Hydronephrosis	0.0931444
3457	4	4	4	0.6667	0	neoplasms	153.2	Colon cancer	0.0932375
7067	4	4	3	0.5	0	neoplasms	153.2	Colon cancer	0.0932375
9712	4	4	6	1	0	neoplasms	153.2	Colon cancer	0.0932375
5188	11	11	55	1	0	symptoms	797.1	Cardiogenic shock	0.0932826
126.16	6	6	15	1	12	hematopoietic	286.2	Encounter for long-term (current) use of anticoagulants	0.0932943
4601	5	5	5	0.5	0	sense organs	389.4	Tinnitus	0.0934168
6454	6	6	8	0.5333	0	dermatologic	702	Degenerative skin conditions and other dermatoses	0.0934242
4973	8	8	19	0.6786	0	digestive	530.3	Stricture and stenosis of esophagus	0.0934455
3807	4	4	5	0.8333	0	endocrine/metabolic	244	Hypothyroidism	0.0934587
10434	4	4	6	1	0	endocrine/metabolic	244	Hypothyroidism	0.0934587
16054	4	4	6	1	0	endocrine/metabolic	244	Hypothyroidism	0.0934587
11813	3	3	2	0.6667	0	circulatory system	452.2	Deep vein thrombosis [DVT]	0.0935237
54.1.31	3	3	3	1	0	circulatory system	452.2	Deep vein thrombosis [DVT]	0.0935237
13329	3	3	3	1	0	mental disorders	313	Pervasive developmental disorders	0.0935371
14822	3	3	3	1	0	mental disorders	313	Pervasive developmental disorders	0.0935371
3701	6	6	15	1	0	genitourinary	626.13	Irregular menstrual cycle	0.0936847
10871	7	7	21	1	0	circulatory system	447.7	Aortic ectasia	0.0937496
4695	4	4	6	1	0	neoplasms	172.21	Basal cell carcinoma	0.0937496
4026	3	3	3	1	0	neoplasms	153	Colorectal cancer	0.0938306
8435	3	3	3	1	0	neoplasms	153	Colorectal cancer	0.0938306
10471	3	3	3	1	0	neoplasms	153	Colorectal cancer	0.0938306
11833	3	3	3	1	0	neoplasms	153	Colorectal cancer	0.0938306
12645	3	3	3	1	0	neoplasms	153	Colorectal cancer	0.0938306
3047	6	6	15	1	0	respiratory	509.1	Respiratory failure	0.0938434
281.3	5	5	5	0.5	4	genitourinary	627.3	Postmenopausal atrophic vaginitis	0.0938744
3955.0	5	5	10	1	76	symptoms	781	Symptoms involving nervous and musculoskeletal systems	0.0940146
11892	4	4	6	1	0	mental disorders	292.1	Aphasia/speech disturbance	0.0941905
4518	9	9	34	0.9444	0	symptoms	789	Nausea and vomiting	0.0942353
9032	7	7	19	0.9048	0	symptoms	789	Nausea and vomiting	0.0942353
2435	4	4	5	0.8333	0	circulatory system	415.1	Acute pulmonary heart disease	0.0942367
2123	10	10	19	0.4222	0	neurological	332	Parkinson's disease	0.0942846
10313	3	3	3	1	0	respiratory	472	Chronic pharyngitis and nasopharyngitis	0.0943255
393.7	3	3	3	1	36	respiratory	472	Chronic pharyngitis and nasopharyngitis	0.0943255
422	13	13	44	0.5641	0	injuries & poisonings	802	Fracture of pelvis	0.0943483
29.9	7	7	21	1	23	circulatory system	427	Cardiac dysrhythmias	0.0943602
1342	4	4	5	0.8333	0	endocrine/metabolic	269	Proteinuria	0.0944191
2546	4	4	6	1	0	endocrine/metabolic	269	Proteinuria	0.0944191
2788	6	6	11	0.7333	0	endocrine/metabolic	275.6	Hypercalcemia	0.0944377
848	5	5	7	0.7	0	respiratory	513	Respiratory abnormalities	0.0945458
2916	6	6	9	0.6	0	neurological	338.2	Chronic pain	0.094764
1142.4	5	5	7	0.7	33	neurological	338.2	Chronic pain	0.094764
5304	6	6	15	1	0	dermatologic	701.2	Scar conditions and fibrosis of skin	0.0947848
4733	12	12	36	0.5455	0	mental disorders	306	Other mental disorder	0.0948369
2300	3	3	3	1	0	neoplasms	195.1	Malignant neoplasm, other	0.0950058
2148	6	6	14	0.9333	0	neoplasms	172	Skin cancer	0.0950895
3018	7	7	21	1	0	neoplasms	172	Skin cancer	0.0950895
231.2	6	6	15	1	12	neoplasms	172	Skin cancer	0.0950895
2694	8	8	22	0.7857	0	musculoskeletal	726.3	Bursitis	0.0953249
402	12	12	47	0.7121	0	endocrine/metabolic	276.5	Hypovolemia	0.0954036
4618	4	4	6	1	0	hematopoietic	284	Aplastic anemia	0.0954212
5122	7	7	21	1	0	dermatologic	695.42	Systemic lupus erythematosus	0.095507
8050	3	3	3	1	0	circulatory system	395.2	Nonrheumatic aortic valve disorders	0.0955791
1953	12	12	58	0.8788	0	endocrine/metabolic	249	Secondary diabetes mellitus	0.0955855
11995	3	3	3	1	0	circulatory system	411.1	Unstable angina (intermediate coronary syndrome)	0.0955938
13480	3	3	3	1	0	circulatory system	411.1	Unstable angina (intermediate coronary syndrome)	0.0955938
15530	3	3	3	1	0	circulatory system	411.1	Unstable angina (intermediate coronary syndrome)	0.0955938
16574	3	3	3	1	0	circulatory system	411.1	Unstable angina (intermediate coronary syndrome)	0.0955938
67.6	3	3	3	1	12	circulatory system	411.1	Unstable angina (intermediate coronary syndrome)	0.0955938
749.9	5	5	10	1	3	neoplasms	228	Hemangioma and lymphangioma, any site	0.0956144
14542	3	3	3	1	0	mental disorders	296.1	Bipolar	0.0956583
14724	3	3	3	1	0	mental disorders	296.1	Bipolar	0.0956583
14797	3	3	3	1	0	mental disorders	296.1	Bipolar	0.0956583
6012	5	5	8	0.8	0	endocrine/metabolic	279.7	Other immunological findings	0.0958292
8999	5	5	10	1	0	endocrine/metabolic	279.7	Other immunological findings	0.0958292
4156	4	4	6	1	0	musculoskeletal	745	Pain in joint	0.0958325
4790	7	7	21	1	0	genitourinary	628	Ovarian cyst	0.0959095
14746	3	3	3	1	0	sense organs	379.2	Disorders of vitreous body	0.095922
2504	4	4	4	0.6667	0	symptoms	785	Abdominal pain	0.0960646
6667	4	4	6	1	0	symptoms	785	Abdominal pain	0.0960646
9274	5	5	9	0.9	0	symptoms	785	Abdominal pain	0.0960646
11020	4	4	6	1	0	symptoms	785	Abdominal pain	0.0960646
11199	4	4	4	0.6667	0	symptoms	785	Abdominal pain	0.0960646
11810	4	4	5	0.8333	0	symptoms	785	Abdominal pain	0.0960646
12469	5	5	10	1	0	symptoms	785	Abdominal pain	0.0960646
5454	3	3	2	0.6667	0	digestive	571.51	Cirrhosis of liver without mention of alcohol	0.0961392
8515	3	3	3	1	0	digestive	571.51	Cirrhosis of liver without mention of alcohol	0.0961392
12381	3	3	3	1	0	digestive	571.51	Cirrhosis of liver without mention of alcohol	0.0961392
7640	3	3	3	1	0	endocrine/metabolic	261.2	Vitamin B-complex deficiencies	0.0962643
14508	3	3	3	1	0	endocrine/metabolic	261.2	Vitamin B-complex deficiencies	0.0962643
7850	6	6	13	0.8667	0	dermatologic	696.4	Psoriasis	0.0962892
14128	3	3	3	1	0	dermatologic	694.2	Other dyschromia	0.0963537
15949	3	3	3	1	0	dermatologic	694.2	Other dyschromia	0.0963537
4446	6	6	11	0.7333	0	neoplasms	198.3	Secondary malignant neoplasm of digestive systems	0.0964613
5510	6	6	13	0.8667	0	neoplasms	198.3	Secondary malignant neoplasm of digestive systems	0.0964613
207.4	6	6	15	1	33	neoplasms	198.3	Secondary malignant neoplasm of digestive systems	0.0964613
8099	6	6	14	0.9333	0	respiratory	514	Abnormal findings examination of lungs	0.0965301
9160	3	3	3	1	0	circulatory system	426.91	Cardiac pacemaker in situ	0.096597
16409	3	3	3	1	0	circulatory system	426.91	Cardiac pacemaker in situ	0.096597
15133	8	8	28	1	0	endocrine/metabolic	264.2	Failure to thrive (childhood)	0.0966104
14.2	4	4	6	1	33	musculoskeletal	729	Other disorders of soft tissues	0.0966205
5756	4	4	6	1	0	genitourinary	611.3	Lump or mass in breast	0.0967028
9243	4	4	6	1	0	genitourinary	611.3	Lump or mass in breast	0.0967028
9613	4	4	6	1	0	genitourinary	611.3	Lump or mass in breast	0.0967028
15270	4	4	6	1	0	genitourinary	611.3	Lump or mass in breast	0.0967028
4928	11	11	55	1	0	congenital anomalies	752	Nervous system congenital anomalies	0.0967869
3241	8	8	27	0.9643	0	digestive	530	Diseases of esophagus	0.0968425
10060	7	7	21	1	0	digestive	530	Diseases of esophagus	0.0968425
1508.3	4	4	6	1	20	injuries & poisonings	990	Effects radiation NOS	0.0969291
13616	3	3	3	1	0	circulatory system	427.22	Atrial flutter	0.0970028
5486	11	11	52	0.9455	0	circulatory system	433.31	Transient cerebral ischemia	0.0970704
9028	7	7	21	1	0	genitourinary	585.2	Renal failure NOS	0.0973236
54.6.15	7	7	21	1	0	genitourinary	585.2	Renal failure NOS	0.0973236
13659	3	3	3	1	0	mental disorders	300.11	Generalized anxiety disorder	0.0974272
14584	3	3	3	1	0	mental disorders	300.11	Generalized anxiety disorder	0.0974272
16299	3	3	3	1	0	mental disorders	300.11	Generalized anxiety disorder	0.0974272
3811	5	5	4	0.4	0	symptoms	766	Neuralgia, neuritis, and radiculitis NOS	0.0975828
5164	3	3	3	1	0	neurological	339	Other headache syndromes	0.0976046
14693	4	4	6	1	0	neurological	339	Other headache syndromes	0.0976046
3223.0	6	6	15	1	44	genitourinary	627.22	Need for Hormone replacement therapy (postmenopausal)	0.0976392
2901	4	4	5	0.8333	0	mental disorders	291.8	Alteration of consciousness	0.0976446
2240.4	3	3	3	1	10	mental disorders	291.8	Alteration of consciousness	0.0976446
8893	4	4	6	1	0	respiratory	496.1	Emphysema	0.0976859
5982	5	5	10	1	0	genitourinary	586.2	Cyst of kidney, acquired	0.0977699
1024	6	6	11	0.7333	0	circulatory system	450	Noninfectious disorders of lymphatic channels	0.0977825
9524	5	5	10	1	0	circulatory system	433	Cerebrovascular disease	0.0978768
9130	5	5	10	1	0	circulatory system	429.3	Symptoms involving cardiovascular system	0.0978955
356	12	12	65	0.9848	0	musculoskeletal	733.8	Malunion and nonunion of fracture	0.0979427
9139	7	7	21	1	0	symptoms	782.3	Edema	0.09801
13392	5	5	10	1	0	symptoms	782.3	Edema	0.09801
456	3	3	3	1	0	digestive	565	Anal and rectal conditions	0.0980387
841	3	3	3	1	0	digestive	565	Anal and rectal conditions	0.0980387
6227	3	3	3	1	0	digestive	565	Anal and rectal conditions	0.0980387
7576	3	3	3	1	0	digestive	565	Anal and rectal conditions	0.0980387
8233	3	3	3	1	0	digestive	565	Anal and rectal conditions	0.0980387
13915	3	3	3	1	0	digestive	565	Anal and rectal conditions	0.0980387
16184	3	3	3	1	0	digestive	565	Anal and rectal conditions	0.0980387
5966	3	3	3	1	0	dermatologic	707	Chronic ulcer of skin	0.0980476
9826	3	3	2	0.6667	0	dermatologic	707	Chronic ulcer of skin	0.0980476
11148	3	3	3	1	0	dermatologic	707	Chronic ulcer of skin	0.0980476
5179	6	6	15	1	0	digestive	571.81	Portal hypertension	0.0981741
6742	3	3	3	1	0	endocrine/metabolic	250.22	Type 2 diabetes with renal manifestations	0.0981933
7819	3	3	2	0.6667	0	endocrine/metabolic	250.22	Type 2 diabetes with renal manifestations	0.0981933
14677	3	3	3	1	0	endocrine/metabolic	250.22	Type 2 diabetes with renal manifestations	0.0981933
220.8	7	7	21	1	12	mental disorders	300	Anxiety disorders	0.0981944
3939	6	6	15	1	0	injuries & poisonings	963.1	Antineoplastic and immunosuppressive drugs causing adverse effects	0.0981964
913	6	6	9	0.6	0	musculoskeletal	726	Peripheral enthesopathies and allied syndromes	0.0982002
2046	5	5	9	0.9	0	musculoskeletal	726	Peripheral enthesopathies and allied syndromes	0.0982002
6281	7	7	19	0.9048	0	endocrine/metabolic	250.2	Type 2 diabetes	0.098241
5150	7	7	13	0.619	0	genitourinary	586.4	Stricture/obstruction of ureter	0.0984432
1445.5	7	7	21	1	30	genitourinary	586.4	Stricture/obstruction of ureter	0.0984432
3857	6	6	14	0.9333	0	neoplasms	153.3	Malignant neoplasm of rectum, rectosigmoid junction, and anus	0.0985576
637.12	5	5	10	1	24	circulatory system	442.1	Aortic aneurysm	0.0985669
3572	6	6	10	0.6667	0	sense organs	386.9	Dizziness and giddiness (Light-headedness and vertigo)	0.0989808
3924	7	7	21	1	0	sense organs	386.9	Dizziness and giddiness (Light-headedness and vertigo)	0.0989808
9384	6	6	11	0.7333	0	sense organs	386.9	Dizziness and giddiness (Light-headedness and vertigo)	0.0989808
578.3	7	7	21	1	5	neurological	327.4	Insomnia	0.098987
4481	4	4	6	1	0	musculoskeletal	735	Acquired foot deformities	0.0989948
6542	5	5	10	1	0	genitourinary	625	Pain and other symptoms associated with female genital organs	0.0991625
11364	5	5	7	0.7	0	genitourinary	625	Pain and other symptoms associated with female genital organs	0.0991625
324	5	5	10	1	0	circulatory system	427.21	Atrial fibrillation	0.0991834
8832	6	6	9	0.6	0	circulatory system	427.21	Atrial fibrillation	0.0991834
15907	5	5	10	1	0	circulatory system	427.21	Atrial fibrillation	0.0991834
16870	3	3	3	1	0	circulatory system	433.21	Cerebral artery occlusion, with cerebral infarction	0.0991915
7245	9	9	30	0.8333	0	genitourinary	611.1	Abnormal mammogram	0.0992696
4853	3	3	3	1	0	hematopoietic	289.4	Lymphadenitis	0.09948
7016	3	3	3	1	0	hematopoietic	289.4	Lymphadenitis	0.09948
8740	3	3	2	0.6667	0	circulatory system	415.2	Chronic pulmonary heart disease	0.0994883
14262	3	3	3	1	0	circulatory system	415.2	Chronic pulmonary heart disease	0.0994883
14315	3	3	3	1	0	circulatory system	415.2	Chronic pulmonary heart disease	0.0994883
2126	3	3	2	0.6667	0	infectious diseases	980	Encounter for long-term (current) use of antibiotics	0.0995009
5787	7	7	21	1	0	genitourinary	624.9	stress incontinence, female	0.0996122
5780	4	4	6	1	0	circulatory system	396	Abnormal heart sounds	0.0996435
15610	4	4	6	1	0	circulatory system	396	Abnormal heart sounds	0.0996435
128.6	4	4	6	1	5	circulatory system	396	Abnormal heart sounds	0.0996435
7200	4	4	6	1	0	digestive	571.8	Liver abscess and sequelae of chronic liver disease	0.0999157
2230	6	6	12	0.8	0	digestive	555.2	Ulcerative colitis	0.100043
3984	9	9	30	0.8333	0	neurological	345.11	Generalized convulsive epilepsy	0.100079
775	6	6	12	0.8	0	digestive	550.1	Inguinal hernia	0.100099
15634	6	6	15	1	0	digestive	550.1	Inguinal hernia	0.100099
1126	6	6	15	1	0	digestive	560.1	Paralytic ileus	0.100139
87.9	8	8	28	1	48	dermatologic	702.2	Seborrheic keratosis	0.100158
794.1	7	7	21	1	190	digestive	550.5	Ventral hernia	0.100229
2883	4	4	6	1	0	neoplasms	197	Chemotherapy	0.100268
5170	4	4	4	0.6667	0	neoplasms	197	Chemotherapy	0.100268
5751	4	4	6	1	0	neoplasms	197	Chemotherapy	0.100268
8232	4	4	6	1	0	neoplasms	197	Chemotherapy	0.100268
9856	4	4	4	0.6667	0	neoplasms	197	Chemotherapy	0.100268
12547	4	4	6	1	0	neoplasms	197	Chemotherapy	0.100268
3723	3	3	2	0.6667	0	symptoms	789	Nausea and vomiting	0.100354
7064	3	3	3	1	0	symptoms	789	Nausea and vomiting	0.100354
8117	3	3	2	0.6667	0	symptoms	789	Nausea and vomiting	0.100354
8434	3	3	2	0.6667	0	symptoms	789	Nausea and vomiting	0.100354
9589	3	3	3	1	0	symptoms	789	Nausea and vomiting	0.100354
9891	3	3	3	1	0	symptoms	789	Nausea and vomiting	0.100354
10181	3	3	3	1	0	symptoms	789	Nausea and vomiting	0.100354
10229	3	3	3	1	0	symptoms	789	Nausea and vomiting	0.100354
11524	4	4	6	1	0	symptoms	789	Nausea and vomiting	0.100354
13090	3	3	3	1	0	symptoms	789	Nausea and vomiting	0.100354
14318	3	3	3	1	0	symptoms	789	Nausea and vomiting	0.100354
15315	3	3	3	1	0	symptoms	789	Nausea and vomiting	0.100354
15852	4	4	6	1	0	symptoms	789	Nausea and vomiting	0.100354
4754	3	3	3	1	0	symptoms	760	Back pain	0.100669
4936	4	4	5	0.8333	0	symptoms	760	Back pain	0.100669
12287	3	3	3	1	0	symptoms	760	Back pain	0.100669
13084	3	3	3	1	0	symptoms	760	Back pain	0.100669
14424	3	3	3	1	0	symptoms	760	Back pain	0.100669
428.2	3	3	3	1	78	symptoms	760	Back pain	0.100669
13289	5	5	10	1	0	genitourinary	796	Elevated prostate specific antigen [PSA]	0.100743
4689	7	7	19	0.9048	0	respiratory	508	Pulmonary collapse; interstitial and compensatory emphysema	0.100893
127.2	8	8	27	0.9643	73	injuries & poisonings	841	Sprains and strains of back and neck	0.100978
3886	6	6	11	0.7333	0	circulatory system	428.1	Congestive heart failure (CHF) NOS	0.101014
15727	5	5	10	1	0	respiratory	496.21	Obstructive chronic bronchitis	0.101085
1017	12	12	63	0.9545	0	circulatory system	427.42	Cardiac arrest	0.101144
5112	8	8	28	1	0	dermatologic	687	Symptoms affecting skin	0.101259
14754	7	7	21	1	0	sense organs	374.6	Dermatochalasis	0.10126
6645	6	6	11	0.7333	0	digestive	539	Bariatric surgery	0.101281
8955	6	6	15	1	0	digestive	539	Bariatric surgery	0.101281
743	6	6	10	0.6667	0	genitourinary	610.1	Cystic mastopathy	0.101383
2249	4	4	6	1	0	digestive	577	Diseases of pancreas	0.101399
872	5	5	10	1	0	digestive	578.8	Hemorrhage of rectum and anus	0.10153
5258	5	5	10	1	0	digestive	578.8	Hemorrhage of rectum and anus	0.10153
10068	6	6	15	1	0	respiratory	496	Chronic airway obstruction	0.101657
15878	6	6	15	1	0	respiratory	496	Chronic airway obstruction	0.101657
2401	6	6	10	0.6667	0	dermatologic	681	Superficial cellulitis and abscess	0.101725
2881	7	7	8	0.381	0	sense organs	371.21	Allergic conjunctivitis	0.101732
5480	7	7	21	1	0	sense organs	371.21	Allergic conjunctivitis	0.101732
4275	4	4	6	1	0	respiratory	473.4	Voice disturbance	0.101794
10058	4	4	6	1	0	respiratory	473.4	Voice disturbance	0.101794
13197	4	4	6	1	0	respiratory	473.4	Voice disturbance	0.101794
8452	6	6	14	0.9333	0	dermatologic	681.7	Cellulitis and abscess of trunk	0.101814
9676	4	4	6	1	0	neoplasms	198.6	Secondary malignancy of bone	0.101911
14042	4	4	6	1	0	neoplasms	198.6	Secondary malignancy of bone	0.101911
3397	4	4	6	1	0	endocrine/metabolic	244.1	Secondary hypothyroidism	0.101934
14705	4	4	6	1	0	endocrine/metabolic	244.1	Secondary hypothyroidism	0.101934
15621	9	9	36	1	0	congenital anomalies	751.2	Congenital anomalies of urinary system	0.101946
3509	7	7	14	0.6667	0	endocrine/metabolic	272.1	Hyperlipidemia	0.101951
6714	3	3	2	0.6667	0	hematopoietic	285.22	Anemia in neoplastic disease	0.102003
9404	3	3	3	1	0	hematopoietic	285.22	Anemia in neoplastic disease	0.102003
10423	3	3	3	1	0	hematopoietic	285.22	Anemia in neoplastic disease	0.102003
11166	3	3	3	1	0	hematopoietic	285.22	Anemia in neoplastic disease	0.102003
15403	3	3	3	1	0	hematopoietic	285.22	Anemia in neoplastic disease	0.102003
36.31	3	3	3	1	134	hematopoietic	285.22	Anemia in neoplastic disease	0.102003
1194	6	6	15	1	0	endocrine/metabolic	276.5	Hypovolemia	0.10207
53	6	6	15	1	0	endocrine/metabolic	244.2	Acquired hypothyroidism	0.10227
9632	6	6	15	1	0	endocrine/metabolic	244.2	Acquired hypothyroidism	0.10227
8640	4	4	4	0.6667	0	genitourinary	592.1	Cystitis	0.102461
540	8	8	27	0.9643	0	symptoms	798	Malaise and fatigue	0.102482
776.2	6	6	15	1	125	endocrine/metabolic	260.3	Adult failure to thrive	0.102495
10414	5	5	10	1	0	endocrine/metabolic	241.2	Nontoxic multinodular goiter	0.102498
11472	5	5	9	0.9	0	endocrine/metabolic	241.2	Nontoxic multinodular goiter	0.102498
5861	8	8	26	0.9286	0	digestive	578	Gastrointestinal hemorrhage	0.102515
7006	7	7	21	1	0	digestive	578	Gastrointestinal hemorrhage	0.102515
6666	5	5	10	1	0	genitourinary	585.4	Chronic kidney disease, Stage I or II	0.102535
6626	6	6	15	1	0	sense organs	389	Hearing loss	0.102558
12279	6	6	15	1	0	sense organs	389	Hearing loss	0.102558
11960	3	3	3	1	0	circulatory system	443.9	Peripheral vascular disease, unspecified	0.102868
13482	3	3	3	1	0	circulatory system	443.9	Peripheral vascular disease, unspecified	0.102868
11765	4	4	4	0.6667	0	musculoskeletal	741.2	Stiffness of joint	0.10313
145.12	4	4	5	0.8333	4	musculoskeletal	741.2	Stiffness of joint	0.10313
4262	4	4	6	1	0	neurological	333	Extrapyramidal disease and abnormal movement disorders	0.103143
5648	4	4	4	0.6667	0	neurological	333	Extrapyramidal disease and abnormal movement disorders	0.103143
13832	4	4	6	1	0	neurological	333	Extrapyramidal disease and abnormal movement disorders	0.103143
5225	4	4	6	1	0	neurological	338.1	Acute pain	0.103194
5727	4	4	6	1	0	neurological	338.1	Acute pain	0.103194
8865	4	4	6	1	0	neurological	338.1	Acute pain	0.103194
11356	4	4	6	1	0	neurological	338.1	Acute pain	0.103194
15317	4	4	6	1	0	neurological	338.1	Acute pain	0.103194
696	3	3	3	1	0	endocrine/metabolic	241	Nontoxic nodular goiter	0.103211
13313	3	3	3	1	0	endocrine/metabolic	241	Nontoxic nodular goiter	0.103211
8752	7	7	18	0.8571	0	sense organs	366.2	Senile cataract	0.103215
585.3	7	7	19	0.9048	47	sense organs	366.2	Senile cataract	0.103215
1415	8	8	26	0.9286	0	dermatologic	696.41	Psoriasis vulgaris	0.103234
9553	4	4	6	1	0	digestive	573.9	Abnormal serum enzyme levels	0.103248
11861	3	3	2	0.6667	0	endocrine/metabolic	250.1	Type 1 diabetes	0.103272
12157	3	3	3	1	0	endocrine/metabolic	250.1	Type 1 diabetes	0.103272
4932	8	8	17	0.6071	0	dermatologic	695.3	Rosacea	0.103387
6846	8	8	28	1	0	dermatologic	695.3	Rosacea	0.103387
1307	5	5	10	1	0	neurological	345.1	Epilepsy	0.103418
6224	4	4	4	0.6667	0	neurological	345.1	Epilepsy	0.103418
6842	4	4	6	1	0	neurological	345.1	Epilepsy	0.103418
4870	4	4	4	0.6667	0	sense organs	367.1	Myopia	0.103459
12163	3	3	3	1	0	mental disorders	300	Anxiety disorders	0.103464
3396.8	7	7	21	1	79	circulatory system	458.9	Hypotension NOS	0.103538
13352	4	4	6	1	0	respiratory	509.3	Pulmonary insufficiency or respiratory failure following trauma and surgery	0.103693
29.6.18	4	4	6	1	0	respiratory	509.3	Pulmonary insufficiency or respiratory failure following trauma and surgery	0.103693
3488	6	6	13	0.8667	0	mental disorders	296	Mood disorders	0.103699
12265	5	5	10	1	0	circulatory system	426.3	Bundle branch block	0.103723
88	8	8	28	1	0	endocrine/metabolic	272	Disorders of lipoid metabolism	0.103733
862	7	7	21	1	0	endocrine/metabolic	272	Disorders of lipoid metabolism	0.103733
2246	7	7	12	0.5714	0	endocrine/metabolic	272	Disorders of lipoid metabolism	0.103733
2414	8	8	23	0.8214	0	endocrine/metabolic	272	Disorders of lipoid metabolism	0.103733
2456	7	7	21	1	0	endocrine/metabolic	272	Disorders of lipoid metabolism	0.103733
2887	7	7	21	1	0	endocrine/metabolic	272	Disorders of lipoid metabolism	0.103733
4723	8	8	28	1	0	endocrine/metabolic	272	Disorders of lipoid metabolism	0.103733
4862	10	10	44	0.9778	0	endocrine/metabolic	272	Disorders of lipoid metabolism	0.103733
5201	7	7	20	0.9524	0	endocrine/metabolic	272	Disorders of lipoid metabolism	0.103733
5496	7	7	21	1	0	endocrine/metabolic	272	Disorders of lipoid metabolism	0.103733
6377	7	7	20	0.9524	0	endocrine/metabolic	272	Disorders of lipoid metabolism	0.103733
7655	7	7	18	0.8571	0	endocrine/metabolic	272	Disorders of lipoid metabolism	0.103733
9611	7	7	21	1	0	endocrine/metabolic	272	Disorders of lipoid metabolism	0.103733
15306	7	7	21	1	0	endocrine/metabolic	272	Disorders of lipoid metabolism	0.103733
21.4	8	8	28	1	26	endocrine/metabolic	272	Disorders of lipoid metabolism	0.103733
36.33	7	7	21	1	81	endocrine/metabolic	272	Disorders of lipoid metabolism	0.103733
172.3	8	8	24	0.8571	9	endocrine/metabolic	272	Disorders of lipoid metabolism	0.103733
1364.1	7	7	18	0.8571	35	endocrine/metabolic	272	Disorders of lipoid metabolism	0.103733
897	7	7	12	0.5714	0	symptoms	798	Malaise and fatigue	0.103734
1272	8	8	28	1	0	symptoms	798	Malaise and fatigue	0.103734
1339	9	9	23	0.6389	0	symptoms	798	Malaise and fatigue	0.103734
1388	8	8	16	0.5714	0	symptoms	798	Malaise and fatigue	0.103734
2452	8	8	28	1	0	symptoms	798	Malaise and fatigue	0.103734
2776	7	7	14	0.6667	0	symptoms	798	Malaise and fatigue	0.103734
2855	7	7	18	0.8571	0	symptoms	798	Malaise and fatigue	0.103734
3804	7	7	21	1	0	symptoms	798	Malaise and fatigue	0.103734
4492	9	9	36	1	0	symptoms	798	Malaise and fatigue	0.103734
6781	8	8	22	0.7857	0	symptoms	798	Malaise and fatigue	0.103734
6794	8	8	12	0.4286	0	symptoms	798	Malaise and fatigue	0.103734
7957	8	8	22	0.7857	0	symptoms	798	Malaise and fatigue	0.103734
8017	8	8	28	1	0	symptoms	798	Malaise and fatigue	0.103734
8102	7	7	10	0.4762	0	symptoms	798	Malaise and fatigue	0.103734
9189	8	8	28	1	0	symptoms	798	Malaise and fatigue	0.103734
9206	7	7	16	0.7619	0	symptoms	798	Malaise and fatigue	0.103734
12507	7	7	21	1	0	symptoms	798	Malaise and fatigue	0.103734
126.5	7	7	18	0.8571	19	symptoms	798	Malaise and fatigue	0.103734
1065.6	8	8	20	0.7143	15	symptoms	798	Malaise and fatigue	0.103734
2565	4	4	6	1	0	injuries & poisonings	805	Fracture of vertebral column without mention of spinal cord injury	0.103779
9045	4	4	6	1	0	injuries & poisonings	805	Fracture of vertebral column without mention of spinal cord injury	0.103779
11394	4	4	4	0.6667	0	injuries & poisonings	805	Fracture of vertebral column without mention of spinal cord injury	0.103779
12946	4	4	6	1	0	injuries & poisonings	805	Fracture of vertebral column without mention of spinal cord injury	0.103779
828	14	14	87	0.956	0	circulatory system	411.3	Angina pectoris	0.103799
59	8	8	22	0.7857	0	circulatory system	427	Cardiac dysrhythmias	0.104215
486	8	8	15	0.5357	0	circulatory system	427	Cardiac dysrhythmias	0.104215
536	7	7	21	1	0	circulatory system	427	Cardiac dysrhythmias	0.104215
546	7	7	20	0.9524	0	circulatory system	427	Cardiac dysrhythmias	0.104215
1373	7	7	21	1	0	circulatory system	427	Cardiac dysrhythmias	0.104215
1492	7	7	16	0.7619	0	circulatory system	427	Cardiac dysrhythmias	0.104215
1798	7	7	21	1	0	circulatory system	427	Cardiac dysrhythmias	0.104215
1939	7	7	21	1	0	circulatory system	427	Cardiac dysrhythmias	0.104215
2864	8	8	13	0.4643	0	circulatory system	427	Cardiac dysrhythmias	0.104215
3160	7	7	19	0.9048	0	circulatory system	427	Cardiac dysrhythmias	0.104215
3176	8	8	28	1	0	circulatory system	427	Cardiac dysrhythmias	0.104215
3991	7	7	20	0.9524	0	circulatory system	427	Cardiac dysrhythmias	0.104215
4055	7	7	21	1	0	circulatory system	427	Cardiac dysrhythmias	0.104215
4648	8	8	26	0.9286	0	circulatory system	427	Cardiac dysrhythmias	0.104215
5124	9	9	36	1	0	circulatory system	427	Cardiac dysrhythmias	0.104215
5658	9	9	20	0.5556	0	circulatory system	427	Cardiac dysrhythmias	0.104215
6558	8	8	27	0.9643	0	circulatory system	427	Cardiac dysrhythmias	0.104215
6617	8	8	14	0.5	0	circulatory system	427	Cardiac dysrhythmias	0.104215
6969	7	7	20	0.9524	0	circulatory system	427	Cardiac dysrhythmias	0.104215
8461	7	7	20	0.9524	0	circulatory system	427	Cardiac dysrhythmias	0.104215
40.16	7	7	19	0.9048	10	circulatory system	427	Cardiac dysrhythmias	0.104215
84.3	9	9	36	1	35	circulatory system	427	Cardiac dysrhythmias	0.104215
3664	4	4	3	0.5	0	sense organs	381.11	Suppurative and unspecified otitis media	0.104418
7808	5	5	10	1	0	sense organs	381.11	Suppurative and unspecified otitis media	0.104418
8814	4	4	5	0.8333	0	sense organs	381.11	Suppurative and unspecified otitis media	0.104418
3290	7	7	17	0.8095	0	neoplasms	189.1	Cancer of kidney and renal pelvis	0.10443
2311	4	4	5	0.8333	0	sense organs	374	Other disorders of eyelids	0.104567
6318	5	5	10	1	0	circulatory system	427.2	Atrial fibrillation and flutter	0.104688
7450	4	4	6	1	0	injuries & poisonings	801	Fracture of ankle and foot	0.104742
13547	4	4	6	1	0	injuries & poisonings	801	Fracture of ankle and foot	0.104742
8297	6	6	15	1	0	neoplasms	200	Myeloproliferative disease	0.104815
8559	5	5	10	1	0	hematopoietic	284.1	Pancytopenia	0.104983
8829	5	5	9	0.9	0	hematopoietic	284.1	Pancytopenia	0.104983
2759	3	3	2	0.6667	0	respiratory	473	Diseases of the larynx and vocal cords	0.105013
12461	6	6	15	1	0	neurological	335	Multiple sclerosis	0.105103
6658	7	7	21	1	0	mental disorders	300.1	Anxiety disorder	0.105104
10145	7	7	16	0.7619	0	mental disorders	300.1	Anxiety disorder	0.105104
6740	3	3	3	1	0	endocrine/metabolic	274.1	Gout	0.10528
8048	3	3	3	1	0	endocrine/metabolic	274.1	Gout	0.10528
40.2.26	3	3	3	1	0	endocrine/metabolic	274.1	Gout	0.10528
11939	3	3	3	1	0	infectious diseases	110.1	Dermatophytosis	0.105283
3726	4	4	6	1	0	neoplasms	189	Cancer of urinary organs (incl. kidney and bladder)	0.105401
15279	4	4	6	1	0	neoplasms	189	Cancer of urinary organs (incl. kidney and bladder)	0.105401
9192	4	4	6	1	0	symptoms	797	Shock	0.105449
12240	4	4	6	1	0	circulatory system	427.12	Paroxysmal ventricular tachycardia	0.105703
824	4	4	6	1	0	digestive	578.9	Hemorrhage of gastrointestinal tract	0.105745
10516	4	4	6	1	0	digestive	578.9	Hemorrhage of gastrointestinal tract	0.105745
11065	4	4	6	1	0	mental disorders	293.1	Swelling, mass, or lump in head and neck [Space-occupying lesion, intracranial NOS]	0.105821
14092	4	4	6	1	0	mental disorders	293.1	Swelling, mass, or lump in head and neck [Space-occupying lesion, intracranial NOS]	0.105821
