## Supplemental Tables for "Common variant approaches to study Mendelian disease gene function identify novel phenome and pathways associated with *PLOD3*" (part 2 of 3)

### Sheet: S4-DRIVE PheWES (continued)
clstID	n.total	n.haplotype	true.positive.n	true.positive	falst.postive	group	phenotype	description	p-value
10335	3	3	2	0.6667	0	sense organs	362	Other retinal disorders	0.105869
15420	3	3	3	1	0	sense organs	362	Other retinal disorders	0.105869
16342	3	3	3	1	0	sense organs	362	Other retinal disorders	0.105869
5789	5	5	8	0.8	0	circulatory system	415.11	Pulmonary embolism and infarction, acute	0.105877
9433	3	3	2	0.6667	0	genitourinary	596	Other disorders of bladder	0.105883
9473	6	6	15	1	0	neurological	327.32	Obstructive sleep apnea	0.105933
1978	4	4	6	1	0	circulatory system	401.3	Other hypertensive complications	0.10597
4654	4	4	6	1	0	circulatory system	401.3	Other hypertensive complications	0.10597
13165	4	4	6	1	0	circulatory system	401.3	Other hypertensive complications	0.10597
5632	4	4	6	1	0	circulatory system	427.8	Sinoatrial node dysfunction (Bradycardia)	0.105983
106	8	8	20	0.7143	0	symptoms	785	Abdominal pain	0.106154
1111	9	9	27	0.75	0	symptoms	785	Abdominal pain	0.106154
1190	7	7	21	1	0	symptoms	785	Abdominal pain	0.106154
1283	8	8	28	1	0	symptoms	785	Abdominal pain	0.106154
1414	8	8	25	0.8929	0	symptoms	785	Abdominal pain	0.106154
2461	7	7	20	0.9524	0	symptoms	785	Abdominal pain	0.106154
3722	7	7	21	1	0	symptoms	785	Abdominal pain	0.106154
4084	8	8	25	0.8929	0	symptoms	785	Abdominal pain	0.106154
5386	8	8	28	1	0	symptoms	785	Abdominal pain	0.106154
5682	7	7	19	0.9048	0	symptoms	785	Abdominal pain	0.106154
6711	7	7	21	1	0	symptoms	785	Abdominal pain	0.106154
6917	7	7	21	1	0	symptoms	785	Abdominal pain	0.106154
7521	7	7	21	1	0	symptoms	785	Abdominal pain	0.106154
7616	7	7	21	1	0	symptoms	785	Abdominal pain	0.106154
8539	7	7	21	1	0	symptoms	785	Abdominal pain	0.106154
8638	7	7	21	1	0	symptoms	785	Abdominal pain	0.106154
8932	7	7	20	0.9524	0	symptoms	785	Abdominal pain	0.106154
9126	7	7	19	0.9048	0	symptoms	785	Abdominal pain	0.106154
9780	7	7	21	1	0	symptoms	785	Abdominal pain	0.106154
10652	8	8	28	1	0	symptoms	785	Abdominal pain	0.106154
11601	8	8	28	1	0	symptoms	785	Abdominal pain	0.106154
40.17	8	8	15	0.5357	36	symptoms	785	Abdominal pain	0.106154
58.15	8	8	28	1	8	symptoms	785	Abdominal pain	0.106154
282.8	10	10	45	1	202	symptoms	785	Abdominal pain	0.106154
605.0	12	12	66	1	24	symptoms	785	Abdominal pain	0.106154
4104.1	7	7	16	0.7619	17	symptoms	785	Abdominal pain	0.106154
321	8	8	28	1	0	musculoskeletal	745	Pain in joint	0.10622
352	8	8	28	1	0	musculoskeletal	745	Pain in joint	0.10622
1534	9	9	30	0.8333	0	musculoskeletal	745	Pain in joint	0.10622
1834	7	7	18	0.8571	0	musculoskeletal	745	Pain in joint	0.10622
2938	7	7	17	0.8095	0	musculoskeletal	745	Pain in joint	0.10622
3730	7	7	21	1	0	musculoskeletal	745	Pain in joint	0.10622
4214	7	7	21	1	0	musculoskeletal	745	Pain in joint	0.10622
4319	7	7	20	0.9524	0	musculoskeletal	745	Pain in joint	0.10622
4537	8	8	22	0.7857	0	musculoskeletal	745	Pain in joint	0.10622
4839	7	7	20	0.9524	0	musculoskeletal	745	Pain in joint	0.10622
4883	8	8	27	0.9643	0	musculoskeletal	745	Pain in joint	0.10622
7194	7	7	20	0.9524	0	musculoskeletal	745	Pain in joint	0.10622
7608	8	8	28	1	0	musculoskeletal	745	Pain in joint	0.10622
9259	7	7	21	1	0	musculoskeletal	745	Pain in joint	0.10622
14562	7	7	21	1	0	musculoskeletal	745	Pain in joint	0.10622
1873.4	7	7	21	1	35	musculoskeletal	745	Pain in joint	0.10622
2240.3	9	9	32	0.8889	6	musculoskeletal	745	Pain in joint	0.10622
4698	3	3	3	1	0	digestive	550.2	Diaphragmatic hernia	0.10627
12353	3	3	3	1	0	digestive	550.2	Diaphragmatic hernia	0.10627
16895.0	3	3	3	1	0	digestive	550.2	Diaphragmatic hernia	0.10627
2777	5	5	10	1	0	circulatory system	426.2	Atrioventricular [AV] block	0.106395
632	8	8	9	0.3214	0	circulatory system	447.7	Aortic ectasia	0.106405
7313	8	8	24	0.8571	0	digestive	571	Chronic liver disease and cirrhosis	0.106528
3731	4	4	6	1	0	musculoskeletal	714.1	Rheumatoid arthritis	0.106546
7113	4	4	6	1	0	musculoskeletal	714.1	Rheumatoid arthritis	0.106546
10665	4	4	6	1	0	musculoskeletal	714.1	Rheumatoid arthritis	0.106546
13581	4	4	5	0.8333	0	musculoskeletal	714.1	Rheumatoid arthritis	0.106546
6515	7	7	20	0.9524	0	sense organs	366	Cataract	0.106612
1330	6	6	11	0.7333	0	respiratory	474.2	Chronic tonsillitis and adenoiditis	0.106671
1886	4	4	3	0.5	0	infectious diseases	110.11	Dermatophytosis of nail	0.10676
10767	3	3	3	1	0	genitourinary	613	Other nonmalignant breast conditions	0.106899
12413	3	3	3	1	0	genitourinary	613	Other nonmalignant breast conditions	0.106899
15917	3	3	3	1	0	genitourinary	613	Other nonmalignant breast conditions	0.106899
669.5	3	3	3	1	12	genitourinary	613	Other nonmalignant breast conditions	0.106899
3242	12	12	62	0.9394	0	mental disorders	300.1	Anxiety disorder	0.106965
4539	10	10	39	0.8667	0	injuries & poisonings	803.1	Fracture of humerus	0.107039
1210	4	4	6	1	0	digestive	536	Disorders of function of stomach	0.107096
3766	4	4	6	1	0	digestive	536	Disorders of function of stomach	0.107096
5402	4	4	5	0.8333	0	digestive	536	Disorders of function of stomach	0.107096
2689	3	3	2	0.6667	0	sense organs	371	Inflammation of the eye	0.107155
6702	3	3	3	1	0	sense organs	371	Inflammation of the eye	0.107155
8320	3	3	3	1	0	sense organs	371	Inflammation of the eye	0.107155
14525	3	3	3	1	0	circulatory system	411	Ischemic Heart Disease	0.107185
14557	4	4	6	1	0	respiratory	509.2	Respiratory insufficiency	0.107198
4308	7	7	15	0.7143	0	neoplasms	198.5	Secondary malignancy of brain/spine	0.10723
5389	7	7	21	1	0	endocrine/metabolic	260.6	Anorexia	0.107269
3568	4	4	6	1	0	injuries & poisonings	949	Allergies, other	0.107309
13007	4	4	6	1	0	injuries & poisonings	949	Allergies, other	0.107309
14059	4	4	6	1	0	injuries & poisonings	949	Allergies, other	0.107309
173.15	4	4	6	1	1	injuries & poisonings	949	Allergies, other	0.107309
4454	5	5	10	1	0	endocrine/metabolic	272.11	Hypercholesterolemia	0.107569
8405	3	3	2	0.6667	0	mental disorders	290	Delirium dementia and amnestic and other cognitive disorders	0.107601
14148	3	3	3	1	0	mental disorders	290	Delirium dementia and amnestic and other cognitive disorders	0.107601
8529	6	6	10	0.6667	0	endocrine/metabolic	250.4	Abnormal glucose	0.107645
10385	5	5	10	1	0	endocrine/metabolic	250.4	Abnormal glucose	0.107645
7072	4	4	6	1	0	endocrine/metabolic	275.3	Disorders of magnesium metabolism	0.107699
7374	5	5	8	0.8	0	endocrine/metabolic	275.3	Disorders of magnesium metabolism	0.107699
15828	4	4	6	1	0	endocrine/metabolic	275.3	Disorders of magnesium metabolism	0.107699
40.10.16	4	4	6	1	0	endocrine/metabolic	275.3	Disorders of magnesium metabolism	0.107699
3254	3	3	3	1	0	mental disorders	296	Mood disorders	0.107747
11625	3	3	2	0.6667	0	mental disorders	296	Mood disorders	0.107747
14934	3	3	3	1	0	digestive	578.2	Blood in stool	0.107967
3571	5	5	10	1	0	digestive	560.4	Other intestinal obstruction	0.108003
3964	5	5	10	1	0	digestive	537	Other disorders of stomach and duodenum	0.108176
13368	5	5	10	1	0	digestive	537	Other disorders of stomach and duodenum	0.108176
6080	10	10	43	0.9556	0	digestive	569	Other disorders of intestine	0.108281
441	4	4	3	0.5	0	digestive	535	Gastritis and duodenitis	0.108291
7192	5	5	7	0.7	0	digestive	535	Gastritis and duodenitis	0.108291
11417	5	5	7	0.7	0	digestive	535	Gastritis and duodenitis	0.108291
2392	6	6	11	0.7333	0	symptoms	771	Musculoskeletal symptoms referable to limbs	0.108365
6997	6	6	15	1	0	symptoms	771	Musculoskeletal symptoms referable to limbs	0.108365
8363	6	6	15	1	0	symptoms	771	Musculoskeletal symptoms referable to limbs	0.108365
7398	8	8	16	0.5714	0	neoplasms	208	Benign neoplasm of colon	0.108366
9072	8	8	25	0.8929	0	circulatory system	426.24	Atrioventricular block, complete	0.108535
1134.2	11	11	33	0.6	14	endocrine/metabolic	263	Other nutritional deficiency	0.108649
7452	5	5	10	1	0	musculoskeletal	743.13	Other specified osteoporosis	0.10891
6033	4	4	6	1	0	circulatory system	420	Carditis	0.108929
5699	7	7	21	1	0	circulatory system	427.7	Tachycardia NOS	0.109066
2192	5	5	6	0.6	0	respiratory	480	Pneumonia	0.109162
2857	5	5	10	1	0	respiratory	480	Pneumonia	0.109162
7764	5	5	10	1	0	respiratory	480	Pneumonia	0.109162
3307	9	9	36	1	0	musculoskeletal	742.9	Other derangement of joint	0.109255
6434	5	5	10	1	0	sense organs	369	Infection of the eye	0.109288
4649	3	3	3	1	0	digestive	555	Inflammatory bowel disease and other gastroenteritis and colitis	0.10929
15628	3	3	3	1	0	digestive	555	Inflammatory bowel disease and other gastroenteritis and colitis	0.10929
126.0.14	3	3	3	1	0	digestive	555	Inflammatory bowel disease and other gastroenteritis and colitis	0.10929
309.3.6	3	3	3	1	0	digestive	555	Inflammatory bowel disease and other gastroenteritis and colitis	0.10929
4467	5	5	9	0.9	0	dermatologic	938.2	Chronic dermatitis due to solar radiation	0.109486
8998	5	5	10	1	0	dermatologic	938.2	Chronic dermatitis due to solar radiation	0.109486
1358	4	4	6	1	0	genitourinary	591	Urinary tract infection	0.109677
9959	4	4	6	1	0	genitourinary	591	Urinary tract infection	0.109677
11048	4	4	6	1	0	genitourinary	591	Urinary tract infection	0.109677
12479	4	4	6	1	0	genitourinary	591	Urinary tract infection	0.109677
15141	4	4	6	1	0	genitourinary	591	Urinary tract infection	0.109677
258.15	4	4	6	1	12	genitourinary	591	Urinary tract infection	0.109677
10682	9	9	23	0.6389	0	injuries & poisonings	801.1	Fracture of foot	0.109951
5319	7	7	21	1	0	respiratory	510	Other diseases of lung	0.109987
2497	8	8	15	0.5357	0	mental disorders	292.4	Altered mental status	0.110028
3765	8	8	23	0.8214	0	mental disorders	292.4	Altered mental status	0.110028
5920	5	5	10	1	0	circulatory system	401.2	Hypertensive heart and/or renal disease	0.110065
433.6	5	5	10	1	64	circulatory system	401.2	Hypertensive heart and/or renal disease	0.110065
3404	7	7	20	0.9524	0	circulatory system	420.2	Pericarditis	0.110199
1909	10	10	23	0.5111	0	genitourinary	627.1	Postmenopausal bleeding	0.110226
604.5	6	6	11	0.7333	1	injuries & poisonings	854	Complications of cardiac/vascular device, implant, and graft	0.110439
5640	5	5	10	1	0	injuries & poisonings	870	Open wounds of head; neck; and trunk	0.110452
3908	4	4	6	1	0	endocrine/metabolic	278.4	Abnormal weight gain	0.110518
309.3.25	4	4	6	1	0	endocrine/metabolic	278.4	Abnormal weight gain	0.110518
6158	5	5	10	1	0	congenital anomalies	747.11	Cardiac shunt/ heart septal defect	0.110552
7774	5	5	10	1	0	congenital anomalies	747.11	Cardiac shunt/ heart septal defect	0.110552
1635	5	5	10	1	0	pregnancy complications	649	Other conditions or status of the mother complicating pregnancy, childbirth, or the puerperium	0.110558
11873	4	4	5	0.8333	0	injuries & poisonings	979	Adverse drug events and drug allergies	0.110724
9559	5	5	8	0.8	0	genitourinary	610	Benign mammary dysplasias	0.110799
9920	5	5	10	1	0	genitourinary	610	Benign mammary dysplasias	0.110799
3264	3	3	3	1	0	respiratory	506	Empyema and pneumothorax	0.110828
5202	3	3	2	0.6667	0	respiratory	506	Empyema and pneumothorax	0.110828
7160	3	3	3	1	0	respiratory	506	Empyema and pneumothorax	0.110828
13394	3	3	3	1	0	respiratory	506	Empyema and pneumothorax	0.110828
13828	3	3	3	1	0	respiratory	506	Empyema and pneumothorax	0.110828
648	4	4	6	1	0	sense organs	380.4	Impacted cerumen	0.110841
1751	4	4	6	1	0	sense organs	380.4	Impacted cerumen	0.110841
9414	4	4	6	1	0	sense organs	380.4	Impacted cerumen	0.110841
9575	4	4	6	1	0	sense organs	380.4	Impacted cerumen	0.110841
11324	4	4	6	1	0	sense organs	380.4	Impacted cerumen	0.110841
22.11	4	4	6	1	9	sense organs	380.4	Impacted cerumen	0.110841
5163	3	3	3	1	0	infectious diseases	112	Candidiasis	0.110898
10562	3	3	3	1	0	infectious diseases	112	Candidiasis	0.110898
668.6	3	3	3	1	3	infectious diseases	112	Candidiasis	0.110898
4111	7	7	16	0.7619	0	genitourinary	590	Pyelonephritis	0.110908
7893	3	3	2	0.6667	0	digestive	569	Other disorders of intestine	0.111012
4617	4	4	6	1	0	injuries & poisonings	965.1	Opiates and related narcotics causing adverse effects in therapeutic use	0.111136
6323	4	4	6	1	0	injuries & poisonings	965.1	Opiates and related narcotics causing adverse effects in therapeutic use	0.111136
8466	4	4	6	1	0	injuries & poisonings	965.1	Opiates and related narcotics causing adverse effects in therapeutic use	0.111136
5026	5	5	8	0.8	0	digestive	569.2	Gastrointestinal complications	0.111174
9306	5	5	10	1	0	mental disorders	290.1	Dementias	0.111263
308.5	5	5	10	1	60	mental disorders	290.1	Dementias	0.111263
733	5	5	10	1	0	respiratory	507	Pleurisy; pleural effusion	0.111291
1711	5	5	8	0.8	0	respiratory	507	Pleurisy; pleural effusion	0.111291
9220	5	5	10	1	0	respiratory	507	Pleurisy; pleural effusion	0.111291
10259	5	5	10	1	0	respiratory	507	Pleurisy; pleural effusion	0.111291
1046.1	5	5	9	0.9	16	musculoskeletal	737	Curvature of spine	0.111404
2994	3	3	3	1	0	sense organs	381.1	Otitis media	0.111454
15788	3	3	3	1	0	sense organs	381.1	Otitis media	0.111454
7485	4	4	4	0.6667	0	digestive	575	Other biliary tract disease	0.111527
13258	5	5	10	1	0	hematopoietic	285	Other anemias	0.111586
6646	11	11	49	0.8909	0	injuries & poisonings	809	Fracture of unspecified bones	0.111669
2704	8	8	27	0.9643	0	symptoms	788	Syncope and collapse	0.111783
1006	6	6	10	0.6667	0	mental disorders	300.9	Posttraumatic stress disorder	0.112089
317.1	6	6	15	1	109	mental disorders	300.9	Posttraumatic stress disorder	0.112089
8822	7	7	15	0.7143	0	digestive	531	Peptic ulcer (excl. esophageal)	0.112158
8993	4	4	6	1	0	sense organs	365	Glaucoma	0.112171
970.0	4	4	6	1	10	sense organs	365	Glaucoma	0.112171
13783	4	4	6	1	0	musculoskeletal	720.1	Spinal stenosis of lumbar region	0.112273
16440	4	4	6	1	0	musculoskeletal	720.1	Spinal stenosis of lumbar region	0.112273
7955	6	6	15	1	0	neoplasms	172.11	Melanomas of skin	0.112286
893	6	6	14	0.9333	0	hematopoietic	285.21	Anemia in chronic kidney disease	0.112399
10605	10	10	45	1	0	neurological	331.1	Hydrocephalus	0.112409
4566	4	4	6	1	0	neoplasms	185	Cancer of prostate	0.112501
5718	4	4	6	1	0	neoplasms	185	Cancer of prostate	0.112501
12543	4	4	6	1	0	neoplasms	185	Cancer of prostate	0.112501
13612	4	4	6	1	0	neoplasms	185	Cancer of prostate	0.112501
13637	4	4	6	1	0	neoplasms	185	Cancer of prostate	0.112501
14912	4	4	6	1	0	neoplasms	185	Cancer of prostate	0.112501
16168	4	4	6	1	0	neoplasms	185	Cancer of prostate	0.112501
2991	5	5	8	0.8	0	endocrine/metabolic	272.1	Hyperlipidemia	0.112741
4249	4	4	6	1	0	endocrine/metabolic	272.1	Hyperlipidemia	0.112741
5633	4	4	4	0.6667	0	endocrine/metabolic	272.1	Hyperlipidemia	0.112741
14689	4	4	6	1	0	endocrine/metabolic	272.1	Hyperlipidemia	0.112741
15899	4	4	6	1	0	endocrine/metabolic	272.1	Hyperlipidemia	0.112741
117.1	5	5	8	0.8	25	endocrine/metabolic	272.1	Hyperlipidemia	0.112741
1814	4	4	6	1	0	neurological	348.8	Encephalopathy, not elsewhere classified	0.112826
1736	12	12	66	1	0	mental disorders	296.2	Depression	0.112865
13389	3	3	3	1	0	infectious diseases	110	Dermatophytosis / Dermatomycosis	0.113047
1859	11	11	50	0.9091	0	symptoms	798	Malaise and fatigue	0.113051
4475	13	13	78	1	0	symptoms	798	Malaise and fatigue	0.113051
8526	6	6	15	1	0	musculoskeletal	737.3	Kyphoscoliosis and scoliosis	0.113131
7100	3	3	3	1	0	circulatory system	455	Hemorrhoids	0.113174
13013	3	3	3	1	0	circulatory system	455	Hemorrhoids	0.113174
15217	3	3	3	1	0	circulatory system	455	Hemorrhoids	0.113174
16147	3	3	3	1	0	circulatory system	455	Hemorrhoids	0.113174
2838	4	4	5	0.8333	0	symptoms	798	Malaise and fatigue	0.113218
7001	4	4	6	1	0	symptoms	798	Malaise and fatigue	0.113218
12703	4	4	6	1	0	symptoms	798	Malaise and fatigue	0.113218
697	14	14	86	0.9451	0	endocrine/metabolic	261.4	Vitamin D deficiency	0.113243
54.2	4	4	6	1	4	neoplasms	198.4	Secondary malignant neoplasm of liver	0.113255
2559	4	4	5	0.8333	0	hematopoietic	288.11	Neutropenia	0.113312
3528	4	4	6	1	0	hematopoietic	288.11	Neutropenia	0.113312
7696	4	4	6	1	0	hematopoietic	288.11	Neutropenia	0.113312
4420	3	3	2	0.6667	0	hematopoietic	288.1	Decreased white blood cell count	0.113397
8191	3	3	2	0.6667	0	hematopoietic	288.1	Decreased white blood cell count	0.113397
10956	3	3	3	1	0	hematopoietic	288.1	Decreased white blood cell count	0.113397
15442	3	3	3	1	0	hematopoietic	288.1	Decreased white blood cell count	0.113397
15588	3	3	3	1	0	hematopoietic	288.1	Decreased white blood cell count	0.113397
5325	6	6	15	1	0	dermatologic	709	Diffuse diseases of connective tissue	0.113403
8035	6	6	15	1	0	dermatologic	709	Diffuse diseases of connective tissue	0.113403
8653	6	6	15	1	0	dermatologic	709	Diffuse diseases of connective tissue	0.113403
3423	5	5	9	0.9	0	digestive	521.1	Dental caries	0.113418
8036	5	5	7	0.7	0	digestive	521.1	Dental caries	0.113418
9831	5	5	10	1	0	digestive	521.1	Dental caries	0.113418
145.5	6	6	15	1	12	digestive	573.6	Nonspecific elevation of levels of transaminase or lactic acid dehydrogenase [LDH]	0.113455
4414	3	3	3	1	0	neoplasms	196	Radiotherapy	0.113483
10688	3	3	3	1	0	neoplasms	196	Radiotherapy	0.113483
2557	5	5	10	1	0	dermatologic	704	Diseases of hair and hair follicles	0.113491
4536	4	4	6	1	0	musculoskeletal	716.9	Arthropathy NOS	0.113499
12278	7	7	19	0.9048	0	digestive	571.81	Portal hypertension	0.113573
1775	4	4	4	0.6667	0	dermatologic	689	Disorder of skin and subcutaneous tissue NOS	0.113658
8579	4	4	6	1	0	dermatologic	689	Disorder of skin and subcutaneous tissue NOS	0.113658
8760	4	4	4	0.6667	0	dermatologic	689	Disorder of skin and subcutaneous tissue NOS	0.113658
12344	4	4	6	1	0	dermatologic	689	Disorder of skin and subcutaneous tissue NOS	0.113658
7082	4	4	4	0.6667	0	symptoms	764	Sciatica	0.113727
7211	4	4	6	1	0	symptoms	764	Sciatica	0.113727
8622	4	4	6	1	0	endocrine/metabolic	275.5	Disorders of calcium/phosphorus metabolism	0.11386
9197	4	4	6	1	0	endocrine/metabolic	275.5	Disorders of calcium/phosphorus metabolism	0.11386
3002	4	4	6	1	0	injuries & poisonings	960.2	Allergy/adverse effect of penicillin	0.113879
776.4	15	15	104	0.9905	65	neurological	327.1	Hypersomnia	0.113905
2138	3	3	2	0.6667	0	circulatory system	411.3	Angina pectoris	0.113936
4465	3	3	2	0.6667	0	circulatory system	411.3	Angina pectoris	0.113936
6750	3	3	3	1	0	circulatory system	411.3	Angina pectoris	0.113936
13423	3	3	3	1	0	circulatory system	411.3	Angina pectoris	0.113936
13618	3	3	3	1	0	circulatory system	411.3	Angina pectoris	0.113936
10269	4	4	6	1	0	circulatory system	428.2	Heart failure NOS	0.113969
738.4	4	4	4	0.6667	4	circulatory system	428.2	Heart failure NOS	0.113969
2797	6	6	10	0.6667	0	musculoskeletal	724	Other and unspecified disorders of back	0.113977
1242	11	11	27	0.4909	0	injuries & poisonings	840	Sprains and strains	0.11409
8943	6	6	15	1	0	musculoskeletal	740.9	Osteoarthrosis NOS	0.114409
4235	5	5	10	1	0	genitourinary	585.34	Chronic Kidney Disease, Stage IV	0.114455
4200	5	5	9	0.9	0	genitourinary	614	Inflammatory diseases of female pelvic organs	0.114611
11864	5	5	10	1	0	genitourinary	614	Inflammatory diseases of female pelvic organs	0.114611
11185	5	5	7	0.7	0	respiratory	509.8	Dependence on respirator [Ventilator] or supplemental oxygen	0.114694
6402	8	8	26	0.9286	0	genitourinary	613.5	Mastodynia	0.114786
2849	3	3	2	0.6667	0	dermatologic	687.4	Disturbance of skin sensation	0.114795
36.118	3	3	3	1	12	dermatologic	687.4	Disturbance of skin sensation	0.114795
3277	3	3	3	1	0	musculoskeletal	714	Rheumatoid arthritis and other inflammatory polyarthropathies	0.114863
13942	3	3	3	1	0	musculoskeletal	714	Rheumatoid arthritis and other inflammatory polyarthropathies	0.114863
14074	3	3	3	1	0	musculoskeletal	714	Rheumatoid arthritis and other inflammatory polyarthropathies	0.114863
16132	3	3	3	1	0	musculoskeletal	714	Rheumatoid arthritis and other inflammatory polyarthropathies	0.114863
11218	3	3	2	0.6667	0	circulatory system	433.1	Occlusion and stenosis of precerebral arteries	0.114904
12591	3	3	3	1	0	circulatory system	433.1	Occlusion and stenosis of precerebral arteries	0.114904
9623	5	5	10	1	0	genitourinary	595	Hydronephrosis	0.115042
54.3.27	5	5	10	1	0	genitourinary	595	Hydronephrosis	0.115042
4777	4	4	6	1	0	genitourinary	599.9	Other abnormality of urination	0.11511
6625	4	4	6	1	0	respiratory	514.2	Solitary pulmonary nodule	0.115117
7372	4	4	6	1	0	respiratory	514.2	Solitary pulmonary nodule	0.115117
9303	4	4	6	1	0	respiratory	514.2	Solitary pulmonary nodule	0.115117
17.2.14	4	4	6	1	0	respiratory	514.2	Solitary pulmonary nodule	0.115117
40.15.1	4	4	6	1	0	respiratory	514.2	Solitary pulmonary nodule	0.115117
54.3.9	4	4	6	1	0	respiratory	514.2	Solitary pulmonary nodule	0.115117
9903	5	5	9	0.9	0	neoplasms	153.2	Colon cancer	0.115156
9003	6	6	15	1	0	respiratory	512.1	Wheezing	0.115225
6705	6	6	15	1	0	endocrine/metabolic	276.14	Hypopotassemia	0.115252
7137	3	3	3	1	0	neoplasms	165.1	Cancer of bronchus; lung	0.1153
5175	8	8	28	1	0	sense organs	371.21	Allergic conjunctivitis	0.115395
4926	4	4	6	1	0	endocrine/metabolic	264	Lack of normal physiological development	0.115513
5147	4	4	6	1	0	endocrine/metabolic	264	Lack of normal physiological development	0.115513
14530	4	4	6	1	0	endocrine/metabolic	264	Lack of normal physiological development	0.115513
4423	3	3	2	0.6667	0	endocrine/metabolic	274	Gout and other crystal arthropathies	0.115675
14.16	3	3	3	1	48	endocrine/metabolic	274	Gout and other crystal arthropathies	0.115675
13452	7	7	21	1	0	digestive	550.1	Inguinal hernia	0.11578
9765	5	5	10	1	0	neoplasms	172.21	Basal cell carcinoma	0.11578
1678	9	9	32	0.8889	0	endocrine/metabolic	276	Disorders of fluid, electrolyte, and acid-base balance	0.115839
1960	8	8	26	0.9286	0	endocrine/metabolic	276	Disorders of fluid, electrolyte, and acid-base balance	0.115839
2066	8	8	26	0.9286	0	endocrine/metabolic	276	Disorders of fluid, electrolyte, and acid-base balance	0.115839
3820	9	9	25	0.6944	0	endocrine/metabolic	276	Disorders of fluid, electrolyte, and acid-base balance	0.115839
5992	4	4	6	1	0	mental disorders	292.3	Memory loss	0.115934
9107	4	4	5	0.8333	0	mental disorders	292.3	Memory loss	0.115934
11724	4	4	5	0.8333	0	mental disorders	292.3	Memory loss	0.115934
4158	12	12	66	1	0	circulatory system	427	Cardiac dysrhythmias	0.11604
5721	4	4	5	0.8333	0	injuries & poisonings	871	Open wounds of extremities	0.116355
12955	5	5	10	1	0	injuries & poisonings	871	Open wounds of extremities	0.116355
588	4	4	3	0.5	0	digestive	564.1	Irritable Bowel Syndrome	0.116378
6264	4	4	6	1	0	digestive	564.1	Irritable Bowel Syndrome	0.116378
14289	5	5	10	1	0	endocrine/metabolic	269	Proteinuria	0.116597
973.1	5	5	9	0.9	2	endocrine/metabolic	269	Proteinuria	0.116597
40.2.46	5	5	10	1	0	genitourinary	596.5	Functional disorders of bladder	0.116679
54.1.10	5	5	10	1	0	genitourinary	596.5	Functional disorders of bladder	0.116679
3937	8	8	16	0.5714	0	digestive	530	Diseases of esophagus	0.116802
5239	9	9	35	0.9722	0	digestive	530	Diseases of esophagus	0.116802
7775	8	8	28	1	0	digestive	530	Diseases of esophagus	0.116802
8384	8	8	28	1	0	digestive	530	Diseases of esophagus	0.116802
9183	9	9	34	0.9444	0	digestive	530	Diseases of esophagus	0.116802
12415	8	8	28	1	0	digestive	530	Diseases of esophagus	0.116802
604.4	8	8	27	0.9643	39	digestive	530	Diseases of esophagus	0.116802
920.11	9	9	36	1	112	digestive	530	Diseases of esophagus	0.116802
1173.3	9	9	36	1	163	digestive	530	Diseases of esophagus	0.116802
11411	3	3	3	1	0	sense organs	368	Visual disturbances	0.11687
11925	3	3	3	1	0	sense organs	368	Visual disturbances	0.11687
14097	3	3	3	1	0	sense organs	368	Visual disturbances	0.11687
40.4.0	4	4	6	1	0	sense organs	368	Visual disturbances	0.11687
9100	4	4	5	0.8333	0	mental disorders	318	Tobacco use disorder	0.116901
11574	4	4	6	1	0	mental disorders	318	Tobacco use disorder	0.116901
12274	5	5	10	1	0	mental disorders	318	Tobacco use disorder	0.116901
14885	4	4	6	1	0	mental disorders	318	Tobacco use disorder	0.116901
29.6.5	4	4	6	1	0	mental disorders	318	Tobacco use disorder	0.116901
40.4.1	4	4	6	1	0	mental disorders	318	Tobacco use disorder	0.116901
92.0.12	4	4	6	1	0	mental disorders	318	Tobacco use disorder	0.116901
126.0.12	4	4	6	1	0	mental disorders	318	Tobacco use disorder	0.116901
309.3.4	4	4	6	1	0	mental disorders	318	Tobacco use disorder	0.116901
627.4.13	4	4	6	1	0	mental disorders	318	Tobacco use disorder	0.116901
5054	6	6	11	0.7333	0	sense organs	362.2	Degeneration of macula and posterior pole of retina	0.116911
8741	6	6	9	0.6	0	sense organs	362.2	Degeneration of macula and posterior pole of retina	0.116911
4747	6	6	11	0.7333	0	circulatory system	442.1	Aortic aneurysm	0.117082
15250	3	3	3	1	0	mental disorders	291	Other specified nonpsychotic and/or transient mental disorders	0.117102
8245	7	7	16	0.7619	0	digestive	539	Bariatric surgery	0.117134
1952	3	3	2	0.6667	0	endocrine/metabolic	279.1	Immunity deficiency	0.1174
6577	3	3	2	0.6667	0	endocrine/metabolic	279.1	Immunity deficiency	0.1174
4944	3	3	2	0.6667	0	endocrine/metabolic	250.24	Type 2 diabetes with neurological manifestations	0.117648
7514	3	3	2	0.6667	0	endocrine/metabolic	250.24	Type 2 diabetes with neurological manifestations	0.117648
7573	3	3	3	1	0	endocrine/metabolic	250.24	Type 2 diabetes with neurological manifestations	0.117648
9594	3	3	3	1	0	endocrine/metabolic	250.24	Type 2 diabetes with neurological manifestations	0.117648
13627	3	3	3	1	0	endocrine/metabolic	250.24	Type 2 diabetes with neurological manifestations	0.117648
14393	3	3	3	1	0	endocrine/metabolic	250.24	Type 2 diabetes with neurological manifestations	0.117648
3204	5	5	10	1	0	musculoskeletal	743	Osteoporosis, osteopenia and pathological fracture	0.117649
5242	5	5	7	0.7	0	musculoskeletal	743	Osteoporosis, osteopenia and pathological fracture	0.117649
7638	5	5	10	1	0	musculoskeletal	743	Osteoporosis, osteopenia and pathological fracture	0.117649
10548	5	5	10	1	0	musculoskeletal	743	Osteoporosis, osteopenia and pathological fracture	0.117649
242	8	8	28	1	0	circulatory system	418	Nonspecific chest pain	0.117695
3921	9	9	31	0.8611	0	circulatory system	418	Nonspecific chest pain	0.117695
4167	11	11	55	1	0	circulatory system	418	Nonspecific chest pain	0.117695
8666	9	9	36	1	0	circulatory system	418	Nonspecific chest pain	0.117695
13521	8	8	28	1	0	circulatory system	418	Nonspecific chest pain	0.117695
70.3	11	11	55	1	513	circulatory system	418	Nonspecific chest pain	0.117695
3693	7	7	11	0.5238	0	circulatory system	427.9	Palpitations	0.118046
12720	6	6	15	1	0	endocrine/metabolic	250.42	Other abnormal glucose	0.118223
6563	10	10	35	0.7778	0	endocrine/metabolic	276.11	Hyperosmolality and/or hypernatremia	0.118445
7705	4	4	6	1	0	pregnancy complications	655	Known or suspected fetal abnormality affecting management of mother	0.118447
13018	4	4	6	1	0	pregnancy complications	655	Known or suspected fetal abnormality affecting management of mother	0.118447
13082	6	6	15	1	0	mental disorders	317.1	Alcoholism	0.118567
2528	10	10	36	0.8	0	mental disorders	297.1	Suicidal ideation	0.118602
5656	4	4	6	1	0	symptoms	783	Fever of unknown origin	0.11867
467.5	5	5	10	1	20	symptoms	783	Fever of unknown origin	0.11867
9565	4	4	6	1	0	musculoskeletal	727.1	Synovitis and tenosynovitis	0.118948
9928	4	4	6	1	0	musculoskeletal	727.1	Synovitis and tenosynovitis	0.118948
12943	4	4	6	1	0	musculoskeletal	727.1	Synovitis and tenosynovitis	0.118948
1174	4	4	4	0.6667	0	digestive	573.7	Abnormal results of function study of liver	0.118998
9014	4	4	4	0.6667	0	digestive	573.7	Abnormal results of function study of liver	0.118998
11900	4	4	6	1	0	digestive	573.7	Abnormal results of function study of liver	0.118998
16374	4	4	6	1	0	digestive	573.7	Abnormal results of function study of liver	0.118998
6135	6	6	14	0.9333	0	neurological	350	Abnormal movement	0.11906
14253	6	6	15	1	0	neurological	350	Abnormal movement	0.11906
5919	8	8	28	1	0	neoplasms	175	Acquired absence of breast	0.119203
408	3	3	3	1	0	digestive	574	Cholelithiasis and cholecystitis	0.119229
6298	3	3	3	1	0	digestive	574	Cholelithiasis and cholecystitis	0.119229
6937	3	3	2	0.6667	0	digestive	574	Cholelithiasis and cholecystitis	0.119229
3249	11	11	46	0.8364	0	neurological	340	Migraine	0.119268
3316	5	5	7	0.7	0	musculoskeletal	729	Other disorders of soft tissues	0.11928
8780	5	5	10	1	0	musculoskeletal	729	Other disorders of soft tissues	0.11928
883	3	3	3	1	0	digestive	572	Ascites (non malignant)	0.11942
2861	4	4	5	0.8333	0	digestive	572	Ascites (non malignant)	0.11942
7898	3	3	3	1	0	digestive	572	Ascites (non malignant)	0.11942
12207	3	3	3	1	0	digestive	572	Ascites (non malignant)	0.11942
381	3	3	3	1	0	digestive	560	Intestinal obstruction without mention of hernia	0.119423
10113	3	3	3	1	0	digestive	560	Intestinal obstruction without mention of hernia	0.119423
12192	3	3	3	1	0	digestive	560	Intestinal obstruction without mention of hernia	0.119423
14587	3	3	3	1	0	digestive	560	Intestinal obstruction without mention of hernia	0.119423
15840	3	3	3	1	0	digestive	560	Intestinal obstruction without mention of hernia	0.119423
1614	6	6	15	1	0	genitourinary	796	Elevated prostate specific antigen [PSA]	0.119639
467.0	6	6	15	1	18	genitourinary	796	Elevated prostate specific antigen [PSA]	0.119639
3874	5	5	10	1	0	injuries & poisonings	990	Effects radiation NOS	0.119656
4143	4	4	6	1	0	digestive	555.1	Regional enteritis	0.119662
7966	4	4	6	1	0	digestive	555.1	Regional enteritis	0.119662
8317	4	4	6	1	0	digestive	555.1	Regional enteritis	0.119662
10558	4	4	6	1	0	digestive	555.1	Regional enteritis	0.119662
16033	4	4	6	1	0	digestive	555.1	Regional enteritis	0.119662
2963	4	4	4	0.6667	0	endocrine/metabolic	260.2	severe protein-calorie malnutrition	0.119722
5193	4	4	5	0.8333	0	endocrine/metabolic	260.2	severe protein-calorie malnutrition	0.119722
15604	4	4	6	1	0	endocrine/metabolic	260.2	severe protein-calorie malnutrition	0.119722
40.3.10	7	7	21	1	0	genitourinary	599	Other symptoms/disorders or the urinary system	0.119938
8008	5	5	7	0.7	0	endocrine/metabolic	244.4	Hypothyroidism NOS	0.119964
5688	6	6	15	1	0	respiratory	496.21	Obstructive chronic bronchitis	0.120041
54.43	6	6	15	1	5	respiratory	496.21	Obstructive chronic bronchitis	0.120041
14861	4	4	6	1	0	respiratory	519.9	Symptoms involving respiratory system and other chest symptoms	0.120078
13544	3	3	3	1	0	genitourinary	594.1	Calculus of kidney	0.120148
259.3	4	4	6	1	12	neurological	350.1	Abnormal involuntary movements	0.120193
5830	7	7	14	0.6667	0	genitourinary	588.1	Renal osteodystrophy	0.120245
1781	9	9	21	0.5833	0	genitourinary	587	Kidney replaced by transpant	0.120354
87.18	6	6	15	1	10	circulatory system	395	Heart valve disorders	0.120382
14326	5	5	10	1	0	symptoms	766	Neuralgia, neuritis, and radiculitis NOS	0.120453
14858	5	5	10	1	0	symptoms	766	Neuralgia, neuritis, and radiculitis NOS	0.120453
10724	4	4	6	1	0	injuries & poisonings	803	Fracture of upper limb	0.120476
599.4	3	3	3	1	6	injuries & poisonings	803	Fracture of upper limb	0.120476
14980	3	3	3	1	0	circulatory system	440	Atherosclerosis	0.120587
40.10.31	3	3	3	1	0	circulatory system	440	Atherosclerosis	0.120587
142	5	5	7	0.7	0	injuries & poisonings	916	Contusion	0.120956
929	3	3	3	1	0	symptoms	771.1	Swelling of limb	0.121031
3441	3	3	2	0.6667	0	symptoms	771.1	Swelling of limb	0.121031
4140	3	3	3	1	0	circulatory system	415	Pulmonary heart disease	0.12111
2139	11	11	51	0.9273	0	circulatory system	411.8	Other chronic ischemic heart disease, unspecified	0.121218
1143	5	5	7	0.7	0	sense organs	381.2	Eustachian tube disorders	0.121232
12372	4	4	6	1	0	sense organs	381.2	Eustachian tube disorders	0.121232
15478	4	4	6	1	0	sense organs	381.2	Eustachian tube disorders	0.121232
5283	4	4	6	1	0	respiratory	470	Septal Deviations/Turbinate Hypertrophy	0.12136
6430	3	3	3	1	0	injuries & poisonings	800	Fracture of lower limb	0.121435
11025	3	3	3	1	0	injuries & poisonings	800	Fracture of lower limb	0.121435
6755	3	3	3	1	0	mental disorders	304	Adjustment reaction	0.121487
7134	3	3	3	1	0	mental disorders	304	Adjustment reaction	0.121487
10802	3	3	3	1	0	mental disorders	304	Adjustment reaction	0.121487
11288	3	3	3	1	0	mental disorders	304	Adjustment reaction	0.121487
11460	3	3	3	1	0	mental disorders	304	Adjustment reaction	0.121487
12318	3	3	3	1	0	mental disorders	304	Adjustment reaction	0.121487
15429	3	3	3	1	0	mental disorders	304	Adjustment reaction	0.121487
15553	3	3	3	1	0	mental disorders	304	Adjustment reaction	0.121487
942	6	6	8	0.5333	0	genitourinary	585.4	Chronic kidney disease, Stage I or II	0.121744
7602	4	4	6	1	0	injuries & poisonings	830	Dislocation	0.121891
766.1	4	4	6	1	10	injuries & poisonings	830	Dislocation	0.121891
12233	3	3	3	1	0	circulatory system	418.1	Precordial pain	0.122026
10594	4	4	6	1	0	digestive	574.1	Cholelithiasis	0.12209
14278	4	4	6	1	0	digestive	574.1	Cholelithiasis	0.12209
2516	4	4	5	0.8333	0	genitourinary	619	Noninflammatory female genital disorders	0.122101
3008	4	4	3	0.5	0	genitourinary	619	Noninflammatory female genital disorders	0.122101
3340	4	4	6	1	0	genitourinary	619	Noninflammatory female genital disorders	0.122101
14807	4	4	6	1	0	genitourinary	619	Noninflammatory female genital disorders	0.122101
2416	10	10	43	0.9556	0	circulatory system	457.2	Encounter for long-term (current) use of antiplatelets/antithrombotics	0.122507
3905	3	3	2	0.6667	0	digestive	558	Noninfectious gastroenteritis	0.122631
5537	3	3	3	1	0	digestive	558	Noninfectious gastroenteritis	0.122631
8871	3	3	3	1	0	digestive	558	Noninfectious gastroenteritis	0.122631
10696	3	3	3	1	0	digestive	558	Noninfectious gastroenteritis	0.122631
10828	3	3	3	1	0	digestive	558	Noninfectious gastroenteritis	0.122631
71.28	3	3	3	1	2	digestive	558	Noninfectious gastroenteritis	0.122631
8162	4	4	6	1	0	circulatory system	452.2	Deep vein thrombosis [DVT]	0.122713
14154	4	4	6	1	0	circulatory system	452.2	Deep vein thrombosis [DVT]	0.122713
1435	4	4	5	0.8333	0	mental disorders	313	Pervasive developmental disorders	0.12273
3828	4	4	6	1	0	mental disorders	313	Pervasive developmental disorders	0.12273
5978	4	4	4	0.6667	0	mental disorders	313	Pervasive developmental disorders	0.12273
7379	5	5	5	0.5	0	genitourinary	585.1	Acute renal failure	0.122862
7904	5	5	10	1	0	genitourinary	585.1	Acute renal failure	0.122862
5986	5	5	10	1	0	circulatory system	396	Abnormal heart sounds	0.122963
6718	3	3	3	1	0	genitourinary	599.2	Retention of urine	0.123048
7643	3	3	3	1	0	genitourinary	599.2	Retention of urine	0.123048
794.4	3	3	3	1	36	genitourinary	599.2	Retention of urine	0.123048
6926	7	7	20	0.9524	0	hematopoietic	286.2	Encounter for long-term (current) use of anticoagulants	0.123112
7225	6	6	15	1	0	circulatory system	426.3	Bundle branch block	0.123139
1906	9	9	32	0.8889	0	hematopoietic	285	Other anemias	0.123294
4008	8	8	28	1	0	hematopoietic	285	Other anemias	0.123294
10205	8	8	28	1	0	hematopoietic	285	Other anemias	0.123294
2709	7	7	20	0.9524	0	respiratory	474.2	Chronic tonsillitis and adenoiditis	0.123308
11520	7	7	18	0.8571	0	respiratory	474.2	Chronic tonsillitis and adenoiditis	0.123308
7399	5	5	9	0.9	0	symptoms	772.2	Spasm of muscle	0.123434
5853	11	11	55	1	0	hematopoietic	285	Other anemias	0.123594
1545	4	4	4	0.6667	0	respiratory	472	Chronic pharyngitis and nasopharyngitis	0.123747
10510	4	4	6	1	0	respiratory	472	Chronic pharyngitis and nasopharyngitis	0.123747
8412	3	3	3	1	0	circulatory system	425.1	Primary/intrinsic cardiomyopathies	0.123764
12111	3	3	3	1	0	circulatory system	425.1	Primary/intrinsic cardiomyopathies	0.123764
13524	3	3	3	1	0	circulatory system	425.1	Primary/intrinsic cardiomyopathies	0.123764
16229	3	3	3	1	0	circulatory system	425.1	Primary/intrinsic cardiomyopathies	0.123764
2174	5	5	10	1	0	respiratory	513	Respiratory abnormalities	0.124031
6354	3	3	3	1	0	neoplasms	174.11	Malignant neoplasm of female breast	0.124061
8987	3	3	3	1	0	neoplasms	174.11	Malignant neoplasm of female breast	0.124061
12060	3	3	3	1	0	neoplasms	174.11	Malignant neoplasm of female breast	0.124061
12561	3	3	3	1	0	neoplasms	174.11	Malignant neoplasm of female breast	0.124061
14634	3	3	3	1	0	neoplasms	174.11	Malignant neoplasm of female breast	0.124061
15616	3	3	3	1	0	neoplasms	174.11	Malignant neoplasm of female breast	0.124061
29.6.32	3	3	3	1	0	neoplasms	174.11	Malignant neoplasm of female breast	0.124061
1475	6	6	12	0.8	0	hematopoietic	284.1	Pancytopenia	0.124618
12944	4	4	6	1	0	neoplasms	195.1	Malignant neoplasm, other	0.124624
13356	4	4	6	1	0	neoplasms	195.1	Malignant neoplasm, other	0.124624
10704	5	5	10	1	0	respiratory	509	Respiratory failure, insufficiency, arrest	0.124745
7856	5	5	10	1	0	digestive	577	Diseases of pancreas	0.1251
5878	7	7	17	0.8095	0	symptoms	771	Musculoskeletal symptoms referable to limbs	0.125248
13672	7	7	21	1	0	symptoms	771	Musculoskeletal symptoms referable to limbs	0.125248
3274	4	4	5	0.8333	0	circulatory system	411.1	Unstable angina (intermediate coronary syndrome)	0.125383
6393	4	4	6	1	0	circulatory system	411.1	Unstable angina (intermediate coronary syndrome)	0.125383
9706	4	4	5	0.8333	0	circulatory system	411.1	Unstable angina (intermediate coronary syndrome)	0.125383
10979	4	4	6	1	0	circulatory system	411.1	Unstable angina (intermediate coronary syndrome)	0.125383
36.11	4	4	6	1	4	circulatory system	411.1	Unstable angina (intermediate coronary syndrome)	0.125383
1508.9	3	3	3	1	9	neoplasms	174.1	Breast cancer [female]	0.125416
2578	4	4	6	1	0	mental disorders	296.1	Bipolar	0.125466
13185	4	4	6	1	0	mental disorders	296.1	Bipolar	0.125466
282.13	4	4	6	1	3	mental disorders	296.1	Bipolar	0.125466
1964	8	8	27	0.9643	0	genitourinary	626.12	Excessive or frequent menstruation	0.125519
4989	3	3	3	1	0	circulatory system	401.21	Hypertensive heart disease	0.125522
8419	11	11	32	0.5818	0	circulatory system	418	Nonspecific chest pain	0.125605
10534	11	11	46	0.8364	0	circulatory system	418	Nonspecific chest pain	0.125605
71.13	3	3	3	1	19	sense organs	375.1	Dry eyes	0.125625
6108	5	5	9	0.9	0	endocrine/metabolic	244.1	Secondary hypothyroidism	0.125751
9850	5	5	10	1	0	endocrine/metabolic	244.1	Secondary hypothyroidism	0.125751
9482	4	4	6	1	0	sense organs	379.2	Disorders of vitreous body	0.125806
10743	8	8	28	1	0	musculoskeletal	728.7	Fasciitis	0.125871
11420	3	3	3	1	0	mental disorders	306	Other mental disorder	0.125882
6672	7	7	21	1	0	neoplasms	198	Secondary malignant neoplasm	0.126057
427	4	4	6	1	0	digestive	571.51	Cirrhosis of liver without mention of alcohol	0.126086
1582	4	4	6	1	0	digestive	571.51	Cirrhosis of liver without mention of alcohol	0.126086
8210	4	4	4	0.6667	0	digestive	571.51	Cirrhosis of liver without mention of alcohol	0.126086
5237	3	3	3	1	0	endocrine/metabolic	279	Disorders involving the immune mechanism	0.126141
2825	4	4	6	1	0	endocrine/metabolic	261.2	Vitamin B-complex deficiencies	0.126247
5585	4	4	6	1	0	endocrine/metabolic	261.2	Vitamin B-complex deficiencies	0.126247
5714	4	4	6	1	0	endocrine/metabolic	261.2	Vitamin B-complex deficiencies	0.126247
247.14	7	7	20	0.9524	28	genitourinary	792.1	Papanicolaou smear of cervix or vagina with atypical squamous cells	0.126326
14192	4	4	6	1	0	dermatologic	694.2	Other dyschromia	0.126362
8316	3	3	3	1	0	circulatory system	428.4	Heart failure with preserved EF [Diastolic heart failure]	0.126364
13589	3	3	3	1	0	circulatory system	428.4	Heart failure with preserved EF [Diastolic heart failure]	0.126364
2844.13	3	3	3	1	3	circulatory system	428.4	Heart failure with preserved EF [Diastolic heart failure]	0.126364
8789	7	7	21	1	0	circulatory system	433.8	Late effects of cerebrovascular disease	0.126448
6850	3	3	3	1	0	neurological	338	Pain	0.126469
11162	3	3	3	1	0	neurological	338	Pain	0.126469
627.7	3	3	3	1	2	neurological	338	Pain	0.126469
3223.6	3	3	3	1	3	neurological	338	Pain	0.126469
40.4.13	9	9	36	1	18	circulatory system	425.2	Secondary/extrinsic cardiomyopathies	0.126603
4175	3	3	3	1	0	congenital anomalies	747.1	Cardiac congenital anomalies	0.12661
5838	3	3	3	1	0	congenital anomalies	747.1	Cardiac congenital anomalies	0.12661
12453	3	3	3	1	0	congenital anomalies	747.1	Cardiac congenital anomalies	0.12661
12811	3	3	3	1	0	congenital anomalies	747.1	Cardiac congenital anomalies	0.12661
13738	3	3	3	1	0	congenital anomalies	747.1	Cardiac congenital anomalies	0.12661
6113	4	4	6	1	0	circulatory system	426.91	Cardiac pacemaker in situ	0.126676
8190	4	4	6	1	0	circulatory system	426.91	Cardiac pacemaker in situ	0.126676
6427	4	4	5	0.8333	0	neoplasms	199	Neoplasm of uncertain behavior	0.127167
10539	3	3	3	1	0	neoplasms	199	Neoplasm of uncertain behavior	0.127167
14394	3	3	3	1	0	neoplasms	199	Neoplasm of uncertain behavior	0.127167
54.1.33	3	3	3	1	0	neoplasms	199	Neoplasm of uncertain behavior	0.127167
3753	4	4	5	0.8333	0	musculoskeletal	716	Other arthropathies	0.12718
13499	3	3	3	1	0	symptoms	763	Thoracic or lumbosacral neuritis or radiculitis, unspecified	0.12719
2175.0	4	4	5	0.8333	11	circulatory system	427.22	Atrial flutter	0.127199
1243	7	7	20	0.9524	0	musculoskeletal	740	Osteoarthrosis	0.127227
2441	7	7	20	0.9524	0	circulatory system	420.2	Pericarditis	0.127347
4542	6	6	15	1	0	digestive	573.9	Abnormal serum enzyme levels	0.12735
10975	5	5	10	1	0	digestive	573.9	Abnormal serum enzyme levels	0.12735
10459	5	5	10	1	0	sense organs	367.1	Myopia	0.127606
9037	8	8	24	0.8571	0	injuries & poisonings	854	Complications of cardiac/vascular device, implant, and graft	0.127621
4849	4	4	4	0.6667	0	respiratory	503	Pulmonary congestion and hypostasis	0.127746
6476	4	4	6	1	0	respiratory	503	Pulmonary congestion and hypostasis	0.127746
40.15.13	3	3	3	1	0	neoplasms	195	Cancer, suspected or other	0.127836
2628	10	10	42	0.9333	0	sense organs	370	Keratitis	0.127911
3443	4	4	4	0.6667	0	neurological	339	Other headache syndromes	0.127974
15974	5	5	10	1	0	injuries & poisonings	805	Fracture of vertebral column without mention of spinal cord injury	0.127995
6450	4	4	6	1	0	mental disorders	291.8	Alteration of consciousness	0.128026
9285	4	4	5	0.8333	0	mental disorders	291.8	Alteration of consciousness	0.128026
9817	5	5	10	1	0	circulatory system	418	Nonspecific chest pain	0.128277
15685	5	5	10	1	0	circulatory system	418	Nonspecific chest pain	0.128277
5525	4	4	6	1	0	digestive	565	Anal and rectal conditions	0.128534
14872	4	4	6	1	0	digestive	565	Anal and rectal conditions	0.128534
13735	4	4	6	1	0	dermatologic	707	Chronic ulcer of skin	0.128545
455	5	5	9	0.9	0	neurological	327	Sleep disorders	0.128576
36.115	4	4	6	1	4	endocrine/metabolic	250.22	Type 2 diabetes with renal manifestations	0.128733
6513	7	7	16	0.7619	0	genitourinary	627.3	Postmenopausal atrophic vaginitis	0.128909
591	6	6	9	0.6	0	musculoskeletal	740.11	Osteoarthrosis, localized, primary	0.128929
5152	8	8	19	0.6786	0	respiratory	495.2	Asthma with exacerbation	0.128999
3923	6	6	15	1	0	musculoskeletal	743.13	Other specified osteoporosis	0.129225
10095	6	6	15	1	0	musculoskeletal	743.13	Other specified osteoporosis	0.129225
30	4	4	5	0.8333	0	circulatory system	401	Hypertension	0.129284
180	4	4	6	1	0	circulatory system	401	Hypertension	0.129284
230	4	4	5	0.8333	0	circulatory system	401	Hypertension	0.129284
466	5	5	7	0.7	0	circulatory system	401	Hypertension	0.129284
574	4	4	5	0.8333	0	circulatory system	401	Hypertension	0.129284
596	4	4	4	0.6667	0	circulatory system	401	Hypertension	0.129284
704	4	4	6	1	0	circulatory system	401	Hypertension	0.129284
863	4	4	6	1	0	circulatory system	401	Hypertension	0.129284
1076	4	4	6	1	0	circulatory system	401	Hypertension	0.129284
1216	4	4	5	0.8333	0	circulatory system	401	Hypertension	0.129284
1228	5	5	9	0.9	0	circulatory system	401	Hypertension	0.129284
1240	4	4	4	0.6667	0	circulatory system	401	Hypertension	0.129284
1288	5	5	10	1	0	circulatory system	401	Hypertension	0.129284
1290	4	4	6	1	0	circulatory system	401	Hypertension	0.129284
1519	4	4	6	1	0	circulatory system	401	Hypertension	0.129284
1606	4	4	4	0.6667	0	circulatory system	401	Hypertension	0.129284
1666	4	4	6	1	0	circulatory system	401	Hypertension	0.129284
1673	6	6	14	0.9333	0	circulatory system	401	Hypertension	0.129284
1734	4	4	4	0.6667	0	circulatory system	401	Hypertension	0.129284
1793	4	4	6	1	0	circulatory system	401	Hypertension	0.129284
1829	4	4	5	0.8333	0	circulatory system	401	Hypertension	0.129284
2024	5	5	10	1	0	circulatory system	401	Hypertension	0.129284
2184	4	4	6	1	0	circulatory system	401	Hypertension	0.129284
2196	4	4	6	1	0	circulatory system	401	Hypertension	0.129284
2218	4	4	6	1	0	circulatory system	401	Hypertension	0.129284
2343	4	4	4	0.6667	0	circulatory system	401	Hypertension	0.129284
2389	5	5	6	0.6	0	circulatory system	401	Hypertension	0.129284
2501	4	4	5	0.8333	0	circulatory system	401	Hypertension	0.129284
2554	4	4	5	0.8333	0	circulatory system	401	Hypertension	0.129284
2660	4	4	5	0.8333	0	circulatory system	401	Hypertension	0.129284
2677	4	4	6	1	0	circulatory system	401	Hypertension	0.129284
2832	4	4	4	0.6667	0	circulatory system	401	Hypertension	0.129284
2850	5	5	8	0.8	0	circulatory system	401	Hypertension	0.129284
2862	5	5	7	0.7	0	circulatory system	401	Hypertension	0.129284
2927	4	4	6	1	0	circulatory system	401	Hypertension	0.129284
3030	4	4	5	0.8333	0	circulatory system	401	Hypertension	0.129284
3057	4	4	5	0.8333	0	circulatory system	401	Hypertension	0.129284
3090	4	4	6	1	0	circulatory system	401	Hypertension	0.129284
3198	4	4	6	1	0	circulatory system	401	Hypertension	0.129284
3320	4	4	6	1	0	circulatory system	401	Hypertension	0.129284
3339	5	5	10	1	0	circulatory system	401	Hypertension	0.129284
3341	4	4	5	0.8333	0	circulatory system	401	Hypertension	0.129284
3415	4	4	5	0.8333	0	circulatory system	401	Hypertension	0.129284
3446	4	4	6	1	0	circulatory system	401	Hypertension	0.129284
3625	5	5	6	0.6	0	circulatory system	401	Hypertension	0.129284
3652	4	4	6	1	0	circulatory system	401	Hypertension	0.129284
3698	4	4	6	1	0	circulatory system	401	Hypertension	0.129284
3759	4	4	5	0.8333	0	circulatory system	401	Hypertension	0.129284
3854	4	4	5	0.8333	0	circulatory system	401	Hypertension	0.129284
3889	4	4	6	1	0	circulatory system	401	Hypertension	0.129284
3934	4	4	6	1	0	circulatory system	401	Hypertension	0.129284
4025	4	4	6	1	0	circulatory system	401	Hypertension	0.129284
4231	4	4	6	1	0	circulatory system	401	Hypertension	0.129284
4265	4	4	4	0.6667	0	circulatory system	401	Hypertension	0.129284
4362	4	4	4	0.6667	0	circulatory system	401	Hypertension	0.129284
4380	6	6	13	0.8667	0	circulatory system	401	Hypertension	0.129284
4466	4	4	6	1	0	circulatory system	401	Hypertension	0.129284
4489	4	4	5	0.8333	0	circulatory system	401	Hypertension	0.129284
4504	4	4	4	0.6667	0	circulatory system	401	Hypertension	0.129284
4633	4	4	6	1	0	circulatory system	401	Hypertension	0.129284
4688	4	4	5	0.8333	0	circulatory system	401	Hypertension	0.129284
4692	4	4	4	0.6667	0	circulatory system	401	Hypertension	0.129284
4719	4	4	6	1	0	circulatory system	401	Hypertension	0.129284
4720	4	4	6	1	0	circulatory system	401	Hypertension	0.129284
4937	4	4	5	0.8333	0	circulatory system	401	Hypertension	0.129284
5092	4	4	6	1	0	circulatory system	401	Hypertension	0.129284
5118	4	4	4	0.6667	0	circulatory system	401	Hypertension	0.129284
5162	4	4	4	0.6667	0	circulatory system	401	Hypertension	0.129284
5187	4	4	6	1	0	circulatory system	401	Hypertension	0.129284
5195	4	4	6	1	0	circulatory system	401	Hypertension	0.129284
5246	4	4	6	1	0	circulatory system	401	Hypertension	0.129284
5344	4	4	6	1	0	circulatory system	401	Hypertension	0.129284
5385	5	5	8	0.8	0	circulatory system	401	Hypertension	0.129284
5401	4	4	6	1	0	circulatory system	401	Hypertension	0.129284
5441	4	4	6	1	0	circulatory system	401	Hypertension	0.129284
5460	5	5	10	1	0	circulatory system	401	Hypertension	0.129284
5499	4	4	5	0.8333	0	circulatory system	401	Hypertension	0.129284
5501	4	4	6	1	0	circulatory system	401	Hypertension	0.129284
5505	5	5	10	1	0	circulatory system	401	Hypertension	0.129284
5514	4	4	4	0.6667	0	circulatory system	401	Hypertension	0.129284
5686	4	4	4	0.6667	0	circulatory system	401	Hypertension	0.129284
5697	4	4	6	1	0	circulatory system	401	Hypertension	0.129284
5824	4	4	6	1	0	circulatory system	401	Hypertension	0.129284
5829	4	4	6	1	0	circulatory system	401	Hypertension	0.129284
5863	4	4	5	0.8333	0	circulatory system	401	Hypertension	0.129284
5890	4	4	6	1	0	circulatory system	401	Hypertension	0.129284
5960	4	4	4	0.6667	0	circulatory system	401	Hypertension	0.129284
5987	4	4	4	0.6667	0	circulatory system	401	Hypertension	0.129284
6085	4	4	4	0.6667	0	circulatory system	401	Hypertension	0.129284
6119	4	4	6	1	0	circulatory system	401	Hypertension	0.129284
6210	4	4	6	1	0	circulatory system	401	Hypertension	0.129284
6214	4	4	4	0.6667	0	circulatory system	401	Hypertension	0.129284
6277	4	4	6	1	0	circulatory system	401	Hypertension	0.129284
6303	4	4	5	0.8333	0	circulatory system	401	Hypertension	0.129284
6313	4	4	6	1	0	circulatory system	401	Hypertension	0.129284
6374	4	4	6	1	0	circulatory system	401	Hypertension	0.129284
6451	4	4	6	1	0	circulatory system	401	Hypertension	0.129284
6460	4	4	6	1	0	circulatory system	401	Hypertension	0.129284
6477	4	4	6	1	0	circulatory system	401	Hypertension	0.129284
6489	4	4	6	1	0	circulatory system	401	Hypertension	0.129284
6499	5	5	10	1	0	circulatory system	401	Hypertension	0.129284
6581	5	5	10	1	0	circulatory system	401	Hypertension	0.129284
6610	5	5	6	0.6	0	circulatory system	401	Hypertension	0.129284
6657	4	4	5	0.8333	0	circulatory system	401	Hypertension	0.129284
6665	4	4	6	1	0	circulatory system	401	Hypertension	0.129284
6767	4	4	4	0.6667	0	circulatory system	401	Hypertension	0.129284
6791	4	4	6	1	0	circulatory system	401	Hypertension	0.129284
6824	4	4	6	1	0	circulatory system	401	Hypertension	0.129284
6875	4	4	6	1	0	circulatory system	401	Hypertension	0.129284
6907	4	4	6	1	0	circulatory system	401	Hypertension	0.129284
6919	4	4	6	1	0	circulatory system	401	Hypertension	0.129284
6953	4	4	6	1	0	circulatory system	401	Hypertension	0.129284
6963	4	4	5	0.8333	0	circulatory system	401	Hypertension	0.129284
6964	4	4	5	0.8333	0	circulatory system	401	Hypertension	0.129284
6984	4	4	6	1	0	circulatory system	401	Hypertension	0.129284
7035	4	4	5	0.8333	0	circulatory system	401	Hypertension	0.129284
7142	4	4	6	1	0	circulatory system	401	Hypertension	0.129284
7161	4	4	6	1	0	circulatory system	401	Hypertension	0.129284
7181	4	4	4	0.6667	0	circulatory system	401	Hypertension	0.129284
7312	5	5	8	0.8	0	circulatory system	401	Hypertension	0.129284
7413	4	4	6	1	0	circulatory system	401	Hypertension	0.129284
7424	4	4	4	0.6667	0	circulatory system	401	Hypertension	0.129284
7491	6	6	13	0.8667	0	circulatory system	401	Hypertension	0.129284
7677	4	4	6	1	0	circulatory system	401	Hypertension	0.129284
7695	4	4	6	1	0	circulatory system	401	Hypertension	0.129284
7831	5	5	10	1	0	circulatory system	401	Hypertension	0.129284
7879	4	4	6	1	0	circulatory system	401	Hypertension	0.129284
7918	5	5	10	1	0	circulatory system	401	Hypertension	0.129284
7961	4	4	6	1	0	circulatory system	401	Hypertension	0.129284
8145	4	4	6	1	0	circulatory system	401	Hypertension	0.129284
8183	5	5	6	0.6	0	circulatory system	401	Hypertension	0.129284
8214	4	4	5	0.8333	0	circulatory system	401	Hypertension	0.129284
8222	4	4	6	1	0	circulatory system	401	Hypertension	0.129284
8272	4	4	6	1	0	circulatory system	401	Hypertension	0.129284
8313	4	4	5	0.8333	0	circulatory system	401	Hypertension	0.129284
8319	4	4	6	1	0	circulatory system	401	Hypertension	0.129284
8322	4	4	6	1	0	circulatory system	401	Hypertension	0.129284
8334	4	4	6	1	0	circulatory system	401	Hypertension	0.129284
8389	4	4	6	1	0	circulatory system	401	Hypertension	0.129284
8431	5	5	10	1	0	circulatory system	401	Hypertension	0.129284
8444	5	5	10	1	0	circulatory system	401	Hypertension	0.129284
8465	4	4	6	1	0	circulatory system	401	Hypertension	0.129284
8474	4	4	6	1	0	circulatory system	401	Hypertension	0.129284
8475	4	4	6	1	0	circulatory system	401	Hypertension	0.129284
8488	4	4	4	0.6667	0	circulatory system	401	Hypertension	0.129284
8535	4	4	6	1	0	circulatory system	401	Hypertension	0.129284
8575	4	4	6	1	0	circulatory system	401	Hypertension	0.129284
8642	4	4	6	1	0	circulatory system	401	Hypertension	0.129284
8863	4	4	6	1	0	circulatory system	401	Hypertension	0.129284
8914	4	4	6	1	0	circulatory system	401	Hypertension	0.129284
8963	4	4	6	1	0	circulatory system	401	Hypertension	0.129284
8984	4	4	6	1	0	circulatory system	401	Hypertension	0.129284
9020	4	4	5	0.8333	0	circulatory system	401	Hypertension	0.129284
9033	4	4	6	1	0	circulatory system	401	Hypertension	0.129284
9034	4	4	6	1	0	circulatory system	401	Hypertension	0.129284
9049	5	5	10	1	0	circulatory system	401	Hypertension	0.129284
9091	4	4	6	1	0	circulatory system	401	Hypertension	0.129284
9199	4	4	6	1	0	circulatory system	401	Hypertension	0.129284
9261	4	4	6	1	0	circulatory system	401	Hypertension	0.129284
9330	4	4	4	0.6667	0	circulatory system	401	Hypertension	0.129284
9333	4	4	6	1	0	circulatory system	401	Hypertension	0.129284
9362	4	4	6	1	0	circulatory system	401	Hypertension	0.129284
9367	4	4	6	1	0	circulatory system	401	Hypertension	0.129284
9379	4	4	6	1	0	circulatory system	401	Hypertension	0.129284
9385	5	5	10	1	0	circulatory system	401	Hypertension	0.129284
9486	4	4	4	0.6667	0	circulatory system	401	Hypertension	0.129284
9504	4	4	4	0.6667	0	circulatory system	401	Hypertension	0.129284
9532	4	4	6	1	0	circulatory system	401	Hypertension	0.129284
9625	5	5	10	1	0	circulatory system	401	Hypertension	0.129284
9650	4	4	5	0.8333	0	circulatory system	401	Hypertension	0.129284
9669	4	4	6	1	0	circulatory system	401	Hypertension	0.129284
9740	4	4	6	1	0	circulatory system	401	Hypertension	0.129284
9798	4	4	5	0.8333	0	circulatory system	401	Hypertension	0.129284
9847	4	4	6	1	0	circulatory system	401	Hypertension	0.129284
9872	4	4	5	0.8333	0	circulatory system	401	Hypertension	0.129284
9894	4	4	5	0.8333	0	circulatory system	401	Hypertension	0.129284
9961	4	4	4	0.6667	0	circulatory system	401	Hypertension	0.129284
10013	4	4	6	1	0	circulatory system	401	Hypertension	0.129284
10049	5	5	7	0.7	0	circulatory system	401	Hypertension	0.129284
10073	5	5	10	1	0	circulatory system	401	Hypertension	0.129284
10134	4	4	4	0.6667	0	circulatory system	401	Hypertension	0.129284
10174	5	5	6	0.6	0	circulatory system	401	Hypertension	0.129284
10321	4	4	4	0.6667	0	circulatory system	401	Hypertension	0.129284
10376	4	4	6	1	0	circulatory system	401	Hypertension	0.129284
10406	4	4	6	1	0	circulatory system	401	Hypertension	0.129284
10417	6	6	13	0.8667	0	circulatory system	401	Hypertension	0.129284
10424	4	4	6	1	0	circulatory system	401	Hypertension	0.129284
10476	4	4	6	1	0	circulatory system	401	Hypertension	0.129284
10508	5	5	8	0.8	0	circulatory system	401	Hypertension	0.129284
10613	6	6	15	1	0	circulatory system	401	Hypertension	0.129284
10695	4	4	6	1	0	circulatory system	401	Hypertension	0.129284
10720	4	4	6	1	0	circulatory system	401	Hypertension	0.129284
10876	4	4	6	1	0	circulatory system	401	Hypertension	0.129284
11038	4	4	6	1	0	circulatory system	401	Hypertension	0.129284
11057	4	4	6	1	0	circulatory system	401	Hypertension	0.129284
11151	4	4	6	1	0	circulatory system	401	Hypertension	0.129284
11220	6	6	12	0.8	0	circulatory system	401	Hypertension	0.129284
11238	4	4	6	1	0	circulatory system	401	Hypertension	0.129284
11241	4	4	4	0.6667	0	circulatory system	401	Hypertension	0.129284
11343	4	4	6	1	0	circulatory system	401	Hypertension	0.129284
11345	4	4	6	1	0	circulatory system	401	Hypertension	0.129284
11353	4	4	5	0.8333	0	circulatory system	401	Hypertension	0.129284
11416	4	4	6	1	0	circulatory system	401	Hypertension	0.129284
11443	4	4	6	1	0	circulatory system	401	Hypertension	0.129284
11450	4	4	6	1	0	circulatory system	401	Hypertension	0.129284
11513	5	5	10	1	0	circulatory system	401	Hypertension	0.129284
11716	6	6	15	1	0	circulatory system	401	Hypertension	0.129284
11742	4	4	3	0.5	0	circulatory system	401	Hypertension	0.129284
11872	4	4	4	0.6667	0	circulatory system	401	Hypertension	0.129284
11972	4	4	6	1	0	circulatory system	401	Hypertension	0.129284
11975	4	4	6	1	0	circulatory system	401	Hypertension	0.129284
11984	4	4	6	1	0	circulatory system	401	Hypertension	0.129284
12033	4	4	6	1	0	circulatory system	401	Hypertension	0.129284
12089	4	4	4	0.6667	0	circulatory system	401	Hypertension	0.129284
12155	4	4	6	1	0	circulatory system	401	Hypertension	0.129284
12303	4	4	6	1	0	circulatory system	401	Hypertension	0.129284
12307	4	4	6	1	0	circulatory system	401	Hypertension	0.129284
12319	4	4	6	1	0	circulatory system	401	Hypertension	0.129284
12339	4	4	6	1	0	circulatory system	401	Hypertension	0.129284
12419	5	5	10	1	0	circulatory system	401	Hypertension	0.129284
12489	4	4	6	1	0	circulatory system	401	Hypertension	0.129284
12498	4	4	6	1	0	circulatory system	401	Hypertension	0.129284
12529	4	4	6	1	0	circulatory system	401	Hypertension	0.129284
12792	5	5	10	1	0	circulatory system	401	Hypertension	0.129284
12814	4	4	6	1	0	circulatory system	401	Hypertension	0.129284
12870	4	4	6	1	0	circulatory system	401	Hypertension	0.129284
13032	4	4	6	1	0	circulatory system	401	Hypertension	0.129284
13070	5	5	10	1	0	circulatory system	401	Hypertension	0.129284
13112	4	4	6	1	0	circulatory system	401	Hypertension	0.129284
13157	4	4	6	1	0	circulatory system	401	Hypertension	0.129284
13337	5	5	10	1	0	circulatory system	401	Hypertension	0.129284
13610	4	4	6	1	0	circulatory system	401	Hypertension	0.129284
13763	4	4	6	1	0	circulatory system	401	Hypertension	0.129284
13797	4	4	6	1	0	circulatory system	401	Hypertension	0.129284
13839	4	4	6	1	0	circulatory system	401	Hypertension	0.129284
14191	4	4	6	1	0	circulatory system	401	Hypertension	0.129284
14448	4	4	6	1	0	circulatory system	401	Hypertension	0.129284
14559	4	4	6	1	0	circulatory system	401	Hypertension	0.129284
14635	4	4	6	1	0	circulatory system	401	Hypertension	0.129284
14642	5	5	10	1	0	circulatory system	401	Hypertension	0.129284
14650	5	5	10	1	0	circulatory system	401	Hypertension	0.129284
14738	4	4	6	1	0	circulatory system	401	Hypertension	0.129284
14923	4	4	6	1	0	circulatory system	401	Hypertension	0.129284
14997	4	4	6	1	0	circulatory system	401	Hypertension	0.129284
14998	4	4	6	1	0	circulatory system	401	Hypertension	0.129284
15093	4	4	6	1	0	circulatory system	401	Hypertension	0.129284
15215	4	4	6	1	0	circulatory system	401	Hypertension	0.129284
15523	4	4	6	1	0	circulatory system	401	Hypertension	0.129284
15562	4	4	6	1	0	circulatory system	401	Hypertension	0.129284
15572	4	4	6	1	0	circulatory system	401	Hypertension	0.129284
15735	4	4	6	1	0	circulatory system	401	Hypertension	0.129284
15762	4	4	6	1	0	circulatory system	401	Hypertension	0.129284
15820	4	4	6	1	0	circulatory system	401	Hypertension	0.129284
15846	4	4	6	1	0	circulatory system	401	Hypertension	0.129284
15954	4	4	6	1	0	circulatory system	401	Hypertension	0.129284
15994	4	4	6	1	0	circulatory system	401	Hypertension	0.129284
16273	4	4	6	1	0	circulatory system	401	Hypertension	0.129284
16471	4	4	6	1	0	circulatory system	401	Hypertension	0.129284
16541	4	4	6	1	0	circulatory system	401	Hypertension	0.129284
7.14	4	4	6	1	3	circulatory system	401	Hypertension	0.129284
36.97	4	4	6	1	36	circulatory system	401	Hypertension	0.129284
38.2	5	5	10	1	32	circulatory system	401	Hypertension	0.129284
40.73	5	5	9	0.9	6	circulatory system	401	Hypertension	0.129284
42.4	4	4	6	1	12	circulatory system	401	Hypertension	0.129284
54.33	6	6	14	0.9333	30	circulatory system	401	Hypertension	0.129284
54.34	4	4	6	1	9	circulatory system	401	Hypertension	0.129284
54.57	4	4	6	1	8	circulatory system	401	Hypertension	0.129284
71.17	4	4	6	1	21	circulatory system	401	Hypertension	0.129284
172.2	4	4	6	1	14	circulatory system	401	Hypertension	0.129284
174.0	4	4	5	0.8333	7	circulatory system	401	Hypertension	0.129284
174.3	5	5	10	1	33	circulatory system	401	Hypertension	0.129284
207.22	4	4	6	1	38	circulatory system	401	Hypertension	0.129284
258.14	5	5	10	1	8	circulatory system	401	Hypertension	0.129284
331.3	4	4	6	1	1	circulatory system	401	Hypertension	0.129284
615.0	6	6	15	1	19	circulatory system	401	Hypertension	0.129284
682.2	4	4	6	1	9	circulatory system	401	Hypertension	0.129284
1104.4	5	5	10	1	9	circulatory system	401	Hypertension	0.129284
1142.1	4	4	6	1	48	circulatory system	401	Hypertension	0.129284
1385.12	4	4	6	1	60	circulatory system	401	Hypertension	0.129284
1385.13	5	5	10	1	61	circulatory system	401	Hypertension	0.129284
1856.2	4	4	5	0.8333	4	circulatory system	401	Hypertension	0.129284
2844.0	4	4	6	1	15	circulatory system	401	Hypertension	0.129284
17.2.6	4	4	6	1	0	circulatory system	401	Hypertension	0.129284
29.6.27	5	5	10	1	0	circulatory system	401	Hypertension	0.129284
40.2.29	4	4	6	1	0	circulatory system	401	Hypertension	0.129284
40.7.12	4	4	6	1	0	circulatory system	401	Hypertension	0.129284
40.10.0	4	4	6	1	0	circulatory system	401	Hypertension	0.129284
54.1.52	4	4	6	1	0	circulatory system	401	Hypertension	0.129284
54.6.4	4	4	6	1	0	circulatory system	401	Hypertension	0.129284
173.6.7	4	4	6	1	0	circulatory system	401	Hypertension	0.129284
220.9.8	5	5	10	1	0	circulatory system	401	Hypertension	0.129284
8098	4	4	4	0.6667	0	respiratory	465	Acute upper respiratory infections of multiple or unspecified sites	0.129447
8532	4	4	6	1	0	respiratory	465	Acute upper respiratory infections of multiple or unspecified sites	0.129447
7.15	3	3	3	1	39	circulatory system	394	Rheumatic disease of the heart valves	0.12947
4697	3	3	3	1	0	neoplasms	174	Breast cancer	0.129506
9318	6	6	11	0.7333	0	circulatory system	426	Cardiac conduction disorders	0.129544
8143	4	4	6	1	0	respiratory	519	Other diseases of respiratory system, not elsewhere classified	0.129628
11693	3	3	3	1	0	respiratory	519	Other diseases of respiratory system, not elsewhere classified	0.129628
14951	3	3	3	1	0	respiratory	519	Other diseases of respiratory system, not elsewhere classified	0.129628
40.83	3	3	3	1	6	respiratory	519	Other diseases of respiratory system, not elsewhere classified	0.129628
4596	3	3	3	1	0	musculoskeletal	722.6	Degeneration of intervertebral disc	0.129637
7182	4	4	6	1	0	musculoskeletal	720	Spinal stenosis	0.129654
7276	3	3	3	1	0	musculoskeletal	720	Spinal stenosis	0.129654
8123	3	3	3	1	0	musculoskeletal	720	Spinal stenosis	0.129654
8989	3	3	3	1	0	musculoskeletal	720	Spinal stenosis	0.129654
12059	3	3	3	1	0	musculoskeletal	720	Spinal stenosis	0.129654
11290	4	4	6	1	0	musculoskeletal	735	Acquired foot deformities	0.129765
15095	5	5	10	1	0	neoplasms	189	Cancer of urinary organs (incl. kidney and bladder)	0.129968
1233.6	5	5	10	1	10	neoplasms	189	Cancer of urinary organs (incl. kidney and bladder)	0.129968
1758	11	11	53	0.9636	0	digestive	562.2	Diverticulitis	0.130014
4391	4	4	5	0.8333	0	circulatory system	433.21	Cerebral artery occlusion, with cerebral infarction	0.130019
8192	4	4	6	1	0	circulatory system	433.21	Cerebral artery occlusion, with cerebral infarction	0.130019
8468	4	4	6	1	0	circulatory system	433.21	Cerebral artery occlusion, with cerebral infarction	0.130019
625.1	7	7	18	0.8571	51	dermatologic	701.2	Scar conditions and fibrosis of skin	0.130134
709	3	3	2	0.6667	0	musculoskeletal	733	Other disorders of bone and cartilage	0.130343
9222	3	3	3	1	0	musculoskeletal	733	Other disorders of bone and cartilage	0.130343
13963	3	3	3	1	0	musculoskeletal	733	Other disorders of bone and cartilage	0.130343
91.4	7	7	21	1	18	sense organs	386.9	Dizziness and giddiness (Light-headedness and vertigo)	0.130352
5743	4	4	6	1	0	circulatory system	415.2	Chronic pulmonary heart disease	0.130401
6280	4	4	6	1	0	circulatory system	415.2	Chronic pulmonary heart disease	0.130401
9803	4	4	6	1	0	circulatory system	415.2	Chronic pulmonary heart disease	0.130401
13606	4	4	6	1	0	circulatory system	415.2	Chronic pulmonary heart disease	0.130401
1164	4	4	3	0.5	0	infectious diseases	980	Encounter for long-term (current) use of antibiotics	0.130417
6043	4	4	6	1	0	infectious diseases	980	Encounter for long-term (current) use of antibiotics	0.130417
7687	5	5	6	0.6	0	mental disorders	293.1	Swelling, mass, or lump in head and neck [Space-occupying lesion, intracranial NOS]	0.130478
2337	9	9	23	0.6389	0	neurological	338.1	Acute pain	0.130505
1705	3	3	3	1	0	genitourinary	599.4	Urinary incontinence	0.130554
6127	3	3	3	1	0	genitourinary	599.4	Urinary incontinence	0.130554
6606	3	3	3	1	0	genitourinary	599.4	Urinary incontinence	0.130554
13261	3	3	3	1	0	genitourinary	599.4	Urinary incontinence	0.130554
16220	3	3	3	1	0	genitourinary	599.4	Urinary incontinence	0.130554
10995	5	5	10	1	0	circulatory system	401.3	Other hypertensive complications	0.130659
13432	5	5	10	1	0	circulatory system	427.8	Sinoatrial node dysfunction (Bradycardia)	0.130675
8725	8	8	26	0.9286	0	circulatory system	458.9	Hypotension NOS	0.130917
6595	7	7	13	0.619	0	dermatologic	709	Diffuse diseases of connective tissue	0.131011
8373	6	6	15	1	0	congenital anomalies	747.11	Cardiac shunt/ heart septal defect	0.131151
15599	6	6	15	1	0	congenital anomalies	747.11	Cardiac shunt/ heart septal defect	0.131151
5156	6	6	15	1	0	pregnancy complications	649	Other conditions or status of the mother complicating pregnancy, childbirth, or the puerperium	0.131158
1777	5	5	7	0.7	0	endocrine/metabolic	272.13	Mixed hyperlipidemia	0.13124
3086	4	4	4	0.6667	0	endocrine/metabolic	272.13	Mixed hyperlipidemia	0.13124
3266	4	4	5	0.8333	0	endocrine/metabolic	272.13	Mixed hyperlipidemia	0.13124
6586	4	4	6	1	0	endocrine/metabolic	272.13	Mixed hyperlipidemia	0.13124
8095	4	4	6	1	0	endocrine/metabolic	272.13	Mixed hyperlipidemia	0.13124
12191	5	5	10	1	0	endocrine/metabolic	272.13	Mixed hyperlipidemia	0.13124
13713	4	4	6	1	0	endocrine/metabolic	272.13	Mixed hyperlipidemia	0.13124
7570	5	5	8	0.8	0	musculoskeletal	714.1	Rheumatoid arthritis	0.131359
1576.2	5	5	10	1	10	musculoskeletal	714.1	Rheumatoid arthritis	0.131359
9896	6	6	15	1	0	circulatory system	427.6	Premature beats	0.131514
15853	3	3	3	1	0	endocrine/metabolic	276.12	Hyposmolality and/or hyponatremia	0.13152
6192	7	7	21	1	0	endocrine/metabolic	279.7	Other immunological findings	0.131538
1873.3	5	5	10	1	49	infectious diseases	110.11	Dermatophytosis of nail	0.131619
7674	4	4	6	1	0	neurological	357	Inflammatory and toxic neuropathy	0.131919
9227	4	4	6	1	0	neurological	357	Inflammatory and toxic neuropathy	0.131919
7036	6	6	15	1	0	mental disorders	290.1	Dementias	0.131984
10726	6	6	13	0.8667	0	neurological	338.2	Chronic pain	0.132136
7320	5	5	10	1	0	respiratory	509.2	Respiratory insufficiency	0.132151
493	4	4	6	1	0	circulatory system	401.1	Essential hypertension	0.132248
516	5	5	8	0.8	0	circulatory system	401.1	Essential hypertension	0.132248
1075	6	7	14	0.6667	0	circulatory system	401.1	Essential hypertension	0.132248
1730	5	5	10	1	0	circulatory system	401.1	Essential hypertension	0.132248
2341	4	4	5	0.8333	0	circulatory system	401.1	Essential hypertension	0.132248
3201	5	5	10	1	0	circulatory system	401.1	Essential hypertension	0.132248
4628	5	5	5	0.5	0	circulatory system	401.1	Essential hypertension	0.132248
5388	4	4	6	1	0	circulatory system	401.1	Essential hypertension	0.132248
5822	5	5	8	0.8	0	circulatory system	401.1	Essential hypertension	0.132248
5951	6	6	14	0.9333	0	circulatory system	401.1	Essential hypertension	0.132248
6139	6	6	14	0.9333	0	circulatory system	401.1	Essential hypertension	0.132248
6266	6	6	14	0.9333	0	circulatory system	401.1	Essential hypertension	0.132248
7896	4	4	5	0.8333	0	circulatory system	401.1	Essential hypertension	0.132248
8569	5	5	9	0.9	0	circulatory system	401.1	Essential hypertension	0.132248
8626	4	4	6	1	0	circulatory system	401.1	Essential hypertension	0.132248
9132	5	5	10	1	0	circulatory system	401.1	Essential hypertension	0.132248
10086	5	5	10	1	0	circulatory system	401.1	Essential hypertension	0.132248
11054	6	6	15	1	0	circulatory system	401.1	Essential hypertension	0.132248
11308	4	4	6	1	0	circulatory system	401.1	Essential hypertension	0.132248
11361	7	7	21	1	0	circulatory system	401.1	Essential hypertension	0.132248
11434	4	4	6	1	0	circulatory system	401.1	Essential hypertension	0.132248
12145	5	5	10	1	0	circulatory system	401.1	Essential hypertension	0.132248
14643	4	4	6	1	0	circulatory system	401.1	Essential hypertension	0.132248
14717	4	4	6	1	0	circulatory system	401.1	Essential hypertension	0.132248
14786	4	4	6	1	0	circulatory system	401.1	Essential hypertension	0.132248
700.7	4	4	6	1	12	circulatory system	401.1	Essential hypertension	0.132248
1065.9	4	4	6	1	4	circulatory system	401.1	Essential hypertension	0.132248
29.6.30	4	4	6	1	0	circulatory system	401.1	Essential hypertension	0.132248
2114	5	5	8	0.8	0	injuries & poisonings	949	Allergies, other	0.132286
2735	3	3	2	0.6667	0	genitourinary	626.1	Irregular menstrual cycle/bleeding	0.132416
3117	3	3	3	1	0	genitourinary	626.1	Irregular menstrual cycle/bleeding	0.132416
11819	3	3	3	1	0	genitourinary	626.1	Irregular menstrual cycle/bleeding	0.132416
1100	7	7	21	1	0	circulatory system	401	Hypertension	0.132489
2859	8	8	27	0.9643	0	circulatory system	401	Hypertension	0.132489
4259	7	7	21	1	0	circulatory system	401	Hypertension	0.132489
6789	7	7	21	1	0	circulatory system	401	Hypertension	0.132489
9425	7	7	21	1	0	circulatory system	401	Hypertension	0.132489
12259	7	7	21	1	0	circulatory system	401	Hypertension	0.132489
13751	9	9	36	1	0	circulatory system	401	Hypertension	0.132489
12297	6	6	15	1	0	digestive	531	Peptic ulcer (excl. esophageal)	0.133032
3549	10	10	39	0.8667	0	injuries & poisonings	994.2	Sepsis	0.133083
2823	7	7	21	1	0	genitourinary	585.3	Chronic renal failure [CKD]	0.133102
3821	5	5	9	0.9	0	digestive	535	Gastritis and duodenitis	0.133479
760.1	4	4	6	1	20	hematopoietic	285.22	Anemia in neoplastic disease	0.133637
8506	7	7	21	1	0	respiratory	496	Chronic airway obstruction	0.133752
2745	4	4	5	0.8333	0	endocrine/metabolic	250.2	Type 2 diabetes	0.134371
11412	5	5	10	1	0	endocrine/metabolic	250.2	Type 2 diabetes	0.134371
11667	4	4	6	1	0	endocrine/metabolic	250.2	Type 2 diabetes	0.134371
40.10.20	4	4	6	1	0	endocrine/metabolic	250.2	Type 2 diabetes	0.134371
12850	4	4	6	1	0	circulatory system	443.9	Peripheral vascular disease, unspecified	0.13475
5008	11	11	27	0.4909	0	circulatory system	427.3	Other specified cardiac dysrhythmias	0.134971
7592	6	6	15	1	0	injuries & poisonings	994.21	Septic shock	0.135017
8703	3	3	3	1	0	endocrine/metabolic	276.6	Fluid overload	0.135132
10458	3	3	3	1	0	endocrine/metabolic	276.6	Fluid overload	0.135132
13349	3	3	3	1	0	endocrine/metabolic	276.6	Fluid overload	0.135132
13893	3	3	3	1	0	endocrine/metabolic	276.6	Fluid overload	0.135132
87.25	3	3	3	1	6	endocrine/metabolic	276.6	Fluid overload	0.135132
258.8	3	3	3	1	8	endocrine/metabolic	276.6	Fluid overload	0.135132
3619	5	5	9	0.9	0	endocrine/metabolic	250.1	Type 1 diabetes	0.135269
13135	4	4	6	1	0	endocrine/metabolic	250.1	Type 1 diabetes	0.135269
140.1	4	4	4	0.6667	6	endocrine/metabolic	250.1	Type 1 diabetes	0.135269
6081	11	11	53	0.9636	0	endocrine/metabolic	276.1	Electrolyte imbalance	0.135886
12263	3	3	3	1	0	circulatory system	429	Ill-defined descriptions and complications of heart disease	0.136114
16093	3	3	3	1	0	circulatory system	429	Ill-defined descriptions and complications of heart disease	0.136114
2705	3	3	3	1	0	dermatologic	695	Erythematous conditions	0.136117
5805	3	3	3	1	0	dermatologic	695	Erythematous conditions	0.136117
9043	4	4	4	0.6667	0	dermatologic	695	Erythematous conditions	0.136117
7083	5	5	9	0.9	0	endocrine/metabolic	278.4	Abnormal weight gain	0.136183
7363	5	5	10	1	0	endocrine/metabolic	278.4	Abnormal weight gain	0.136183
9989	7	7	19	0.9048	0	circulatory system	433	Cerebrovascular disease	0.136292
92.9	6	6	12	0.8	2	genitourinary	595	Hydronephrosis	0.136411
3632	11	11	53	0.9636	0	mental disorders	300	Anxiety disorders	0.136432
15768	5	5	10	1	0	injuries & poisonings	979	Adverse drug events and drug allergies	0.136434
669.1	5	5	10	1	40	injuries & poisonings	979	Adverse drug events and drug allergies	0.136434
7555	6	6	14	0.9333	0	symptoms	782.3	Edema	0.13647
14945	6	6	15	1	0	symptoms	782.3	Edema	0.13647
7367	6	6	15	1	0	musculoskeletal	726	Peripheral enthesopathies and allied syndromes	0.136724
3394	3	3	3	1	0	mental disorders	316	Substance addiction and disorders	0.136872
6571	3	3	2	0.6667	0	mental disorders	316	Substance addiction and disorders	0.136872
9601	3	3	3	1	0	mental disorders	316	Substance addiction and disorders	0.136872
11462	3	3	3	1	0	mental disorders	316	Substance addiction and disorders	0.136872
13359	3	3	3	1	0	mental disorders	316	Substance addiction and disorders	0.136872
15721	3	3	3	1	0	mental disorders	316	Substance addiction and disorders	0.136872
1293	7	7	12	0.5714	0	mental disorders	317.1	Alcoholism	0.136913
13297	7	7	21	1	0	mental disorders	317.1	Alcoholism	0.136913
6709	4	4	6	1	0	respiratory	508	Pulmonary collapse; interstitial and compensatory emphysema	0.136965
12696	4	4	6	1	0	respiratory	508	Pulmonary collapse; interstitial and compensatory emphysema	0.136965
15021	4	4	6	1	0	respiratory	508	Pulmonary collapse; interstitial and compensatory emphysema	0.136965
1244.14	4	4	6	1	4	respiratory	508	Pulmonary collapse; interstitial and compensatory emphysema	0.136965
505	12	12	65	0.9848	0	digestive	573.5	Jaundice (not of newborn)	0.137155
2101	11	11	34	0.6182	0	symptoms	760	Back pain	0.137215
5134	8	8	26	0.9286	0	neoplasms	200	Myeloproliferative disease	0.137252
6618	3	3	2	0.6667	0	circulatory system	443	Peripheral vascular disease	0.137297
14225	3	3	3	1	0	circulatory system	443	Peripheral vascular disease	0.137297
2318	3	3	2	0.6667	0	respiratory	512.7	Shortness of breath	0.1376
3557	3	3	3	1	0	respiratory	512.7	Shortness of breath	0.1376
8919	4	4	6	1	0	respiratory	512.7	Shortness of breath	0.1376
10740	3	3	3	1	0	respiratory	512.7	Shortness of breath	0.1376
13847	3	3	3	1	0	respiratory	512.7	Shortness of breath	0.1376
13992	3	3	3	1	0	respiratory	512.7	Shortness of breath	0.1376
7193	4	4	6	1	0	neoplasms	198.2	Secondary malignancy of respiratory organs	0.137819
8181	4	4	6	1	0	neoplasms	198.2	Secondary malignancy of respiratory organs	0.137819
10127	4	4	6	1	0	endocrine/metabolic	274.1	Gout	0.13785
10679	4	4	6	1	0	endocrine/metabolic	274.1	Gout	0.13785
11118	4	4	6	1	0	endocrine/metabolic	274.1	Gout	0.13785
12600	4	4	6	1	0	endocrine/metabolic	274.1	Gout	0.13785
4197	4	4	4	0.6667	0	infectious diseases	110.1	Dermatophytosis	0.137854
4768	4	4	6	1	0	infectious diseases	110.1	Dermatophytosis	0.137854
9967	6	6	15	1	0	circulatory system	427.21	Atrial fibrillation	0.138034
87.2	6	6	14	0.9333	45	circulatory system	427.21	Atrial fibrillation	0.138034
8371	8	8	25	0.8929	0	endocrine/metabolic	250.2	Type 2 diabetes	0.138131
4232	5	5	10	1	0	sense organs	365	Glaucoma	0.13819
192	5	5	10	1	0	respiratory	512	Other symptoms of respiratory system	0.138237
214	7	7	20	0.9524	0	respiratory	512	Other symptoms of respiratory system	0.138237
244	5	5	10	1	0	respiratory	512	Other symptoms of respiratory system	0.138237
457	7	7	21	1	0	respiratory	512	Other symptoms of respiratory system	0.138237
557	5	5	8	0.8	0	respiratory	512	Other symptoms of respiratory system	0.138237
912	4	4	6	1	0	respiratory	512	Other symptoms of respiratory system	0.138237
1224	4	4	6	1	0	respiratory	512	Other symptoms of respiratory system	0.138237
1238	4	4	6	1	0	respiratory	512	Other symptoms of respiratory system	0.138237
1567	4	4	5	0.8333	0	respiratory	512	Other symptoms of respiratory system	0.138237
1748	4	4	5	0.8333	0	respiratory	512	Other symptoms of respiratory system	0.138237
1965	4	4	5	0.8333	0	respiratory	512	Other symptoms of respiratory system	0.138237
1995	4	4	4	0.6667	0	respiratory	512	Other symptoms of respiratory system	0.138237
2150	4	4	6	1	0	respiratory	512	Other symptoms of respiratory system	0.138237
2288	4	4	5	0.8333	0	respiratory	512	Other symptoms of respiratory system	0.138237
2308	5	5	7	0.7	0	respiratory	512	Other symptoms of respiratory system	0.138237
2405	4	4	4	0.6667	0	respiratory	512	Other symptoms of respiratory system	0.138237
2417	5	5	10	1	0	respiratory	512	Other symptoms of respiratory system	0.138237
2513	5	5	10	1	0	respiratory	512	Other symptoms of respiratory system	0.138237
2577	4	4	5	0.8333	0	respiratory	512	Other symptoms of respiratory system	0.138237
2624	4	4	5	0.8333	0	respiratory	512	Other symptoms of respiratory system	0.138237
2678	4	4	6	1	0	respiratory	512	Other symptoms of respiratory system	0.138237
2715	7	7	21	1	0	respiratory	512	Other symptoms of respiratory system	0.138237
2820	5	5	10	1	0	respiratory	512	Other symptoms of respiratory system	0.138237
2884	5	5	6	0.6	0	respiratory	512	Other symptoms of respiratory system	0.138237
3040	5	5	9	0.9	0	respiratory	512	Other symptoms of respiratory system	0.138237
3081	5	5	8	0.8	0	respiratory	512	Other symptoms of respiratory system	0.138237
3286	4	4	4	0.6667	0	respiratory	512	Other symptoms of respiratory system	0.138237
3364	4	4	6	1	0	respiratory	512	Other symptoms of respiratory system	0.138237
3386	5	5	10	1	0	respiratory	512	Other symptoms of respiratory system	0.138237
3428	5	5	8	0.8	0	respiratory	512	Other symptoms of respiratory system	0.138237
3570	4	4	5	0.8333	0	respiratory	512	Other symptoms of respiratory system	0.138237
3641	4	4	6	1	0	respiratory	512	Other symptoms of respiratory system	0.138237
3706	4	4	6	1	0	respiratory	512	Other symptoms of respiratory system	0.138237
3715	5	5	10	1	0	respiratory	512	Other symptoms of respiratory system	0.138237
3742	4	4	5	0.8333	0	respiratory	512	Other symptoms of respiratory system	0.138237
3802	5	5	9	0.9	0	respiratory	512	Other symptoms of respiratory system	0.138237
3957	6	6	11	0.7333	0	respiratory	512	Other symptoms of respiratory system	0.138237
4054	4	4	3	0.5	0	respiratory	512	Other symptoms of respiratory system	0.138237
4083	4	4	5	0.8333	0	respiratory	512	Other symptoms of respiratory system	0.138237
4117	4	4	5	0.8333	0	respiratory	512	Other symptoms of respiratory system	0.138237
4148	5	5	9	0.9	0	respiratory	512	Other symptoms of respiratory system	0.138237
4161	4	4	5	0.8333	0	respiratory	512	Other symptoms of respiratory system	0.138237
4245	4	4	4	0.6667	0	respiratory	512	Other symptoms of respiratory system	0.138237
4335	4	4	4	0.6667	0	respiratory	512	Other symptoms of respiratory system	0.138237
4349	5	5	10	1	0	respiratory	512	Other symptoms of respiratory system	0.138237
4357	4	4	6	1	0	respiratory	512	Other symptoms of respiratory system	0.138237
4367	7	7	13	0.619	0	respiratory	512	Other symptoms of respiratory system	0.138237
4486	4	4	4	0.6667	0	respiratory	512	Other symptoms of respiratory system	0.138237
4503	6	6	11	0.7333	0	respiratory	512	Other symptoms of respiratory system	0.138237
4505	4	4	5	0.8333	0	respiratory	512	Other symptoms of respiratory system	0.138237
4559	4	4	5	0.8333	0	respiratory	512	Other symptoms of respiratory system	0.138237
4588	4	4	4	0.6667	0	respiratory	512	Other symptoms of respiratory system	0.138237
4603	4	4	4	0.6667	0	respiratory	512	Other symptoms of respiratory system	0.138237
4859	4	4	6	1	0	respiratory	512	Other symptoms of respiratory system	0.138237
4884	5	5	10	1	0	respiratory	512	Other symptoms of respiratory system	0.138237
4904	5	5	10	1	0	respiratory	512	Other symptoms of respiratory system	0.138237
5001	4	4	6	1	0	respiratory	512	Other symptoms of respiratory system	0.138237
5138	7	7	21	1	0	respiratory	512	Other symptoms of respiratory system	0.138237
5182	4	4	6	1	0	respiratory	512	Other symptoms of respiratory system	0.138237
5213	4	4	6	1	0	respiratory	512	Other symptoms of respiratory system	0.138237
5282	4	4	6	1	0	respiratory	512	Other symptoms of respiratory system	0.138237
5289	5	5	9	0.9	0	respiratory	512	Other symptoms of respiratory system	0.138237
5393	6	6	12	0.8	0	respiratory	512	Other symptoms of respiratory system	0.138237
5422	4	4	6	1	0	respiratory	512	Other symptoms of respiratory system	0.138237
5450	4	4	6	1	0	respiratory	512	Other symptoms of respiratory system	0.138237
5529	4	4	6	1	0	respiratory	512	Other symptoms of respiratory system	0.138237
5798	4	4	5	0.8333	0	respiratory	512	Other symptoms of respiratory system	0.138237
5915	5	5	9	0.9	0	respiratory	512	Other symptoms of respiratory system	0.138237
5926	4	4	6	1	0	respiratory	512	Other symptoms of respiratory system	0.138237
5939	4	4	4	0.6667	0	respiratory	512	Other symptoms of respiratory system	0.138237
5957	4	4	6	1	0	respiratory	512	Other symptoms of respiratory system	0.138237
5967	4	4	6	1	0	respiratory	512	Other symptoms of respiratory system	0.138237
6004	4	4	6	1	0	respiratory	512	Other symptoms of respiratory system	0.138237
6296	5	5	7	0.7	0	respiratory	512	Other symptoms of respiratory system	0.138237
6353	5	5	10	1	0	respiratory	512	Other symptoms of respiratory system	0.138237
6394	5	5	10	1	0	respiratory	512	Other symptoms of respiratory system	0.138237
6396	4	4	5	0.8333	0	respiratory	512	Other symptoms of respiratory system	0.138237
6416	5	5	10	1	0	respiratory	512	Other symptoms of respiratory system	0.138237
6456	4	4	6	1	0	respiratory	512	Other symptoms of respiratory system	0.138237
6461	5	5	10	1	0	respiratory	512	Other symptoms of respiratory system	0.138237
6494	4	4	4	0.6667	0	respiratory	512	Other symptoms of respiratory system	0.138237
6537	5	5	10	1	0	respiratory	512	Other symptoms of respiratory system	0.138237
6539	4	4	6	1	0	respiratory	512	Other symptoms of respiratory system	0.138237
6543	5	5	8	0.8	0	respiratory	512	Other symptoms of respiratory system	0.138237
6719	4	4	6	1	0	respiratory	512	Other symptoms of respiratory system	0.138237
6745	4	4	3	0.5	0	respiratory	512	Other symptoms of respiratory system	0.138237
6747	5	5	10	1	0	respiratory	512	Other symptoms of respiratory system	0.138237
6848	5	5	10	1	0	respiratory	512	Other symptoms of respiratory system	0.138237
6900	4	4	5	0.8333	0	respiratory	512	Other symptoms of respiratory system	0.138237
6908	4	4	6	1	0	respiratory	512	Other symptoms of respiratory system	0.138237
7018	4	4	6	1	0	respiratory	512	Other symptoms of respiratory system	0.138237
7318	5	5	10	1	0	respiratory	512	Other symptoms of respiratory system	0.138237
7360	4	4	4	0.6667	0	respiratory	512	Other symptoms of respiratory system	0.138237
7509	4	4	6	1	0	respiratory	512	Other symptoms of respiratory system	0.138237
7632	5	5	10	1	0	respiratory	512	Other symptoms of respiratory system	0.138237
7683	5	5	10	1	0	respiratory	512	Other symptoms of respiratory system	0.138237
7690	4	4	6	1	0	respiratory	512	Other symptoms of respiratory system	0.138237
7796	4	4	6	1	0	respiratory	512	Other symptoms of respiratory system	0.138237
7880	4	4	6	1	0	respiratory	512	Other symptoms of respiratory system	0.138237
8073	4	4	6	1	0	respiratory	512	Other symptoms of respiratory system	0.138237
8127	5	5	4	0.4	0	respiratory	512	Other symptoms of respiratory system	0.138237
8138	4	4	6	1	0	respiratory	512	Other symptoms of respiratory system	0.138237
8147	4	4	6	1	0	respiratory	512	Other symptoms of respiratory system	0.138237
8164	4	4	6	1	0	respiratory	512	Other symptoms of respiratory system	0.138237
8184	4	4	6	1	0	respiratory	512	Other symptoms of respiratory system	0.138237
8237	4	4	6	1	0	respiratory	512	Other symptoms of respiratory system	0.138237
8260	4	4	6	1	0	respiratory	512	Other symptoms of respiratory system	0.138237
8280	4	4	6	1	0	respiratory	512	Other symptoms of respiratory system	0.138237
8351	5	5	10	1	0	respiratory	512	Other symptoms of respiratory system	0.138237
8456	4	4	4	0.6667	0	respiratory	512	Other symptoms of respiratory system	0.138237
8486	4	4	6	1	0	respiratory	512	Other symptoms of respiratory system	0.138237
8605	4	4	6	1	0	respiratory	512	Other symptoms of respiratory system	0.138237
8628	4	4	6	1	0	respiratory	512	Other symptoms of respiratory system	0.138237
8724	4	4	6	1	0	respiratory	512	Other symptoms of respiratory system	0.138237
8728	6	6	15	1	0	respiratory	512	Other symptoms of respiratory system	0.138237
8730	4	4	6	1	0	respiratory	512	Other symptoms of respiratory system	0.138237
8767	4	4	6	1	0	respiratory	512	Other symptoms of respiratory system	0.138237
8784	4	4	6	1	0	respiratory	512	Other symptoms of respiratory system	0.138237
8846	5	5	10	1	0	respiratory	512	Other symptoms of respiratory system	0.138237
8917	5	5	9	0.9	0	respiratory	512	Other symptoms of respiratory system	0.138237
9060	4	4	6	1	0	respiratory	512	Other symptoms of respiratory system	0.138237
9308	4	4	6	1	0	respiratory	512	Other symptoms of respiratory system	0.138237
9314	5	5	10	1	0	respiratory	512	Other symptoms of respiratory system	0.138237
9338	4	4	6	1	0	respiratory	512	Other symptoms of respiratory system	0.138237
9412	4	4	6	1	0	respiratory	512	Other symptoms of respiratory system	0.138237
9481	6	6	15	1	0	respiratory	512	Other symptoms of respiratory system	0.138237
9523	4	4	6	1	0	respiratory	512	Other symptoms of respiratory system	0.138237
9619	4	4	6	1	0	respiratory	512	Other symptoms of respiratory system	0.138237
9773	4	4	6	1	0	respiratory	512	Other symptoms of respiratory system	0.138237
9809	4	4	6	1	0	respiratory	512	Other symptoms of respiratory system	0.138237
9966	4	4	6	1	0	respiratory	512	Other symptoms of respiratory system	0.138237
10226	4	4	6	1	0	respiratory	512	Other symptoms of respiratory system	0.138237
10277	4	4	6	1	0	respiratory	512	Other symptoms of respiratory system	0.138237
10365	5	5	9	0.9	0	respiratory	512	Other symptoms of respiratory system	0.138237
10399	4	4	6	1	0	respiratory	512	Other symptoms of respiratory system	0.138237
10501	4	4	6	1	0	respiratory	512	Other symptoms of respiratory system	0.138237
10527	5	5	10	1	0	respiratory	512	Other symptoms of respiratory system	0.138237
10645	5	5	10	1	0	respiratory	512	Other symptoms of respiratory system	0.138237
10658	4	4	6	1	0	respiratory	512	Other symptoms of respiratory system	0.138237
10660	4	4	6	1	0	respiratory	512	Other symptoms of respiratory system	0.138237
10666	4	4	6	1	0	respiratory	512	Other symptoms of respiratory system	0.138237
10701	5	5	10	1	0	respiratory	512	Other symptoms of respiratory system	0.138237
10741	4	4	6	1	0	respiratory	512	Other symptoms of respiratory system	0.138237
10847	4	4	6	1	0	respiratory	512	Other symptoms of respiratory system	0.138237
10973	5	5	10	1	0	respiratory	512	Other symptoms of respiratory system	0.138237
11064	5	5	6	0.6	0	respiratory	512	Other symptoms of respiratory system	0.138237
11164	5	5	10	1	0	respiratory	512	Other symptoms of respiratory system	0.138237
11421	5	5	6	0.6	0	respiratory	512	Other symptoms of respiratory system	0.138237
11440	4	4	6	1	0	respiratory	512	Other symptoms of respiratory system	0.138237
11464	4	4	6	1	0	respiratory	512	Other symptoms of respiratory system	0.138237
11565	4	4	6	1	0	respiratory	512	Other symptoms of respiratory system	0.138237
11647	4	4	6	1	0	respiratory	512	Other symptoms of respiratory system	0.138237
11664	4	4	6	1	0	respiratory	512	Other symptoms of respiratory system	0.138237
11828	4	4	6	1	0	respiratory	512	Other symptoms of respiratory system	0.138237
11838	4	4	5	0.8333	0	respiratory	512	Other symptoms of respiratory system	0.138237
11950	4	4	6	1	0	respiratory	512	Other symptoms of respiratory system	0.138237
12002	4	4	6	1	0	respiratory	512	Other symptoms of respiratory system	0.138237
12128	4	4	6	1	0	respiratory	512	Other symptoms of respiratory system	0.138237
12131	4	4	6	1	0	respiratory	512	Other symptoms of respiratory system	0.138237
12177	4	4	6	1	0	respiratory	512	Other symptoms of respiratory system	0.138237
12221	4	4	6	1	0	respiratory	512	Other symptoms of respiratory system	0.138237
12310	4	4	6	1	0	respiratory	512	Other symptoms of respiratory system	0.138237
12373	4	4	6	1	0	respiratory	512	Other symptoms of respiratory system	0.138237
12477	4	4	6	1	0	respiratory	512	Other symptoms of respiratory system	0.138237
12585	4	4	6	1	0	respiratory	512	Other symptoms of respiratory system	0.138237
12701	5	5	10	1	0	respiratory	512	Other symptoms of respiratory system	0.138237
12886	4	4	6	1	0	respiratory	512	Other symptoms of respiratory system	0.138237
12891	4	4	6	1	0	respiratory	512	Other symptoms of respiratory system	0.138237
12918	4	4	6	1	0	respiratory	512	Other symptoms of respiratory system	0.138237
12975	5	5	10	1	0	respiratory	512	Other symptoms of respiratory system	0.138237
13277	6	6	15	1	0	respiratory	512	Other symptoms of respiratory system	0.138237
13638	4	4	6	1	0	respiratory	512	Other symptoms of respiratory system	0.138237
13918	4	4	6	1	0	respiratory	512	Other symptoms of respiratory system	0.138237
13952	4	4	6	1	0	respiratory	512	Other symptoms of respiratory system	0.138237
13977	4	4	6	1	0	respiratory	512	Other symptoms of respiratory system	0.138237
13986	4	4	6	1	0	respiratory	512	Other symptoms of respiratory system	0.138237
14058	6	6	15	1	0	respiratory	512	Other symptoms of respiratory system	0.138237
14084	4	4	6	1	0	respiratory	512	Other symptoms of respiratory system	0.138237
14216	4	4	6	1	0	respiratory	512	Other symptoms of respiratory system	0.138237
14316	5	5	10	1	0	respiratory	512	Other symptoms of respiratory system	0.138237
14639	5	5	10	1	0	respiratory	512	Other symptoms of respiratory system	0.138237
14763	6	6	15	1	0	respiratory	512	Other symptoms of respiratory system	0.138237
15117	4	4	6	1	0	respiratory	512	Other symptoms of respiratory system	0.138237
15151	4	4	6	1	0	respiratory	512	Other symptoms of respiratory system	0.138237
15559	4	4	6	1	0	respiratory	512	Other symptoms of respiratory system	0.138237
15606	4	4	6	1	0	respiratory	512	Other symptoms of respiratory system	0.138237
15844	5	5	10	1	0	respiratory	512	Other symptoms of respiratory system	0.138237
16106	5	5	10	1	0	respiratory	512	Other symptoms of respiratory system	0.138237
16301	4	4	6	1	0	respiratory	512	Other symptoms of respiratory system	0.138237
16483	5	5	10	1	0	respiratory	512	Other symptoms of respiratory system	0.138237
0.11	4	4	6	1	4	respiratory	512	Other symptoms of respiratory system	0.138237
14.19	4	4	6	1	20	respiratory	512	Other symptoms of respiratory system	0.138237
128.0	4	4	5	0.8333	12	respiratory	512	Other symptoms of respiratory system	0.138237
173.2	5	5	7	0.7	14	respiratory	512	Other symptoms of respiratory system	0.138237
308.1	4	4	6	1	18	respiratory	512	Other symptoms of respiratory system	0.138237
350.6	6	6	15	1	6	respiratory	512	Other symptoms of respiratory system	0.138237
433.18	4	4	6	1	6	respiratory	512	Other symptoms of respiratory system	0.138237
766.9	4	4	6	1	12	respiratory	512	Other symptoms of respiratory system	0.138237
1202.4	5	5	9	0.9	8	respiratory	512	Other symptoms of respiratory system	0.138237
1287.2	5	5	10	1	28	respiratory	512	Other symptoms of respiratory system	0.138237
1385.18	4	4	5	0.8333	3	respiratory	512	Other symptoms of respiratory system	0.138237
1570.2	4	4	6	1	8	respiratory	512	Other symptoms of respiratory system	0.138237
1723.1	5	5	10	1	31	respiratory	512	Other symptoms of respiratory system	0.138237
3328.6	4	4	6	1	72	respiratory	512	Other symptoms of respiratory system	0.138237
40.10.5	5	5	10	1	0	respiratory	512	Other symptoms of respiratory system	0.138237
54.6.9	5	5	10	1	0	respiratory	512	Other symptoms of respiratory system	0.138237
4605	5	5	10	1	0	musculoskeletal	720.1	Spinal stenosis of lumbar region	0.138314
12582	5	5	10	1	0	musculoskeletal	720.1	Spinal stenosis of lumbar region	0.138314
497.3	5	5	9	0.9	15	musculoskeletal	720.1	Spinal stenosis of lumbar region	0.138314
9270	3	3	3	1	0	respiratory	483	Acute bronchitis and bronchiolitis	0.138325
13412	3	3	3	1	0	respiratory	483	Acute bronchitis and bronchiolitis	0.138325
13946	3	3	3	1	0	respiratory	483	Acute bronchitis and bronchiolitis	0.138325
14698	3	3	3	1	0	respiratory	483	Acute bronchitis and bronchiolitis	0.138325
1385.2	3	3	3	1	12	respiratory	483	Acute bronchitis and bronchiolitis	0.138325
1841	5	6	13	0.8667	0	neoplasms	185	Cancer of prostate	0.13859
12552	5	5	10	1	0	neoplasms	185	Cancer of prostate	0.13859
9380	4	4	5	0.8333	0	sense organs	362	Other retinal disorders	0.138607
564	4	4	3	0.5	0	genitourinary	596	Other disorders of bladder	0.138625
5848	4	4	6	1	0	genitourinary	596	Other disorders of bladder	0.138625
412	8	8	24	0.8571	0	respiratory	510	Other diseases of lung	0.138811
11489	3	3	3	1	0	circulatory system	433.31	Transient cerebral ischemia	0.138823
14413	3	3	3	1	0	circulatory system	433.31	Transient cerebral ischemia	0.138823
15432	3	3	3	1	0	circulatory system	433.31	Transient cerebral ischemia	0.138823
16081	3	3	3	1	0	circulatory system	433.31	Transient cerebral ischemia	0.138823
1218	3	3	2	0.6667	0	congenital anomalies	747	Cardiac and circulatory congenital anomalies	0.138866
12174	3	3	3	1	0	congenital anomalies	747	Cardiac and circulatory congenital anomalies	0.138866
12758	3	3	3	1	0	congenital anomalies	747	Cardiac and circulatory congenital anomalies	0.138866
13097	5	5	10	1	0	endocrine/metabolic	276	Disorders of fluid, electrolyte, and acid-base balance	0.13896
40.42	7	7	17	0.8095	10	endocrine/metabolic	276	Disorders of fluid, electrolyte, and acid-base balance	0.13896
2931	5	5	7	0.7	0	hematopoietic	288.11	Neutropenia	0.139574
5146	3	3	3	1	0	mental disorders	292.4	Altered mental status	0.139859
6996	3	3	3	1	0	circulatory system	395.2	Nonrheumatic aortic valve disorders	0.139886
7998	3	3	3	1	0	circulatory system	395.2	Nonrheumatic aortic valve disorders	0.139886
8831	4	4	4	0.6667	0	genitourinary	613	Other nonmalignant breast conditions	0.139929
4924	4	4	5	0.8333	0	genitourinary	585	Renal failure	0.140039
4824	5	5	9	0.9	0	endocrine/metabolic	275.5	Disorders of calcium/phosphorus metabolism	0.140238
1791	3	3	3	1	0	neurological	348	Other conditions of brain	0.14025
1901	3	3	2	0.6667	0	neurological	348	Other conditions of brain	0.14025
3971	3	3	2	0.6667	0	neurological	348	Other conditions of brain	0.14025
3993	3	3	3	1	0	neurological	348	Other conditions of brain	0.14025
4297	3	3	3	1	0	neurological	348	Other conditions of brain	0.14025
9969	3	3	3	1	0	neurological	348	Other conditions of brain	0.14025
14446	3	3	3	1	0	neurological	348	Other conditions of brain	0.14025
3544	3	3	3	1	0	dermatologic	706	Diseases of sebaceous glands	0.140297
11978	3	3	3	1	0	dermatologic	706	Diseases of sebaceous glands	0.140297
14538	3	3	3	1	0	dermatologic	706	Diseases of sebaceous glands	0.140297
700.4	3	3	3	1	6	dermatologic	706	Diseases of sebaceous glands	0.140297
11525	5	5	10	1	0	circulatory system	428.2	Heart failure NOS	0.140371
2423	9	9	24	0.6667	0	musculoskeletal	728.7	Fasciitis	0.140447
7646	4	4	6	1	0	musculoskeletal	740.2	Osteoarthrosis, generalized	0.140461
11789	3	3	3	1	0	circulatory system	427.1	Paroxysmal tachycardia, unspecified	0.140545
12433	3	3	3	1	0	circulatory system	427.1	Paroxysmal tachycardia, unspecified	0.140545
12594	3	3	3	1	0	circulatory system	427.1	Paroxysmal tachycardia, unspecified	0.140545
16158	3	3	3	1	0	circulatory system	427.1	Paroxysmal tachycardia, unspecified	0.140545
10764	3	3	3	1	0	circulatory system	425	Cardiomyopathy	0.140634
14204	3	3	3	1	0	circulatory system	425	Cardiomyopathy	0.140634
6928	5	5	7	0.7	0	mental disorders	300.1	Anxiety disorder	0.14105
10040	4	4	6	1	0	mental disorders	300.1	Anxiety disorder	0.14105
10585	5	5	10	1	0	mental disorders	300.1	Anxiety disorder	0.14105
584	8	8	13	0.4643	0	genitourinary	627	Menopausal and postmenopausal disorders	0.141083
6887	4	4	6	1	0	symptoms	788	Syncope and collapse	0.141114
3771	5	5	10	1	0	hematopoietic	286.7	Other and unspecified coagulation defects	0.141464
14075	5	5	10	1	0	hematopoietic	286.7	Other and unspecified coagulation defects	0.141464
2699	6	6	10	0.6667	0	genitourinary	611.3	Lump or mass in breast	0.141489
963	3	3	3	1	0	circulatory system	426.9	Cardiac pacemaker/device in situ	0.141514
1578	3	3	2	0.6667	0	circulatory system	426.9	Cardiac pacemaker/device in situ	0.141514
10037	3	3	3	1	0	circulatory system	426.9	Cardiac pacemaker/device in situ	0.141514
7916	9	9	36	1	0	respiratory	508	Pulmonary collapse; interstitial and compensatory emphysema	0.141656
4458	5	5	7	0.7	0	genitourinary	599.9	Other abnormality of urination	0.141754
15065	5	5	10	1	0	endocrine/metabolic	244	Hypothyroidism	0.14187
15746	5	5	10	1	0	endocrine/metabolic	244	Hypothyroidism	0.14187
3311	6	7	20	0.9524	0	endocrine/metabolic	276.5	Hypovolemia	0.141876
13908	8	8	28	1	0	symptoms	760	Back pain	0.142075
12478	6	6	15	1	0	symptoms	766	Neuralgia, neuritis, and radiculitis NOS	0.142743
2542	5	5	10	1	0	mental disorders	292.3	Memory loss	0.142753
4350	3	3	3	1	0	musculoskeletal	743.9	Osteopenia or other disorder of bone and cartilage	0.143016
7275	3	3	3	1	0	musculoskeletal	743.9	Osteopenia or other disorder of bone and cartilage	0.143016
8516	3	3	3	1	0	musculoskeletal	743.9	Osteopenia or other disorder of bone and cartilage	0.143016
11919	3	3	3	1	0	musculoskeletal	743.9	Osteopenia or other disorder of bone and cartilage	0.143016
15772	3	3	3	1	0	musculoskeletal	743.9	Osteopenia or other disorder of bone and cartilage	0.143016
7811	8	8	28	1	0	circulatory system	427.7	Tachycardia NOS	0.143134
7773	5	5	10	1	0	injuries & poisonings	871	Open wounds of extremities	0.143264
6938	5	5	8	0.8	0	digestive	564.1	Irritable Bowel Syndrome	0.143291
3184	6	6	7	0.4667	0	injuries & poisonings	916	Contusion	0.143332
3100	3	3	3	1	0	sense organs	389.1	Sensorineural hearing loss	0.143338
7365	3	3	3	1	0	sense organs	389.1	Sensorineural hearing loss	0.143338
8817	3	3	3	1	0	sense organs	389.1	Sensorineural hearing loss	0.143338
8925	3	3	3	1	0	sense organs	389.1	Sensorineural hearing loss	0.143338
15320	3	3	3	1	0	sense organs	389.1	Sensorineural hearing loss	0.143338
16365	3	3	3	1	0	sense organs	389.1	Sensorineural hearing loss	0.143338
9207	7	7	21	1	0	respiratory	512.7	Shortness of breath	0.143523
8051	3	3	3	1	0	neurological	345.3	Convulsions	0.143541
9082	3	3	3	1	0	neurological	345.3	Convulsions	0.143541
5546	5	5	9	0.9	0	genitourinary	605	Erectile dysfunction [ED]	0.143578
1607	3	3	2	0.6667	0	digestive	530.11	GERD	0.1438
6205	4	4	4	0.6667	0	digestive	530.11	GERD	0.1438
15116	3	3	3	1	0	digestive	530.11	GERD	0.1438
6013	8	8	28	1	0	circulatory system	420.2	Pericarditis	0.144164
176	18	18	65	0.4248	0	neurological	338	Pain	0.144402
263	4	4	6	1	0	respiratory	506	Empyema and pneumothorax	0.14497
5521	4	4	4	0.6667	0	respiratory	506	Empyema and pneumothorax	0.14497
7610	4	4	5	0.8333	0	respiratory	506	Empyema and pneumothorax	0.14497
10374	4	4	6	1	0	respiratory	506	Empyema and pneumothorax	0.14497
3197	3	3	3	1	0	hematopoietic	289.4	Lymphadenitis	0.145445
5328	3	3	2	0.6667	0	hematopoietic	289.4	Lymphadenitis	0.145445
14496	4	4	6	1	0	hematopoietic	289.4	Lymphadenitis	0.145445
15400	3	3	3	1	0	hematopoietic	289.4	Lymphadenitis	0.145445
9587	4	4	6	1	0	mental disorders	296.2	Depression	0.145638
4372	4	4	6	1	0	sense organs	381.1	Otitis media	0.145773
7903	6	6	15	1	0	digestive	571.8	Liver abscess and sequelae of chronic liver disease	0.146065
9939	8	8	28	1	0	symptoms	761	Cervicalgia	0.146319
9319	8	8	27	0.9643	0	neurological	327.71	Restless legs syndrome	0.146331
7057	4	4	6	1	0	dermatologic	701	Other hypertrophic and atrophic conditions of skin	0.146353
8833	3	3	3	1	0	dermatologic	701	Other hypertrophic and atrophic conditions of skin	0.146353
13926	3	3	3	1	0	dermatologic	701	Other hypertrophic and atrophic conditions of skin	0.146353
3673	5	5	7	0.7	0	musculoskeletal	727.1	Synovitis and tenosynovitis	0.146405
2517	6	6	7	0.4667	0	digestive	573.7	Abnormal results of function study of liver	0.146465
124	6	6	15	1	0	circulatory system	411.4	Coronary atherosclerosis	0.146611
8870	4	4	6	1	0	circulatory system	411.4	Coronary atherosclerosis	0.146611
13538	4	4	6	1	0	circulatory system	411.4	Coronary atherosclerosis	0.146611
309.2	4	4	6	1	10	circulatory system	411.4	Coronary atherosclerosis	0.146611
6819	5	5	10	1	0	digestive	555.1	Regional enteritis	0.147269
11551	5	5	8	0.8	0	endocrine/metabolic	260.2	severe protein-calorie malnutrition	0.147342
3508	3	3	2	0.6667	0	sense organs	367	Disorders of refraction and accommodation; blindness and low vision	0.147398
4971	3	3	3	1	0	sense organs	367	Disorders of refraction and accommodation; blindness and low vision	0.147398
9772	6	6	15	1	0	mental disorders	315	Develomental delays and disorders	0.14741
12326	6	6	15	1	0	mental disorders	315	Develomental delays and disorders	0.14741
8897	3	3	3	1	0	genitourinary	594	Urinary calculus	0.147638
2569	4	4	6	1	0	endocrine/metabolic	278	Overweight, obesity and other hyperalimentation	0.14773
4035	4	4	6	1	0	endocrine/metabolic	278	Overweight, obesity and other hyperalimentation	0.14773
6243	6	6	7	0.4667	0	endocrine/metabolic	278	Overweight, obesity and other hyperalimentation	0.14773
3071	8	8	18	0.6429	0	musculoskeletal	737.3	Kyphoscoliosis and scoliosis	0.147922
2805	4	4	6	1	0	circulatory system	455	Hemorrhoids	0.147977
166	8	8	25	0.8929	0	respiratory	512	Other symptoms of respiratory system	0.148095
1595	9	9	36	1	0	respiratory	512	Other symptoms of respiratory system	0.148095
5279	7	7	9	0.4286	0	respiratory	512	Other symptoms of respiratory system	0.148095
310.5	8	8	28	1	46	respiratory	512	Other symptoms of respiratory system	0.148095
9686	9	9	17	0.4722	0	genitourinary	610.1	Cystic mastopathy	0.148153
4898	4	4	6	1	0	hematopoietic	288.1	Decreased white blood cell count	0.148262
7012	6	6	15	1	0	musculoskeletal	740.1	Osteoarthritis; localized	0.148318
2273	8	8	27	0.9643	0	digestive	573.6	Nonspecific elevation of levels of transaminase or lactic acid dehydrogenase [LDH]	0.148337
16116	4	4	6	1	0	neoplasms	196	Radiotherapy	0.148373
29.16	6	6	15	1	3	respiratory	473.4	Voice disturbance	0.148737
9234	6	6	15	1	0	neoplasms	198.6	Secondary malignancy of bone	0.148903
7644	6	6	14	0.9333	0	endocrine/metabolic	244.1	Secondary hypothyroidism	0.148936
220.7	6	6	15	1	5	endocrine/metabolic	244.1	Secondary hypothyroidism	0.148936
10283	5	5	7	0.7	0	endocrine/metabolic	250.6	Polyneuropathy in diabetes	0.149059
12776	5	5	10	1	0	endocrine/metabolic	250.6	Polyneuropathy in diabetes	0.149059
5775	5	5	8	0.8	0	sense organs	381.2	Eustachian tube disorders	0.149169
12449	5	5	10	1	0	sense organs	381.2	Eustachian tube disorders	0.149169
7625	6	6	9	0.6	0	endocrine/metabolic	272.11	Hypercholesterolemia	0.149174
7294	7	7	21	1	0	sense organs	369	Infection of the eye	0.149582
572	7	7	16	0.7619	0	musculoskeletal	740.9	Osteoarthrosis NOS	0.149875
4833	3	3	2	0.6667	0	genitourinary	600	Hyperplasia of prostate	0.149941
7853	3	3	3	1	0	genitourinary	600	Hyperplasia of prostate	0.149941
9667	3	3	3	1	0	genitourinary	600	Hyperplasia of prostate	0.149941
9838	3	3	3	1	0	genitourinary	600	Hyperplasia of prostate	0.149941
10198	3	3	3	1	0	genitourinary	600	Hyperplasia of prostate	0.149941
12046	3	3	3	1	0	genitourinary	600	Hyperplasia of prostate	0.149941
16359	3	3	3	1	0	genitourinary	600	Hyperplasia of prostate	0.149941
54.6.50	3	3	3	1	0	genitourinary	600	Hyperplasia of prostate	0.149941
11430	5	5	10	1	0	injuries & poisonings	830	Dislocation	0.149967
6888	3	3	2	0.6667	0	injuries & poisonings	809	Fracture of unspecified bones	0.15013
6940	4	4	6	1	0	injuries & poisonings	809	Fracture of unspecified bones	0.15013
13222	3	3	3	1	0	injuries & poisonings	809	Fracture of unspecified bones	0.15013
14761	4	4	6	1	0	musculoskeletal	714	Rheumatoid arthritis and other inflammatory polyarthropathies	0.15014
2889	5	5	7	0.7	0	genitourinary	619	Noninflammatory female genital disorders	0.150221
9876	5	5	7	0.7	0	genitourinary	619	Noninflammatory female genital disorders	0.150221
11652	3	3	3	1	0	neurological	327.4	Insomnia	0.150582
1981	8	8	21	0.75	0	respiratory	512.1	Wheezing	0.150604
14681	7	7	21	1	0	mental disorders	296.22	Major depressive disorder	0.150641
8061	4	4	6	1	0	neoplasms	165.1	Cancer of bronchus; lung	0.150699
15711	4	4	6	1	0	neoplasms	165.1	Cancer of bronchus; lung	0.150699
664.5	4	4	6	1	2	neoplasms	165.1	Cancer of bronchus; lung	0.150699
9426	7	7	21	1	0	endocrine/metabolic	276.14	Hypopotassemia	0.150938
10393	5	5	10	1	0	circulatory system	452.2	Deep vein thrombosis [DVT]	0.150961
4572	6	6	11	0.7333	0	neurological	345.1	Epilepsy	0.151044
3790	7	7	10	0.4762	0	congenital anomalies	747.11	Cardiac shunt/ heart septal defect	0.151272
11124	4	4	5	0.8333	0	circulatory system	433.3	Cerebral ischemia	0.151406
309.3.24	6	6	15	1	0	respiratory	509.3	Pulmonary insufficiency or respiratory failure following trauma and surgery	0.151435
473.5	6	6	15	1	12	neoplasms	197	Chemotherapy	0.151629
4941	3	3	3	1	0	dermatologic	702.1	Actinic keratosis	0.151858
5641	3	3	3	1	0	dermatologic	702.1	Actinic keratosis	0.151858
7144	3	3	2	0.6667	0	dermatologic	702.1	Actinic keratosis	0.151858
10668	3	3	3	1	0	dermatologic	702.1	Actinic keratosis	0.151858
15603	3	3	3	1	0	dermatologic	702.1	Actinic keratosis	0.151858
1321	3	3	3	1	0	injuries & poisonings	840	Sprains and strains	0.151952
8235	3	3	3	1	0	injuries & poisonings	840	Sprains and strains	0.151952
8251	3	3	3	1	0	injuries & poisonings	840	Sprains and strains	0.151952
87.3	3	3	3	1	18	injuries & poisonings	840	Sprains and strains	0.151952
2008	5	5	10	1	0	respiratory	472	Chronic pharyngitis and nasopharyngitis	0.152213
7456	7	7	18	0.8571	0	mental disorders	290.1	Dementias	0.152221
9449	5	5	8	0.8	0	respiratory	513	Respiratory abnormalities	0.152556
9603	5	5	9	0.9	0	respiratory	513	Respiratory abnormalities	0.152556
10364	5	5	10	1	0	respiratory	513	Respiratory abnormalities	0.152556
13333	5	5	10	1	0	respiratory	513	Respiratory abnormalities	0.152556
10028	4	4	6	1	0	sense organs	368	Visual disturbances	0.152709
7964	6	6	9	0.6	0	injuries & poisonings	801	Fracture of ankle and foot	0.152924
8980	6	6	12	0.8	0	injuries & poisonings	801	Fracture of ankle and foot	0.152924
2221	4	4	6	1	0	mental disorders	291	Other specified nonpsychotic and/or transient mental disorders	0.153005
5724	5	5	10	1	0	neoplasms	195.1	Malignant neoplasm, other	0.153274
5524	3	3	3	1	0	neurological	351	Other peripheral nerve disorders	0.153495
15564	3	3	3	1	0	neurological	351	Other peripheral nerve disorders	0.153495
2791	3	3	3	1	0	neoplasms	198.1	Secondary malignancy of lymph nodes	0.153521
6858	3	3	3	1	0	neoplasms	198.1	Secondary malignancy of lymph nodes	0.153521
8560	3	3	3	1	0	neoplasms	198.1	Secondary malignancy of lymph nodes	0.153521
10568	3	3	3	1	0	neoplasms	198.1	Secondary malignancy of lymph nodes	0.153521
9154	3	3	3	1	0	genitourinary	627.2	Symptomatic menopause	0.15359
13844	3	3	3	1	0	genitourinary	627.2	Symptomatic menopause	0.15359
14430	3	3	3	1	0	genitourinary	627.2	Symptomatic menopause	0.15359
8207	4	4	4	0.6667	0	endocrine/metabolic	250.24	Type 2 diabetes with neurological manifestations	0.153704
4227	3	3	3	1	0	injuries & poisonings	960	Poisoning by antibiotics	0.153741
5155	3	3	3	1	0	injuries & poisonings	960	Poisoning by antibiotics	0.153741
8825	7	7	12	0.5714	0	circulatory system	411	Ischemic Heart Disease	0.153751
4498	4	4	4	0.6667	0	sense organs	379	Other disorders of eye	0.153823
5429	5	5	10	1	0	circulatory system	411.1	Unstable angina (intermediate coronary syndrome)	0.15419
2635	6	6	8	0.5333	0	circulatory system	427.12	Paroxysmal ventricular tachycardia	0.154287
14662	6	6	15	1	0	circulatory system	427.12	Paroxysmal ventricular tachycardia	0.154287
3954	3	3	2	0.6667	0	endocrine/metabolic	276.41	Acidosis	0.154411
5392	3	3	2	0.6667	0	endocrine/metabolic	276.41	Acidosis	0.154411
8498	3	3	2	0.6667	0	endocrine/metabolic	276.41	Acidosis	0.154411
13100	3	3	3	1	0	endocrine/metabolic	276.41	Acidosis	0.154411
3955.2	3	3	3	1	34	endocrine/metabolic	276.41	Acidosis	0.154411
197	3	3	2	0.6667	0	digestive	561	Symptoms involving digestive system	0.154441
1098	6	6	9	0.6	0	mental disorders	293.1	Swelling, mass, or lump in head and neck [Space-occupying lesion, intracranial NOS]	0.154456
8201	6	6	15	1	0	circulatory system	401.3	Other hypertensive complications	0.154667
40.15.34	6	6	15	1	0	circulatory system	427.8	Sinoatrial node dysfunction (Bradycardia)	0.154685
2109	5	5	4	0.4	0	sense organs	379.2	Disorders of vitreous body	0.154702
5050	4	4	6	1	0	respiratory	475	Chronic sinusitis	0.154918
5483	3	3	3	1	0	respiratory	475	Chronic sinusitis	0.154918
8588	3	3	3	1	0	respiratory	475	Chronic sinusitis	0.154918
11849	3	3	2	0.6667	0	respiratory	475	Chronic sinusitis	0.154918
12681	3	3	3	1	0	respiratory	475	Chronic sinusitis	0.154918
3310	7	7	16	0.7619	0	pregnancy complications	636	Early or threatened labor; hemorrhage in early pregnancy	0.155013
6367	7	7	20	0.9524	0	digestive	521.1	Dental caries	0.155098
5945	6	6	15	1	0	musculoskeletal	714.1	Rheumatoid arthritis	0.155483
7402	3	3	3	1	0	hematopoietic	285.1	Acute posthemorrhagic anemia	0.155649
5104	6	6	14	0.9333	0	infectious diseases	110.11	Dermatophytosis of nail	0.155786
2716	3	3	3	1	0	neurological	340	Migraine	0.155802
4532	3	3	2	0.6667	0	neurological	340	Migraine	0.155802
9137	3	3	3	1	0	neurological	340	Migraine	0.155802
9680	3	3	3	1	0	neurological	340	Migraine	0.155802
12750	3	3	3	1	0	neurological	340	Migraine	0.155802
1102	5	5	8	0.8	0	neurological	338.1	Acute pain	0.155804
8530	5	5	10	1	0	neurological	338.1	Acute pain	0.155804
1744	4	4	4	0.6667	0	digestive	572	Ascites (non malignant)	0.155969
2882	4	4	6	1	0	digestive	572	Ascites (non malignant)	0.155969
10330	4	4	5	0.8333	0	digestive	572	Ascites (non malignant)	0.155969
9794	4	4	6	1	0	digestive	560	Intestinal obstruction without mention of hernia	0.155973
2540	5	5	10	1	0	circulatory system	427.22	Atrial flutter	0.156386
7284	6	6	15	1	0	dermatologic	681.5	Cellulitis and abscess of leg, except foot	0.156408
7861	9	9	36	1	0	injuries & poisonings	835	Internal derangement of knee	0.156825
249	5	5	10	1	0	respiratory	503	Pulmonary congestion and hypostasis	0.157046
1542	5	5	10	1	0	respiratory	503	Pulmonary congestion and hypostasis	0.157046
11246	5	5	10	1	0	mental disorders	300.11	Generalized anxiety disorder	0.157046
1832	3	3	2	0.6667	0	symptoms	770	Myalgia and myositis unspecified	0.157158
2081	3	3	2	0.6667	0	symptoms	770	Myalgia and myositis unspecified	0.157158
4749	3	3	3	1	0	symptoms	770	Myalgia and myositis unspecified	0.157158
10473	3	3	3	1	0	symptoms	770	Myalgia and myositis unspecified	0.157158
13553	3	3	3	1	0	symptoms	770	Myalgia and myositis unspecified	0.157158
16390	3	3	3	1	0	symptoms	770	Myalgia and myositis unspecified	0.157158
3985	3	3	3	1	0	circulatory system	411.8	Other chronic ischemic heart disease, unspecified	0.157235
5071	3	3	2	0.6667	0	circulatory system	411.8	Other chronic ischemic heart disease, unspecified	0.157235
5773	3	3	3	1	0	circulatory system	411.8	Other chronic ischemic heart disease, unspecified	0.157235
8007	3	3	2	0.6667	0	circulatory system	411.8	Other chronic ischemic heart disease, unspecified	0.157235
15622	3	3	3	1	0	circulatory system	411.8	Other chronic ischemic heart disease, unspecified	0.157235
9.8	3	3	3	1	44	circulatory system	411.8	Other chronic ischemic heart disease, unspecified	0.157235
2527	3	3	3	1	0	genitourinary	593	Hematuria	0.157309
4072	3	3	3	1	0	genitourinary	593	Hematuria	0.157309
9096	3	3	3	1	0	genitourinary	593	Hematuria	0.157309
11924	3	3	3	1	0	genitourinary	593	Hematuria	0.157309
14038	3	3	3	1	0	genitourinary	593	Hematuria	0.157309
6739	4	4	5	0.8333	0	injuries & poisonings	803	Fracture of upper limb	0.157318
3355	5	5	9	0.9	0	neurological	339	Other headache syndromes	0.157322
10079	5	5	10	1	0	neurological	339	Other headache syndromes	0.157322
103	8	8	28	1	0	circulatory system	395	Heart valve disorders	0.157389
2266	7	7	21	1	0	neoplasms	153.2	Colon cancer	0.157415
1000	4	4	4	0.6667	0	circulatory system	440	Atherosclerosis	0.15746
2682	6	6	9	0.6	0	circulatory system	442	Other aneurysm	0.157794
207.2	7	7	19	0.9048	53	digestive	535	Gastritis and duodenitis	0.157956
40.15.14	5	5	10	1	0	dermatologic	707	Chronic ulcer of skin	0.158012
4573	4	4	4	0.6667	0	symptoms	771.1	Swelling of limb	0.158027
259.5	3	3	3	1	3	symptoms	790.6	Other abnormal blood chemistry	0.158289
7033	4	4	6	1	0	injuries & poisonings	800	Fracture of lower limb	0.158543
11545	4	4	6	1	0	mental disorders	304	Adjustment reaction	0.158609
5157	10	10	39	0.8667	0	respiratory	495	Asthma	0.158639
2128	7	7	18	0.8571	0	circulatory system	420	Carditis	0.15886
1835	3	3	3	1	0	respiratory	479	Other upper respiratory disease	0.159141
4900	3	3	3	1	0	respiratory	479	Other upper respiratory disease	0.159141
10322	4	4	6	1	0	respiratory	479	Other upper respiratory disease	0.159141
10947	3	3	3	1	0	respiratory	479	Other upper respiratory disease	0.159141
11376	3	3	2	0.6667	0	respiratory	479	Other upper respiratory disease	0.159141
12847	3	3	3	1	0	respiratory	479	Other upper respiratory disease	0.159141
19.0.10	3	3	3	1	0	respiratory	479	Other upper respiratory disease	0.159141
3043	3	3	3	1	0	endocrine/metabolic	250.3	Insulin pump user	0.159206
3464	3	3	3	1	0	endocrine/metabolic	250.3	Insulin pump user	0.159206
4166	3	3	3	1	0	endocrine/metabolic	250.3	Insulin pump user	0.159206
1914	3	3	2	0.6667	0	circulatory system	428.3	Heart failure with reduced EF [Systolic or combined heart failure]	0.159422
3564	3	3	3	1	0	circulatory system	428.3	Heart failure with reduced EF [Systolic or combined heart failure]	0.159422
7045	3	3	3	1	0	circulatory system	428.3	Heart failure with reduced EF [Systolic or combined heart failure]	0.159422
9386	3	3	2	0.6667	0	circulatory system	428.3	Heart failure with reduced EF [Systolic or combined heart failure]	0.159422
11497	3	3	3	1	0	circulatory system	428.3	Heart failure with reduced EF [Systolic or combined heart failure]	0.159422
9678	5	5	10	1	0	musculoskeletal	735	Acquired foot deformities	0.159485
29.22	7	7	20	0.9524	6	respiratory	476	Allergic rhinitis	0.159716
2026	4	4	6	1	0	digestive	558	Noninfectious gastroenteritis	0.16007
10293	4	4	4	0.6667	0	digestive	558	Noninfectious gastroenteritis	0.16007
15411	3	3	3	1	0	injuries & poisonings	977	Personal history of allergy to medicinal agents	0.160128
2335	9	9	33	0.9167	0	respiratory	512.9	Other dyspnea	0.160233
5963	4	4	3	0.5	0	genitourinary	599.2	Retention of urine	0.160602
40.46	4	4	5	0.8333	3	genitourinary	599.2	Retention of urine	0.160602
4451	6	6	15	1	0	injuries & poisonings	979	Adverse drug events and drug allergies	0.1614
6624	3	3	2	0.6667	0	digestive	579	Other symptoms involving abdomen and pelvis	0.161611
10034	3	3	3	1	0	digestive	579	Other symptoms involving abdomen and pelvis	0.161611
15944	3	3	3	1	0	digestive	579	Other symptoms involving abdomen and pelvis	0.161611
8202	3	3	3	1	0	digestive	569	Other disorders of intestine	0.161807
12386	3	3	3	1	0	digestive	569	Other disorders of intestine	0.161807
13287	3	3	3	1	0	digestive	569	Other disorders of intestine	0.161807
54.6.51	3	3	3	1	0	digestive	569	Other disorders of intestine	0.161807
173.6.3	3	3	3	1	0	digestive	569	Other disorders of intestine	0.161807
1363	3	3	3	1	0	hematopoietic	280.1	Iron deficiency anemias, unspecified or not due to blood loss	0.161816
10137	4	4	4	0.6667	0	neoplasms	174.11	Malignant neoplasm of female breast	0.161895
749.1	4	4	6	1	22	neoplasms	174.11	Malignant neoplasm of female breast	0.161895
701	4	4	6	1	0	musculoskeletal	740	Osteoarthrosis	0.16192
14241	4	4	6	1	0	musculoskeletal	740	Osteoarthrosis	0.16192
3684	3	3	3	1	0	digestive	530.1	Esophagitis, GERD and related diseases	0.161956
5191	3	3	3	1	0	digestive	530.1	Esophagitis, GERD and related diseases	0.161956
7564	3	3	3	1	0	digestive	530.1	Esophagitis, GERD and related diseases	0.161956
9881	3	3	3	1	0	digestive	530.1	Esophagitis, GERD and related diseases	0.161956
15397	3	3	3	1	0	digestive	530.1	Esophagitis, GERD and related diseases	0.161956
15951	6	6	15	1	0	respiratory	480.1	Bacterial pneumonia	0.162273
8003	3	3	3	1	0	circulatory system	395.1	Nonrheumatic mitral valve disorders	0.16234
10690	3	3	3	1	0	circulatory system	395.1	Nonrheumatic mitral valve disorders	0.16234
16194	3	3	3	1	0	circulatory system	395.1	Nonrheumatic mitral valve disorders	0.16234
13559	6	6	15	1	0	musculoskeletal	743	Osteoporosis, osteopenia and pathological fracture	0.162478
12652	3	3	3	1	0	circulatory system	414	Other forms of chronic heart disease	0.162792
7186	6	6	15	1	0	mental disorders	317	Alcohol-related disorders	0.163121
8852	3	3	3	1	0	genitourinary	626	Disorders of menstruation and other abnormal bleeding from female genital tract	0.163421
13402	3	3	3	1	0	genitourinary	626	Disorders of menstruation and other abnormal bleeding from female genital tract	0.163421
368.4	3	3	3	1	14	genitourinary	626	Disorders of menstruation and other abnormal bleeding from female genital tract	0.163421
12144	6	6	15	1	0	sense organs	365	Glaucoma	0.163446
4479	4	4	6	1	0	dermatologic	939	Atopic/contact dermatitis due to other or unspecified	0.163471
8024	3	3	2	0.6667	0	dermatologic	939	Atopic/contact dermatitis due to other or unspecified	0.163471
13049	3	3	3	1	0	dermatologic	939	Atopic/contact dermatitis due to other or unspecified	0.163471
14434	4	4	6	1	0	dermatologic	939	Atopic/contact dermatitis due to other or unspecified	0.163471
14924	3	3	3	1	0	dermatologic	939	Atopic/contact dermatitis due to other or unspecified	0.163471
1570.4	3	3	3	1	6	dermatologic	939	Atopic/contact dermatitis due to other or unspecified	0.163471
2354	4	4	6	1	0	sense organs	375.1	Dry eyes	0.163889
5958	4	4	5	0.8333	0	sense organs	375.1	Dry eyes	0.163889
3846	6	6	12	0.8	0	neoplasms	185	Cancer of prostate	0.163913
6248	6	6	15	1	0	neoplasms	185	Cancer of prostate	0.163913
4871	3	3	3	1	0	musculoskeletal	726.1	Enthesopathy	0.164164
8426	3	3	2	0.6667	0	musculoskeletal	726.1	Enthesopathy	0.164164
8436	3	3	3	1	0	musculoskeletal	726.1	Enthesopathy	0.164164
10238	3	3	2	0.6667	0	musculoskeletal	726.1	Enthesopathy	0.164164
71.24	3	3	3	1	3	musculoskeletal	726.1	Enthesopathy	0.164164
7149	5	5	8	0.8	0	mental disorders	306	Other mental disorder	0.164217
1805	3	3	3	1	0	hematopoietic	285	Other anemias	0.164774
5384	3	3	3	1	0	hematopoietic	285	Other anemias	0.164774
5476	4	4	6	1	0	hematopoietic	285	Other anemias	0.164774
6234	3	3	2	0.6667	0	hematopoietic	285	Other anemias	0.164774
13088	3	3	3	1	0	hematopoietic	285	Other anemias	0.164774
4714	4	4	3	0.5	0	circulatory system	428.4	Heart failure with preserved EF [Diastolic heart failure]	0.164832
6346	4	4	4	0.6667	0	circulatory system	428.4	Heart failure with preserved EF [Diastolic heart failure]	0.164832
14531	4	4	6	1	0	circulatory system	428.4	Heart failure with preserved EF [Diastolic heart failure]	0.164832
1912	6	6	10	0.6667	0	neoplasms	198.4	Secondary malignant neoplasm of liver	0.164978
12534	6	6	15	1	0	neoplasms	198.4	Secondary malignant neoplasm of liver	0.164978
16205	5	5	10	1	0	genitourinary	591	Urinary tract infection	0.165014
6455	4	4	6	1	0	congenital anomalies	747.1	Cardiac congenital anomalies	0.165146
13144	4	4	6	1	0	congenital anomalies	747.1	Cardiac congenital anomalies	0.165146
5784	6	6	15	1	0	neurological	356	Hereditary and idiopathic peripheral neuropathy	0.165246
1641	6	6	9	0.6	0	musculoskeletal	716.9	Arthropathy NOS	0.165323
10222	3	3	3	1	0	endocrine/metabolic	276.13	Hyperpotassemia	0.165354
7108	6	6	14	0.9333	0	endocrine/metabolic	244.4	Hypothyroidism NOS	0.165521
1042.1	6	6	15	1	104	dermatologic	689	Disorder of skin and subcutaneous tissue NOS	0.165547
433.16	6	6	14	0.9333	42	symptoms	764	Sciatica	0.165644
675	4	4	6	1	0	neoplasms	199	Neoplasm of uncertain behavior	0.165855
277	4	4	6	1	0	symptoms	763	Thoracic or lumbosacral neuritis or radiculitis, unspecified	0.165884
3806	4	4	6	1	0	symptoms	763	Thoracic or lumbosacral neuritis or radiculitis, unspecified	0.165884
3246	5	5	7	0.7	0	endocrine/metabolic	241	Nontoxic nodular goiter	0.16603
5479	5	5	7	0.7	0	endocrine/metabolic	241	Nontoxic nodular goiter	0.16603
689.5	5	5	6	0.6	10	endocrine/metabolic	250.1	Type 1 diabetes	0.166125
2576	3	3	3	1	0	circulatory system	427.3	Other specified cardiac dysrhythmias	0.167133
4901	3	3	3	1	0	circulatory system	427.3	Other specified cardiac dysrhythmias	0.167133
8261	3	3	3	1	0	circulatory system	427.3	Other specified cardiac dysrhythmias	0.167133
13820	3	3	3	1	0	circulatory system	427.3	Other specified cardiac dysrhythmias	0.167133
13821	3	3	3	1	0	circulatory system	427.3	Other specified cardiac dysrhythmias	0.167133
14433	3	3	3	1	0	circulatory system	427.3	Other specified cardiac dysrhythmias	0.167133
14946	3	3	3	1	0	circulatory system	427.3	Other specified cardiac dysrhythmias	0.167133
2769	3	3	3	1	0	dermatologic	687.4	Disturbance of skin sensation	0.167152
3209	3	3	3	1	0	dermatologic	687.4	Disturbance of skin sensation	0.167152
5230	3	3	2	0.6667	0	dermatologic	687.4	Disturbance of skin sensation	0.167152
6171	3	3	3	1	0	dermatologic	687.4	Disturbance of skin sensation	0.167152
11160	3	3	3	1	0	dermatologic	687.4	Disturbance of skin sensation	0.167152
13811	3	3	3	1	0	dermatologic	687.4	Disturbance of skin sensation	0.167152
7105	6	6	13	0.8667	0	hematopoietic	286.7	Other and unspecified coagulation defects	0.167258
4255	6	6	5	0.3333	0	genitourinary	599.9	Other abnormality of urination	0.167596
9751	6	6	14	0.9333	0	respiratory	514.2	Solitary pulmonary nodule	0.167606
6580	4	4	3	0.5	0	circulatory system	394	Rheumatic disease of the heart valves	0.168788
13947	4	4	6	1	0	circulatory system	394	Rheumatic disease of the heart valves	0.168788
1741	5	5	6	0.6	0	respiratory	473	Diseases of the larynx and vocal cords	0.168821
12569	5	5	10	1	0	respiratory	473	Diseases of the larynx and vocal cords	0.168821
14833	5	5	10	1	0	respiratory	473	Diseases of the larynx and vocal cords	0.168821
5251	3	3	3	1	0	musculoskeletal	743.11	Osteoporosis NOS	0.16896
6072	3	3	3	1	0	musculoskeletal	743.11	Osteoporosis NOS	0.16896
8670	3	3	3	1	0	musculoskeletal	743.11	Osteoporosis NOS	0.16896
9317	3	3	3	1	0	musculoskeletal	743.11	Osteoporosis NOS	0.16896
14153	3	3	3	1	0	musculoskeletal	743.11	Osteoporosis NOS	0.16896
4852	4	4	4	0.6667	0	musculoskeletal	720	Spinal stenosis	0.169023
9157	5	5	10	1	0	endocrine/metabolic	274.1	Gout	0.169234
1398	6	6	13	0.8667	0	digestive	564.1	Irritable Bowel Syndrome	0.169385
5842	7	7	21	1	0	circulatory system	428	Congestive heart failure; nonhypertensive	0.169455
4059	6	6	13	0.8667	0	genitourinary	605	Erectile dysfunction [ED]	0.169718
11192	4	4	4	0.6667	0	musculoskeletal	733	Other disorders of bone and cartilage	0.169899
12364	4	4	6	1	0	musculoskeletal	733	Other disorders of bone and cartilage	0.169899
6961	5	5	10	1	0	genitourinary	596	Other disorders of bladder	0.170168
9210	8	8	28	1	0	neurological	348.9	Other conditions of brain, NOS	0.170183
10750	3	3	3	1	0	dermatologic	702	Degenerative skin conditions and other dermatoses	0.170194
2154	3	3	3	1	0	genitourinary	599.3	Dysuria	0.17054
2538	3	3	2	0.6667	0	genitourinary	599.3	Dysuria	0.17054
5416	3	3	3	1	0	genitourinary	599.5	Frequency of urination and polyuria	0.170721
11669	3	3	3	1	0	genitourinary	599.5	Frequency of urination and polyuria	0.170721
954.2	3	3	3	1	21	genitourinary	599.5	Frequency of urination and polyuria	0.170721
40.15.33	3	3	3	1	0	genitourinary	599.5	Frequency of urination and polyuria	0.170721
2242	6	6	15	1	0	digestive	550.2	Diaphragmatic hernia	0.170766
40.7.16	5	5	10	1	15	digestive	550.2	Diaphragmatic hernia	0.170766
6292	3	3	3	1	0	genitourinary	611.1	Abnormal mammogram	0.170767
6694	3	3	3	1	0	genitourinary	611.1	Abnormal mammogram	0.170767
8637	3	3	3	1	0	genitourinary	611.1	Abnormal mammogram	0.170767
16293	3	3	3	1	0	genitourinary	611.1	Abnormal mammogram	0.170767
725.5	3	3	3	1	9	genitourinary	611.1	Abnormal mammogram	0.170767
40.2.45	3	3	3	1	0	genitourinary	611.1	Abnormal mammogram	0.170767
11842	3	3	3	1	0	hematopoietic	288	Diseases of white blood cells	0.170845
5204	8	8	23	0.8214	0	neoplasms	198.6	Secondary malignancy of bone	0.171469
54.19	6	6	13	0.8667	4	respiratory	509	Respiratory failure, insufficiency, arrest	0.171789
9599	3	3	3	1	0	neoplasms	172	Skin cancer	0.171837
2566	6	6	14	0.9333	0	pregnancy complications	655	Known or suspected fetal abnormality affecting management of mother	0.172301
2644	4	4	4	0.6667	0	genitourinary	626.1	Irregular menstrual cycle/bleeding	0.172537
3433	3	3	2	0.6667	0	hematopoietic	286	Coagulation defects	0.172612
10659	3	3	3	1	0	hematopoietic	286	Coagulation defects	0.172612
15775	3	3	3	1	0	hematopoietic	286	Coagulation defects	0.172612
4056	6	6	15	1	0	mental disorders	290	Delirium dementia and amnestic and other cognitive disorders	0.172824
8854	5	5	9	0.9	0	mental disorders	290	Delirium dementia and amnestic and other cognitive disorders	0.172824
6555	3	3	3	1	0	respiratory	514	Abnormal findings examination of lungs	0.173249
248	4	4	6	1	0	respiratory	465.2	Acute pharyngitis	0.1738
303	3	3	3	1	0	respiratory	465.2	Acute pharyngitis	0.1738
1291	3	3	3	1	0	respiratory	465.2	Acute pharyngitis	0.1738
3870	3	3	2	0.6667	0	respiratory	465.2	Acute pharyngitis	0.1738
5376	3	3	3	1	0	respiratory	465.2	Acute pharyngitis	0.1738
6103	3	3	3	1	0	respiratory	465.2	Acute pharyngitis	0.1738
6680	3	3	3	1	0	respiratory	465.2	Acute pharyngitis	0.1738
7551	3	3	2	0.6667	0	respiratory	465.2	Acute pharyngitis	0.1738
7653	3	3	3	1	0	respiratory	465.2	Acute pharyngitis	0.1738
9919	3	3	3	1	0	respiratory	465.2	Acute pharyngitis	0.1738
11301	3	3	2	0.6667	0	respiratory	465.2	Acute pharyngitis	0.1738
13478	3	3	3	1	0	respiratory	465.2	Acute pharyngitis	0.1738
13704	3	3	3	1	0	respiratory	465.2	Acute pharyngitis	0.1738
40.57	3	3	3	1	9	respiratory	465.2	Acute pharyngitis	0.1738
5865	8	8	26	0.9286	0	neurological	327.32	Obstructive sleep apnea	0.174237
8913	8	8	20	0.7143	0	neurological	327.32	Obstructive sleep apnea	0.174237
9359	3	3	3	1	0	neurological	345	Epilepsy, recurrent seizures, convulsions	0.174576
14488	3	3	3	1	0	neurological	345	Epilepsy, recurrent seizures, convulsions	0.174576
3295	6	6	6	0.4	0	respiratory	519.9	Symptoms involving respiratory system and other chest symptoms	0.174596
9600	3	3	3	1	0	endocrine/metabolic	276.4	Acid-base balance disorder	0.174869
5419	5	5	6	0.6	0	symptoms	789	Nausea and vomiting	0.174952
7223	5	5	10	1	0	symptoms	789	Nausea and vomiting	0.174952
7727	5	5	8	0.8	0	symptoms	789	Nausea and vomiting	0.174952
3223.7	4	4	6	1	8	symptoms	789	Nausea and vomiting	0.174952
8392	3	3	2	0.6667	0	circulatory system	457.3	Encounter for long-term (current) use of aspirin	0.175111
12202	3	3	3	1	0	circulatory system	457.3	Encounter for long-term (current) use of aspirin	0.175111
7251	5	5	10	1	0	mental disorders	318	Tobacco use disorder	0.175213
7493	5	5	10	1	0	mental disorders	318	Tobacco use disorder	0.175213
9598	5	5	9	0.9	0	mental disorders	318	Tobacco use disorder	0.175213
11576	5	5	10	1	0	mental disorders	318	Tobacco use disorder	0.175213
4561	9	9	21	0.5833	0	endocrine/metabolic	260	Protein-calorie malnutrition	0.175366
4315	4	4	4	0.6667	0	genitourinary	585.33	Chronic Kidney Disease, Stage III	0.1754
6202	4	4	6	1	0	genitourinary	585.33	Chronic Kidney Disease, Stage III	0.1754
8798	5	5	9	0.9	0	digestive	555	Inflammatory bowel disease and other gastroenteritis and colitis	0.175431
5166	4	4	6	1	0	symptoms	760	Back pain	0.175458
12830	4	4	6	1	0	symptoms	760	Back pain	0.175458
12054	3	3	3	1	0	sense organs	386.9	Dizziness and giddiness (Light-headedness and vertigo)	0.175632
159	5	5	10	1	0	endocrine/metabolic	272	Disorders of lipoid metabolism	0.175767
518	6	6	9	0.6	0	endocrine/metabolic	272	Disorders of lipoid metabolism	0.175767
1396	6	6	15	1	0	endocrine/metabolic	272	Disorders of lipoid metabolism	0.175767
1436	6	6	15	1	0	endocrine/metabolic	272	Disorders of lipoid metabolism	0.175767
1531	6	6	15	1	0	endocrine/metabolic	272	Disorders of lipoid metabolism	0.175767
2166	5	5	9	0.9	0	endocrine/metabolic	272	Disorders of lipoid metabolism	0.175767
2653	5	5	9	0.9	0	endocrine/metabolic	272	Disorders of lipoid metabolism	0.175767
3167	5	5	10	1	0	endocrine/metabolic	272	Disorders of lipoid metabolism	0.175767
3472	6	6	9	0.6	0	endocrine/metabolic	272	Disorders of lipoid metabolism	0.175767
3606	5	5	7	0.7	0	endocrine/metabolic	272	Disorders of lipoid metabolism	0.175767
3648	5	5	10	1	0	endocrine/metabolic	272	Disorders of lipoid metabolism	0.175767
3682	6	6	12	0.8	0	endocrine/metabolic	272	Disorders of lipoid metabolism	0.175767
3809	5	5	7	0.7	0	endocrine/metabolic	272	Disorders of lipoid metabolism	0.175767
4102	5	5	6	0.6	0	endocrine/metabolic	272	Disorders of lipoid metabolism	0.175767
4230	5	5	10	1	0	endocrine/metabolic	272	Disorders of lipoid metabolism	0.175767
4317	5	5	7	0.7	0	endocrine/metabolic	272	Disorders of lipoid metabolism	0.175767
4387	5	5	4	0.4	0	endocrine/metabolic	272	Disorders of lipoid metabolism	0.175767
4464	5	5	10	1	0	endocrine/metabolic	272	Disorders of lipoid metabolism	0.175767
4821	5	5	9	0.9	0	endocrine/metabolic	272	Disorders of lipoid metabolism	0.175767
4880	5	5	10	1	0	endocrine/metabolic	272	Disorders of lipoid metabolism	0.175767
4881	5	5	6	0.6	0	endocrine/metabolic	272	Disorders of lipoid metabolism	0.175767
4968	6	6	9	0.6	0	endocrine/metabolic	272	Disorders of lipoid metabolism	0.175767
5047	6	6	10	0.6667	0	endocrine/metabolic	272	Disorders of lipoid metabolism	0.175767
5653	5	5	10	1	0	endocrine/metabolic	272	Disorders of lipoid metabolism	0.175767
5770	6	6	13	0.8667	0	endocrine/metabolic	272	Disorders of lipoid metabolism	0.175767
5938	5	5	10	1	0	endocrine/metabolic	272	Disorders of lipoid metabolism	0.175767
5961	5	5	8	0.8	0	endocrine/metabolic	272	Disorders of lipoid metabolism	0.175767
6140	5	5	10	1	0	endocrine/metabolic	272	Disorders of lipoid metabolism	0.175767
6252	5	5	10	1	0	endocrine/metabolic	272	Disorders of lipoid metabolism	0.175767
7117	5	5	7	0.7	0	endocrine/metabolic	272	Disorders of lipoid metabolism	0.175767
7256	6	6	15	1	0	endocrine/metabolic	272	Disorders of lipoid metabolism	0.175767
7755	5	5	10	1	0	endocrine/metabolic	272	Disorders of lipoid metabolism	0.175767
7948	5	5	10	1	0	endocrine/metabolic	272	Disorders of lipoid metabolism	0.175767
7973	6	6	11	0.7333	0	endocrine/metabolic	272	Disorders of lipoid metabolism	0.175767
8174	5	5	10	1	0	endocrine/metabolic	272	Disorders of lipoid metabolism	0.175767
8564	6	6	15	1	0	endocrine/metabolic	272	Disorders of lipoid metabolism	0.175767
8995	5	5	10	1	0	endocrine/metabolic	272	Disorders of lipoid metabolism	0.175767
9690	5	5	10	1	0	endocrine/metabolic	272	Disorders of lipoid metabolism	0.175767
9917	5	5	7	0.7	0	endocrine/metabolic	272	Disorders of lipoid metabolism	0.175767
10076	6	6	9	0.6	0	endocrine/metabolic	272	Disorders of lipoid metabolism	0.175767
10301	5	5	10	1	0	endocrine/metabolic	272	Disorders of lipoid metabolism	0.175767
10358	5	5	10	1	0	endocrine/metabolic	272	Disorders of lipoid metabolism	0.175767
11269	5	5	7	0.7	0	endocrine/metabolic	272	Disorders of lipoid metabolism	0.175767
13571	5	5	10	1	0	endocrine/metabolic	272	Disorders of lipoid metabolism	0.175767
14640	5	5	10	1	0	endocrine/metabolic	272	Disorders of lipoid metabolism	0.175767
14651	5	5	10	1	0	endocrine/metabolic	272	Disorders of lipoid metabolism	0.175767
15408	5	5	10	1	0	endocrine/metabolic	272	Disorders of lipoid metabolism	0.175767
70.0	5	5	10	1	62	endocrine/metabolic	272	Disorders of lipoid metabolism	0.175767
339.6	5	5	10	1	4	endocrine/metabolic	272	Disorders of lipoid metabolism	0.175767
469.4	6	6	15	1	21	endocrine/metabolic	272	Disorders of lipoid metabolism	0.175767
766.12	6	6	15	1	5	endocrine/metabolic	272	Disorders of lipoid metabolism	0.175767
2844.4	5	5	8	0.8	24	endocrine/metabolic	272	Disorders of lipoid metabolism	0.175767
220.9.1	6	6	15	1	0	endocrine/metabolic	272	Disorders of lipoid metabolism	0.175767
220.9.2	6	6	15	1	0	endocrine/metabolic	272	Disorders of lipoid metabolism	0.175767
525	5	5	10	1	0	symptoms	798	Malaise and fatigue	0.175817
873	6	6	9	0.6	0	symptoms	798	Malaise and fatigue	0.175817
1418	5	5	9	0.9	0	symptoms	798	Malaise and fatigue	0.175817
1806	5	5	8	0.8	0	symptoms	798	Malaise and fatigue	0.175817
2151	6	6	11	0.7333	0	symptoms	798	Malaise and fatigue	0.175817
2772	5	5	7	0.7	0	symptoms	798	Malaise and fatigue	0.175817
3361	6	6	9	0.6	0	symptoms	798	Malaise and fatigue	0.175817
3762	7	7	16	0.7619	0	symptoms	798	Malaise and fatigue	0.175817
3840	5	5	7	0.7	0	symptoms	798	Malaise and fatigue	0.175817
4074	6	6	11	0.7333	0	symptoms	798	Malaise and fatigue	0.175817
4076	5	5	9	0.9	0	symptoms	798	Malaise and fatigue	0.175817
4217	5	5	7	0.7	0	symptoms	798	Malaise and fatigue	0.175817
4338	5	5	8	0.8	0	symptoms	798	Malaise and fatigue	0.175817
4699	5	5	10	1	0	symptoms	798	Malaise and fatigue	0.175817
4710	5	5	8	0.8	0	symptoms	798	Malaise and fatigue	0.175817
4803	6	6	15	1	0	symptoms	798	Malaise and fatigue	0.175817
4851	6	6	15	1	0	symptoms	798	Malaise and fatigue	0.175817
5041	5	5	7	0.7	0	symptoms	798	Malaise and fatigue	0.175817
5082	6	6	9	0.6	0	symptoms	798	Malaise and fatigue	0.175817
5238	6	6	13	0.8667	0	symptoms	798	Malaise and fatigue	0.175817
5381	6	6	9	0.6	0	symptoms	798	Malaise and fatigue	0.175817
6034	6	6	15	1	0	symptoms	798	Malaise and fatigue	0.175817
6431	7	7	21	1	0	symptoms	798	Malaise and fatigue	0.175817
6523	5	5	10	1	0	symptoms	798	Malaise and fatigue	0.175817
6560	5	5	5	0.5	0	symptoms	798	Malaise and fatigue	0.175817
7333	5	5	10	1	0	symptoms	798	Malaise and fatigue	0.175817
8063	6	6	9	0.6	0	symptoms	798	Malaise and fatigue	0.175817
8157	5	5	6	0.6	0	symptoms	798	Malaise and fatigue	0.175817
8330	6	6	15	1	0	symptoms	798	Malaise and fatigue	0.175817
8649	5	5	10	1	0	symptoms	798	Malaise and fatigue	0.175817
8768	5	5	10	1	0	symptoms	798	Malaise and fatigue	0.175817
9050	5	5	10	1	0	symptoms	798	Malaise and fatigue	0.175817
9363	7	7	18	0.8571	0	symptoms	798	Malaise and fatigue	0.175817
9637	6	6	15	1	0	symptoms	798	Malaise and fatigue	0.175817
9858	5	5	10	1	0	symptoms	798	Malaise and fatigue	0.175817
9935	5	5	9	0.9	0	symptoms	798	Malaise and fatigue	0.175817
9995	6	6	13	0.8667	0	symptoms	798	Malaise and fatigue	0.175817
10388	5	5	10	1	0	symptoms	798	Malaise and fatigue	0.175817
10397	5	5	10	1	0	symptoms	798	Malaise and fatigue	0.175817
10529	5	5	6	0.6	0	symptoms	798	Malaise and fatigue	0.175817
10814	5	5	10	1	0	symptoms	798	Malaise and fatigue	0.175817
12325	5	5	10	1	0	symptoms	798	Malaise and fatigue	0.175817
12468	6	6	15	1	0	symptoms	798	Malaise and fatigue	0.175817
12739	5	5	10	1	0	symptoms	798	Malaise and fatigue	0.175817
14034	5	5	10	1	0	symptoms	798	Malaise and fatigue	0.175817
14061	6	6	15	1	0	symptoms	798	Malaise and fatigue	0.175817
14114	5	5	10	1	0	symptoms	798	Malaise and fatigue	0.175817
14251	6	6	15	1	0	symptoms	798	Malaise and fatigue	0.175817
15379	6	6	15	1	0	symptoms	798	Malaise and fatigue	0.175817
15554	5	5	10	1	0	symptoms	798	Malaise and fatigue	0.175817
40.86	6	6	15	1	5	symptoms	798	Malaise and fatigue	0.175817
585.1	5	5	10	1	24	symptoms	798	Malaise and fatigue	0.175817
668.3	6	6	15	1	5	symptoms	798	Malaise and fatigue	0.175817
10394	4	4	6	1	0	endocrine/metabolic	276.6	Fluid overload	0.175989
10251	3	3	3	1	0	circulatory system	415	Pulmonary heart disease	0.176048
16313	3	3	3	1	0	circulatory system	415	Pulmonary heart disease	0.176048
595.1	3	3	3	1	6	circulatory system	415	Pulmonary heart disease	0.176048
5997	3	3	2	0.6667	0	digestive	562.1	Diverticulosis	0.176376
6488	3	3	3	1	0	digestive	562.1	Diverticulosis	0.176376
7484	3	3	3	1	0	digestive	562.1	Diverticulosis	0.176376
7837	3	3	3	1	0	digestive	562.1	Diverticulosis	0.176376
10644	3	3	3	1	0	digestive	562.1	Diverticulosis	0.176376
11762	3	3	3	1	0	digestive	562.1	Diverticulosis	0.176376
12203	3	3	3	1	0	digestive	562.1	Diverticulosis	0.176376
7290	7	7	21	1	0	symptoms	797	Shock	0.177173
8136	5	5	10	1	0	circulatory system	429	Ill-defined descriptions and complications of heart disease	0.177235
1944	3	3	3	1	0	hematopoietic	287.3	Thrombocytopenia	0.177695
6800	3	3	3	1	0	hematopoietic	287.3	Thrombocytopenia	0.177695
29.6.26	3	3	3	1	0	hematopoietic	287.3	Thrombocytopenia	0.177695
40.15.11	3	3	3	1	0	hematopoietic	287.3	Thrombocytopenia	0.177695
2475	6	6	8	0.5333	0	symptoms	783	Fever of unknown origin	0.177701
1923	3	3	3	1	0	circulatory system	452	Other venous embolism and thrombosis	0.177985
4683	3	3	3	1	0	circulatory system	452	Other venous embolism and thrombosis	0.177985
9518	3	3	3	1	0	circulatory system	452	Other venous embolism and thrombosis	0.177985
126.2	3	3	3	1	6	circulatory system	452	Other venous embolism and thrombosis	0.177985
8173	4	4	5	0.8333	0	mental disorders	316	Substance addiction and disorders	0.178198
8745	4	4	6	1	0	mental disorders	316	Substance addiction and disorders	0.178198
9846	4	4	6	1	0	mental disorders	316	Substance addiction and disorders	0.178198
11152	4	4	6	1	0	mental disorders	316	Substance addiction and disorders	0.178198
13031	4	4	6	1	0	circulatory system	443	Peripheral vascular disease	0.178739
634	5	5	6	0.6	0	circulatory system	427	Cardiac dysrhythmias	0.180067
1051	5	5	10	1	0	circulatory system	427	Cardiac dysrhythmias	0.180067
1934	5	5	7	0.7	0	circulatory system	427	Cardiac dysrhythmias	0.180067
2029	5	5	10	1	0	circulatory system	427	Cardiac dysrhythmias	0.180067
2510	5	5	7	0.7	0	circulatory system	427	Cardiac dysrhythmias	0.180067
3511	6	6	12	0.8	0	circulatory system	427	Cardiac dysrhythmias	0.180067
3674	5	5	10	1	0	circulatory system	427	Cardiac dysrhythmias	0.180067
4600	5	5	9	0.9	0	circulatory system	427	Cardiac dysrhythmias	0.180067
4912	6	6	15	1	0	circulatory system	427	Cardiac dysrhythmias	0.180067
5029	6	6	15	1	0	circulatory system	427	Cardiac dysrhythmias	0.180067
5233	5	5	10	1	0	circulatory system	427	Cardiac dysrhythmias	0.180067
6054	5	5	8	0.8	0	circulatory system	427	Cardiac dysrhythmias	0.180067
6630	6	6	15	1	0	circulatory system	427	Cardiac dysrhythmias	0.180067
7396	5	5	10	1	0	circulatory system	427	Cardiac dysrhythmias	0.180067
7473	6	6	15	1	0	circulatory system	427	Cardiac dysrhythmias	0.180067
7497	6	6	15	1	0	circulatory system	427	Cardiac dysrhythmias	0.180067
7686	5	5	10	1	0	circulatory system	427	Cardiac dysrhythmias	0.180067
8321	5	5	10	1	0	circulatory system	427	Cardiac dysrhythmias	0.180067
8883	5	5	10	1	0	circulatory system	427	Cardiac dysrhythmias	0.180067
9579	5	5	10	1	0	circulatory system	427	Cardiac dysrhythmias	0.180067
9610	5	5	10	1	0	circulatory system	427	Cardiac dysrhythmias	0.180067
10624	5	5	10	1	0	circulatory system	427	Cardiac dysrhythmias	0.180067
13520	5	5	10	1	0	circulatory system	427	Cardiac dysrhythmias	0.180067
13711	5	5	10	1	0	circulatory system	427	Cardiac dysrhythmias	0.180067
14233	5	5	10	1	0	circulatory system	427	Cardiac dysrhythmias	0.180067
14425	6	6	15	1	0	circulatory system	427	Cardiac dysrhythmias	0.180067
16014	5	5	10	1	0	circulatory system	427	Cardiac dysrhythmias	0.180067
90.1	6	6	15	1	6	circulatory system	427	Cardiac dysrhythmias	0.180067
520.5	5	5	10	1	13	circulatory system	427	Cardiac dysrhythmias	0.180067
936.2	6	6	15	1	13	circulatory system	427	Cardiac dysrhythmias	0.180067
40.2.5	6	6	15	1	0	circulatory system	427	Cardiac dysrhythmias	0.180067
92.0.7	6	6	15	1	0	circulatory system	427	Cardiac dysrhythmias	0.180067
627.4.5	6	6	15	1	0	circulatory system	427	Cardiac dysrhythmias	0.180067
4353	3	3	2	0.6667	0	neoplasms	216	Benign neoplasm of skin	0.180214
4540	3	3	3	1	0	neoplasms	216	Benign neoplasm of skin	0.180214
4568	3	3	3	1	0	neoplasms	216	Benign neoplasm of skin	0.180214
9442	3	3	3	1	0	neoplasms	216	Benign neoplasm of skin	0.180214
10276	3	3	3	1	0	neoplasms	216	Benign neoplasm of skin	0.180214
5321	4	4	4	0.6667	0	circulatory system	433.31	Transient cerebral ischemia	0.180674
5802	4	4	6	1	0	circulatory system	433.31	Transient cerebral ischemia	0.180674
11502	4	4	5	0.8333	0	circulatory system	433.31	Transient cerebral ischemia	0.180674
11682	4	4	6	1	0	circulatory system	433.31	Transient cerebral ischemia	0.180674
10638	4	4	6	1	0	congenital anomalies	747	Cardiac and circulatory congenital anomalies	0.180729
11798	4	4	5	0.8333	0	congenital anomalies	747	Cardiac and circulatory congenital anomalies	0.180729
14654	5	5	10	1	0	circulatory system	455	Hemorrhoids	0.181414
7864	3	3	2	0.6667	0	sense organs	381	Otitis media and Eustachian tube disorders	0.181858
8957	3	3	3	1	0	sense organs	381	Otitis media and Eustachian tube disorders	0.181858
11398	3	3	2	0.6667	0	sense organs	381	Otitis media and Eustachian tube disorders	0.181858
14390	3	3	3	1	0	sense organs	381	Otitis media and Eustachian tube disorders	0.181858
309.17	3	3	3	1	3	sense organs	381	Otitis media and Eustachian tube disorders	0.181858
6574	3	3	3	1	0	circulatory system	418	Nonspecific chest pain	0.181918
7202	5	5	10	1	0	circulatory system	418	Nonspecific chest pain	0.181918
8275	3	3	3	1	0	circulatory system	418	Nonspecific chest pain	0.181918
8540	4	4	4	0.6667	0	circulatory system	418	Nonspecific chest pain	0.181918
8971	3	3	3	1	0	circulatory system	418	Nonspecific chest pain	0.181918
10945	3	3	3	1	0	circulatory system	418	Nonspecific chest pain	0.181918
14993	3	3	3	1	0	circulatory system	418	Nonspecific chest pain	0.181918
16431	3	3	3	1	0	circulatory system	418	Nonspecific chest pain	0.181918
7009	4	4	6	1	0	circulatory system	395.2	Nonrheumatic aortic valve disorders	0.182023
4032	5	5	10	1	0	circulatory system	401.1	Essential hypertension	0.182035
7513	6	6	15	1	0	circulatory system	411.1	Unstable angina (intermediate coronary syndrome)	0.182049
13107	4	4	6	1	0	digestive	564	Functional digestive disorders	0.18206
15817	3	3	3	1	0	digestive	564	Functional digestive disorders	0.18206
126.9	3	3	3	1	6	digestive	564	Functional digestive disorders	0.18206
4435	3	3	3	1	0	neurological	350.2	Abnormality of gait	0.182214
8027	3	3	3	1	0	neurological	350.2	Abnormality of gait	0.182214
10329	3	3	3	1	0	neurological	350.2	Abnormality of gait	0.182214
10549	3	3	3	1	0	neurological	350.2	Abnormality of gait	0.182214
15525	3	3	3	1	0	neurological	350.2	Abnormality of gait	0.182214
1046.5	3	3	3	1	39	neurological	350.2	Abnormality of gait	0.182214
1412	3	3	3	1	0	circulatory system	401.21	Hypertensive heart disease	0.182245
5088	3	3	3	1	0	circulatory system	401.21	Hypertensive heart disease	0.182245
8269	3	3	3	1	0	circulatory system	401.21	Hypertensive heart disease	0.182245
8484	3	3	3	1	0	circulatory system	401.21	Hypertensive heart disease	0.182245
12006	3	3	3	1	0	circulatory system	401.21	Hypertensive heart disease	0.182245
54.6.0	4	4	6	1	0	circulatory system	401.21	Hypertensive heart disease	0.182245
16130	4	4	6	1	0	circulatory system	427.1	Paroxysmal tachycardia, unspecified	0.182858
54.6.44	3	3	3	1	0	symptoms	772.3	Muscle weakness	0.18286
13331	3	3	3	1	0	neoplasms	173	Neoplasm of uncertain behavior of skin	0.183025
800	6	6	15	1	0	dermatologic	694.2	Other dyschromia	0.183423
40.6	6	6	15	1	27	dermatologic	694.2	Other dyschromia	0.183423
11526	5	5	9	0.9	0	circulatory system	433.1	Occlusion and stenosis of precerebral arteries	0.184074
1643	3	3	3	1	0	digestive	571.5	Other chronic nonalcoholic liver disease	0.184319
4036	3	3	3	1	0	digestive	571.5	Other chronic nonalcoholic liver disease	0.184319
4301	3	3	2	0.6667	0	digestive	571.5	Other chronic nonalcoholic liver disease	0.184319
6142	3	3	2	0.6667	0	digestive	571.5	Other chronic nonalcoholic liver disease	0.184319
6785	3	3	3	1	0	digestive	571.5	Other chronic nonalcoholic liver disease	0.184319
8443	3	3	2	0.6667	0	digestive	571.5	Other chronic nonalcoholic liver disease	0.184319
9568	3	3	3	1	0	digestive	571.5	Other chronic nonalcoholic liver disease	0.184319
7845	4	4	6	1	0	endocrine/metabolic	276.1	Electrolyte imbalance	0.184396
223	5	5	10	1	0	symptoms	785	Abdominal pain	0.184472
970.5	6	6	13	0.8667	38	circulatory system	427.22	Atrial flutter	0.184596
9109	5	5	10	1	0	neoplasms	165.1	Cancer of bronchus; lung	0.184682
6664	7	7	21	1	0	neurological	339	Other headache syndromes	0.185682
9011	4	4	6	1	0	circulatory system	411	Ischemic Heart Disease	0.185886
9337	4	4	6	1	0	circulatory system	411	Ischemic Heart Disease	0.185886
4640	11	11	54	0.9818	0	genitourinary	586.2	Cyst of kidney, acquired	0.185981
2233	4	4	4	0.6667	0	musculoskeletal	743.9	Osteopenia or other disorder of bone and cartilage	0.185988
7553	4	4	6	1	0	musculoskeletal	743.9	Osteopenia or other disorder of bone and cartilage	0.185988
298.3	4	4	6	1	3	musculoskeletal	743.9	Osteopenia or other disorder of bone and cartilage	0.185988
1320	7	7	16	0.7619	0	symptoms	785	Abdominal pain	0.186316
6161	6	6	14	0.9333	0	symptoms	785	Abdominal pain	0.186316
6886	6	6	9	0.6	0	symptoms	785	Abdominal pain	0.186316
7017	6	6	13	0.8667	0	symptoms	785	Abdominal pain	0.186316
7297	6	6	11	0.7333	0	symptoms	785	Abdominal pain	0.186316
8283	6	6	15	1	0	symptoms	785	Abdominal pain	0.186316
9451	8	8	16	0.5714	0	symptoms	785	Abdominal pain	0.186316
9658	8	8	22	0.7857	0	symptoms	785	Abdominal pain	0.186316
40.32	6	6	15	1	19	symptoms	785	Abdominal pain	0.186316
3250.2	6	6	15	1	132	symptoms	785	Abdominal pain	0.186316
998	6	6	6	0.4	0	musculoskeletal	745	Pain in joint	0.186321
2492	6	6	11	0.7333	0	musculoskeletal	745	Pain in joint	0.186321
2965	6	6	12	0.8	0	musculoskeletal	745	Pain in joint	0.186321
3367	7	7	11	0.5238	0	musculoskeletal	745	Pain in joint	0.186321
3505	6	6	14	0.9333	0	musculoskeletal	745	Pain in joint	0.186321
4062	6	6	13	0.8667	0	musculoskeletal	745	Pain in joint	0.186321
4188	6	6	14	0.9333	0	musculoskeletal	745	Pain in joint	0.186321
5526	6	6	9	0.6	0	musculoskeletal	745	Pain in joint	0.186321
5973	6	6	9	0.6	0	musculoskeletal	745	Pain in joint	0.186321
7240	6	6	15	1	0	musculoskeletal	745	Pain in joint	0.186321
7781	6	6	15	1	0	musculoskeletal	745	Pain in joint	0.186321
8836	6	6	15	1	0	musculoskeletal	745	Pain in joint	0.186321
9150	6	6	13	0.8667	0	musculoskeletal	745	Pain in joint	0.186321
15729	6	6	15	1	0	musculoskeletal	745	Pain in joint	0.186321
7216	4	4	6	1	0	sense organs	389.1	Sensorineural hearing loss	0.186397
54.48	6	6	15	1	6	digestive	565	Anal and rectal conditions	0.186466
140.4	8	8	23	0.8214	14	digestive	532	Dysphagia	0.186509
627.21	8	8	28	1	15	digestive	532	Dysphagia	0.186509
6028	4	4	6	1	0	neurological	345.3	Convulsions	0.186654
4101	6	6	15	1	0	endocrine/metabolic	250.22	Type 2 diabetes with renal manifestations	0.186745
2355	6	6	14	0.9333	0	circulatory system	427	Cardiac dysrhythmias	0.186964
3120	6	6	7	0.4667	0	circulatory system	427	Cardiac dysrhythmias	0.186964
3455	6	6	5	0.3333	0	circulatory system	427	Cardiac dysrhythmias	0.186964
4130	7	7	19	0.9048	0	circulatory system	427	Cardiac dysrhythmias	0.186964
4449	6	6	8	0.5333	0	circulatory system	427	Cardiac dysrhythmias	0.186964
5209	6	6	15	1	0	circulatory system	427	Cardiac dysrhythmias	0.186964
6199	6	6	15	1	0	circulatory system	427	Cardiac dysrhythmias	0.186964
6228	6	6	13	0.8667	0	circulatory system	427	Cardiac dysrhythmias	0.186964
7559	6	6	15	1	0	circulatory system	427	Cardiac dysrhythmias	0.186964
11541	6	6	15	1	0	circulatory system	427	Cardiac dysrhythmias	0.186964
6643	7	7	11	0.5238	0	mental disorders	317	Alcohol-related disorders	0.187594
3961	3	3	3	1	0	musculoskeletal	722.6	Degeneration of intervertebral disc	0.18801
5667	3	3	3	1	0	musculoskeletal	722.6	Degeneration of intervertebral disc	0.18801
15921	3	3	3	1	0	musculoskeletal	722.6	Degeneration of intervertebral disc	0.18801
10111	3	3	3	1	0	musculoskeletal	727	Other disorders of synovium, tendon, and bursa	0.188112
10950	3	3	3	1	0	musculoskeletal	727	Other disorders of synovium, tendon, and bursa	0.188112
14881	3	3	3	1	0	musculoskeletal	727	Other disorders of synovium, tendon, and bursa	0.188112
15747	3	3	3	1	0	musculoskeletal	727	Other disorders of synovium, tendon, and bursa	0.188112
1687	6	6	13	0.8667	0	endocrine/metabolic	272.1	Hyperlipidemia	0.188309
2959	6	6	14	0.9333	0	endocrine/metabolic	272.1	Hyperlipidemia	0.188309
3346	7	7	18	0.8571	0	endocrine/metabolic	272.1	Hyperlipidemia	0.188309
3538	6	6	13	0.8667	0	endocrine/metabolic	272.1	Hyperlipidemia	0.188309
4620	6	6	15	1	0	endocrine/metabolic	272.1	Hyperlipidemia	0.188309
6187	6	6	14	0.9333	0	endocrine/metabolic	272.1	Hyperlipidemia	0.188309
6746	6	6	15	1	0	endocrine/metabolic	272.1	Hyperlipidemia	0.188309
9407	7	7	21	1	0	endocrine/metabolic	272.1	Hyperlipidemia	0.188309
14411	6	6	15	1	0	endocrine/metabolic	272.1	Hyperlipidemia	0.188309
1600	6	6	15	1	0	symptoms	798	Malaise and fatigue	0.188427
1287.3	7	7	17	0.8095	37	symptoms	798	Malaise and fatigue	0.188427
9066	4	4	6	1	0	hematopoietic	289.4	Lymphadenitis	0.189064
1266	3	3	3	1	0	digestive	532	Dysphagia	0.189766
5011	3	3	3	1	0	musculoskeletal	740.9	Osteoarthrosis NOS	0.190131
2736	3	3	3	1	0	endocrine/metabolic	276.12	Hyposmolality and/or hyponatremia	0.190643
6226	3	3	3	1	0	endocrine/metabolic	276.12	Hyposmolality and/or hyponatremia	0.190643
7230	3	3	3	1	0	endocrine/metabolic	276.12	Hyposmolality and/or hyponatremia	0.190643
8566	3	3	3	1	0	endocrine/metabolic	276.12	Hyposmolality and/or hyponatremia	0.190643
11283	3	3	2	0.6667	0	endocrine/metabolic	276.12	Hyposmolality and/or hyponatremia	0.190643
14298	3	3	3	1	0	endocrine/metabolic	276.12	Hyposmolality and/or hyponatremia	0.190643
7369	4	4	6	1	0	sense organs	367	Disorders of refraction and accommodation; blindness and low vision	0.191534
8538	4	4	5	0.8333	0	sense organs	367	Disorders of refraction and accommodation; blindness and low vision	0.191534
627.4.22	3	3	3	1	0	endocrine/metabolic	261.4	Vitamin D deficiency	0.191662
6157	4	4	4	0.6667	0	genitourinary	594	Urinary calculus	0.191837
84.12	5	5	10	1	20	genitourinary	594.1	Calculus of kidney	0.192115
2314	3	3	3	1	0	dermatologic	702.2	Seborrheic keratosis	0.192237
3872	4	4	6	1	0	endocrine/metabolic	276	Disorders of fluid, electrolyte, and acid-base balance	0.192597
5176	3	3	2	0.6667	0	endocrine/metabolic	276	Disorders of fluid, electrolyte, and acid-base balance	0.192597
13573	4	4	6	1	0	endocrine/metabolic	276	Disorders of fluid, electrolyte, and acid-base balance	0.192597
2076	7	7	18	0.8571	0	respiratory	514.2	Solitary pulmonary nodule	0.192672
9053	10	10	42	0.9333	0	digestive	531	Peptic ulcer (excl. esophageal)	0.192756
2171	5	5	9	0.9	0	respiratory	465	Acute upper respiratory infections of multiple or unspecified sites	0.192773
7522	5	5	8	0.8	0	circulatory system	440	Atherosclerosis	0.192787
4507	3	3	3	1	0	hematopoietic	285.2	Anemia of chronic disease	0.194115
13438	3	3	3	1	0	hematopoietic	285.2	Anemia of chronic disease	0.194115
13936	3	3	3	1	0	hematopoietic	285.2	Anemia of chronic disease	0.194115
15533	3	3	3	1	0	neurological	350	Abnormal movement	0.19435
52	8	8	27	0.9643	0	endocrine/metabolic	276	Disorders of fluid, electrolyte, and acid-base balance	0.194521
149	6	6	12	0.8	0	endocrine/metabolic	276	Disorders of fluid, electrolyte, and acid-base balance	0.194521
4639	7	7	20	0.9524	0	endocrine/metabolic	276	Disorders of fluid, electrolyte, and acid-base balance	0.194521
7462	7	7	21	1	0	endocrine/metabolic	276	Disorders of fluid, electrolyte, and acid-base balance	0.194521
12954	6	6	15	1	0	endocrine/metabolic	276	Disorders of fluid, electrolyte, and acid-base balance	0.194521
13091	7	7	21	1	0	endocrine/metabolic	276	Disorders of fluid, electrolyte, and acid-base balance	0.194521
14490	6	6	15	1	0	endocrine/metabolic	276	Disorders of fluid, electrolyte, and acid-base balance	0.194521
1873.1	6	6	15	1	90	endocrine/metabolic	276	Disorders of fluid, electrolyte, and acid-base balance	0.194521
15505	4	4	6	1	0	genitourinary	600	Hyperplasia of prostate	0.194747
3276	3	3	2	0.6667	0	hematopoietic	287	Purpura and other hemorrhagic conditions	0.194768
2939	4	4	6	1	0	injuries & poisonings	809	Fracture of unspecified bones	0.194987
3614	4	4	3	0.5	0	injuries & poisonings	809	Fracture of unspecified bones	0.194987
15698	4	4	6	1	0	injuries & poisonings	809	Fracture of unspecified bones	0.194987
7618	5	5	10	1	0	endocrine/metabolic	272.13	Mixed hyperlipidemia	0.195267
6397	3	3	3	1	0	digestive	562	Diverticulosis and diverticulitis	0.195499
9871	3	3	3	1	0	digestive	562	Diverticulosis and diverticulitis	0.195499
9083	3	3	3	1	0	circulatory system	411.2	Myocardial infarction	0.195761
10565	3	3	2	0.6667	0	circulatory system	411.2	Myocardial infarction	0.195761
10639	3	3	3	1	0	circulatory system	411.2	Myocardial infarction	0.195761
11422	3	3	3	1	0	circulatory system	411.2	Myocardial infarction	0.195761
13302	3	3	3	1	0	circulatory system	411.2	Myocardial infarction	0.195761
13430	3	3	3	1	0	circulatory system	411.2	Myocardial infarction	0.195761
14166	3	3	3	1	0	circulatory system	411.2	Myocardial infarction	0.195761
14331	3	3	3	1	0	circulatory system	411.2	Myocardial infarction	0.195761
14534	3	3	3	1	0	circulatory system	411.2	Myocardial infarction	0.195761
54.6.33	3	3	3	1	0	circulatory system	411.2	Myocardial infarction	0.195761
4718	7	7	21	1	0	digestive	530	Diseases of esophagus	0.197155
13508	6	6	15	1	0	digestive	530	Diseases of esophagus	0.197155
461.1	6	6	15	1	26	digestive	530	Diseases of esophagus	0.197155
4717	4	4	6	1	0	injuries & poisonings	840	Sprains and strains	0.197286
69.8	4	4	4	0.6667	10	injuries & poisonings	840	Sprains and strains	0.197286
8815	3	3	3	1	0	circulatory system	458	Hypotension	0.197622
15180	3	3	3	1	0	digestive	571	Chronic liver disease and cirrhosis	0.198757
2384	6	6	13	0.8667	0	circulatory system	418	Nonspecific chest pain	0.19918
54.6.5	6	6	15	1	0	circulatory system	418	Nonspecific chest pain	0.19918
1625	4	4	5	0.8333	0	neoplasms	198.1	Secondary malignancy of lymph nodes	0.199266
2533	4	4	6	1	0	neoplasms	198.1	Secondary malignancy of lymph nodes	0.199266
8548	4	4	6	1	0	neoplasms	198.1	Secondary malignancy of lymph nodes	0.199266
10450	4	4	5	0.8333	0	neoplasms	198.1	Secondary malignancy of lymph nodes	0.199266
16074	4	4	6	1	0	neoplasms	198.1	Secondary malignancy of lymph nodes	0.199266
1042.2	4	4	6	1	52	neoplasms	198.1	Secondary malignancy of lymph nodes	0.199266
4770	4	4	6	1	0	genitourinary	627.2	Symptomatic menopause	0.199353
1947.5	4	4	6	1	40	endocrine/metabolic	276.41	Acidosis	0.200388
9764	5	5	7	0.7	0	sense organs	375.1	Dry eyes	0.200479
12522	3	3	3	1	0	neoplasms	198	Secondary malignant neoplasm	0.20058
15417	3	3	3	1	0	neoplasms	198	Secondary malignant neoplasm	0.20058
16185	3	3	3	1	0	neoplasms	198	Secondary malignant neoplasm	0.20058
3447	10	10	42	0.9333	0	circulatory system	418	Nonspecific chest pain	0.201041
429.1	8	8	28	1	60	digestive	530	Diseases of esophagus	0.201319
6244	7	7	21	1	0	endocrine/metabolic	276	Disorders of fluid, electrolyte, and acid-base balance	0.202096
5647	4	4	6	1	0	neurological	340	Migraine	0.202141
11540	4	4	6	1	0	neurological	340	Migraine	0.202141
15341	4	4	6	1	0	neurological	340	Migraine	0.202141
4962	3	3	3	1	0	endocrine/metabolic	278.11	Morbid obesity	0.202242
8413	3	3	2	0.6667	0	endocrine/metabolic	278.11	Morbid obesity	0.202242
9013	3	3	3	1	0	endocrine/metabolic	278.11	Morbid obesity	0.202242
9875	3	3	3	1	0	endocrine/metabolic	278.11	Morbid obesity	0.202242
13949	3	3	3	1	0	endocrine/metabolic	278.11	Morbid obesity	0.202242
16690	3	3	3	1	0	endocrine/metabolic	278.11	Morbid obesity	0.202242
36.121	3	3	3	1	3	endocrine/metabolic	278.11	Morbid obesity	0.202242
1003	3	3	3	1	0	mental disorders	292.4	Altered mental status	0.202273
1524	3	3	2	0.6667	0	mental disorders	292.4	Altered mental status	0.202273
11170	3	3	3	1	0	mental disorders	292.4	Altered mental status	0.202273
11805	3	3	3	1	0	mental disorders	292.4	Altered mental status	0.202273
14791	3	3	3	1	0	mental disorders	292.4	Altered mental status	0.202273
5654	3	3	3	1	0	hematopoietic	288.2	Elevated white blood cell count	0.202498
8586	3	3	3	1	0	hematopoietic	288.2	Elevated white blood cell count	0.202498
92.0.13	3	3	3	1	0	hematopoietic	288.2	Elevated white blood cell count	0.202498
4546	5	5	7	0.7	0	respiratory	508	Pulmonary collapse; interstitial and compensatory emphysema	0.203203
10807	5	5	10	1	0	respiratory	508	Pulmonary collapse; interstitial and compensatory emphysema	0.203203
7548	3	3	3	1	0	neoplasms	172.2	Other non-epithelial cancer of skin	0.203289
8155	3	3	3	1	0	neoplasms	172.2	Other non-epithelial cancer of skin	0.203289
12999	3	3	3	1	0	neoplasms	172.2	Other non-epithelial cancer of skin	0.203289
13074	3	3	3	1	0	neoplasms	172.2	Other non-epithelial cancer of skin	0.203289
14031	3	3	3	1	0	neoplasms	172.2	Other non-epithelial cancer of skin	0.203289
14098	3	3	3	1	0	neoplasms	172.2	Other non-epithelial cancer of skin	0.203289
14388	3	3	3	1	0	neoplasms	172.2	Other non-epithelial cancer of skin	0.203289
16653	3	3	3	1	0	neoplasms	172.2	Other non-epithelial cancer of skin	0.203289
15455	3	3	3	1	0	circulatory system	426	Cardiac conduction disorders	0.203635
3637	4	4	6	1	0	symptoms	770	Myalgia and myositis unspecified	0.20385
3914	4	4	6	1	0	symptoms	770	Myalgia and myositis unspecified	0.20385
4237	4	4	5	0.8333	0	symptoms	770	Myalgia and myositis unspecified	0.20385
9352	4	4	4	0.6667	0	symptoms	770	Myalgia and myositis unspecified	0.20385
1408	3	3	3	1	0	musculoskeletal	721.1	Spondylosis without myelopathy	0.203856
4052	3	3	3	1	0	musculoskeletal	721.1	Spondylosis without myelopathy	0.203856
4799	3	3	3	1	0	musculoskeletal	721.1	Spondylosis without myelopathy	0.203856
6357	3	3	3	1	0	musculoskeletal	721.1	Spondylosis without myelopathy	0.203856
13053	3	3	3	1	0	musculoskeletal	721.1	Spondylosis without myelopathy	0.203856
14579	3	3	3	1	0	musculoskeletal	721.1	Spondylosis without myelopathy	0.203856
15495	3	3	3	1	0	musculoskeletal	721.1	Spondylosis without myelopathy	0.203856
1776.2	3	3	3	1	7	musculoskeletal	721.1	Spondylosis without myelopathy	0.203856
726	4	4	5	0.8333	0	circulatory system	411.8	Other chronic ischemic heart disease, unspecified	0.203948
11115	5	5	10	1	0	circulatory system	411.8	Other chronic ischemic heart disease, unspecified	0.203948
15987	4	4	6	1	0	circulatory system	411.8	Other chronic ischemic heart disease, unspecified	0.203948
358.4	4	4	6	1	35	circulatory system	411.8	Other chronic ischemic heart disease, unspecified	0.203948
5924	3	3	3	1	0	symptoms	788	Syncope and collapse	0.204018
6673	3	3	3	1	0	symptoms	788	Syncope and collapse	0.204018
6856	3	3	3	1	0	symptoms	788	Syncope and collapse	0.204018
9324	3	3	3	1	0	symptoms	788	Syncope and collapse	0.204018
11665	4	4	6	1	0	symptoms	788	Syncope and collapse	0.204018
12385	3	3	3	1	0	symptoms	788	Syncope and collapse	0.204018
14178	3	3	3	1	0	symptoms	788	Syncope and collapse	0.204018
14506	3	3	3	1	0	symptoms	788	Syncope and collapse	0.204018
10897	4	4	6	1	0	genitourinary	593	Hematuria	0.20404
12727	3	3	3	1	0	injuries & poisonings	994	Sepsis and SIRS	0.205259
866	3	3	3	1	0	dermatologic	687.1	Rash and other nonspecific skin eruption	0.206242
2545	3	3	2	0.6667	0	dermatologic	687.1	Rash and other nonspecific skin eruption	0.206242
11670	3	3	2	0.6667	0	dermatologic	687.1	Rash and other nonspecific skin eruption	0.206242
11878	3	3	3	1	0	dermatologic	687.1	Rash and other nonspecific skin eruption	0.206242
9736	5	5	10	1	0	circulatory system	394	Rheumatic disease of the heart valves	0.20633
13076	4	4	6	1	0	respiratory	479	Other upper respiratory disease	0.206347
1554	3	3	2	0.6667	0	endocrine/metabolic	275	Disorders of mineral metabolism	0.206383
1773	3	3	3	1	0	endocrine/metabolic	275	Disorders of mineral metabolism	0.206383
5456	3	3	3	1	0	endocrine/metabolic	275	Disorders of mineral metabolism	0.206383
14462	3	3	3	1	0	endocrine/metabolic	275	Disorders of mineral metabolism	0.206383
11089	4	4	6	1	0	endocrine/metabolic	250.3	Insulin pump user	0.206429
14942	4	4	6	1	0	endocrine/metabolic	250.3	Insulin pump user	0.206429
4727	3	3	2	0.6667	0	musculoskeletal	743.1	Osteoporosis	0.206599
4779	4	4	6	1	0	circulatory system	428.3	Heart failure with reduced EF [Systolic or combined heart failure]	0.2067
2906	4	4	6	1	0	genitourinary	611	Abnormal findings on mammogram or breast exam	0.206704
15594	3	3	3	1	0	genitourinary	611	Abnormal findings on mammogram or breast exam	0.206704
3616	5	5	10	1	0	genitourinary	599.4	Urinary incontinence	0.207977
6375	4	4	6	1	0	digestive	579	Other symptoms involving abdomen and pelvis	0.209454
12667	4	4	6	1	0	digestive	579	Other symptoms involving abdomen and pelvis	0.209454
2205	4	4	6	1	0	digestive	569	Other disorders of intestine	0.2097
2767	4	4	6	1	0	hematopoietic	280.1	Iron deficiency anemias, unspecified or not due to blood loss	0.209711
6002	4	4	5	0.8333	0	hematopoietic	280.1	Iron deficiency anemias, unspecified or not due to blood loss	0.209711
11890	4	4	4	0.6667	0	hematopoietic	280.1	Iron deficiency anemias, unspecified or not due to blood loss	0.209711
374	9	9	36	1	0	respiratory	512.9	Other dyspnea	0.20974
13102	4	4	6	1	0	circulatory system	395.1	Nonrheumatic mitral valve disorders	0.21037
7712	4	4	4	0.6667	0	circulatory system	414	Other forms of chronic heart disease	0.210938
9249	4	4	6	1	0	dermatologic	939	Atopic/contact dermatitis due to other or unspecified	0.211791
13161	4	4	6	1	0	dermatologic	939	Atopic/contact dermatitis due to other or unspecified	0.211791
3746	4	4	6	1	0	musculoskeletal	726.1	Enthesopathy	0.212662
40.2.2	9	9	34	0.9444	0	neurological	338	Pain	0.212816
8853	4	4	6	1	0	endocrine/metabolic	276.13	Hyperpotassemia	0.214155
206.16	4	4	4	0.6667	13	endocrine/metabolic	276.13	Hyperpotassemia	0.214155
4376	3	3	3	1	0	respiratory	464	Acute sinusitis	0.215354
4835	3	3	2	0.6667	0	respiratory	464	Acute sinusitis	0.215354
6957	3	3	2	0.6667	0	respiratory	464	Acute sinusitis	0.215354
7657	3	3	3	1	0	respiratory	464	Acute sinusitis	0.215354
13334	3	3	3	1	0	respiratory	464	Acute sinusitis	0.215354
29.6.23	3	3	3	1	0	respiratory	464	Acute sinusitis	0.215354
54.6.19	3	3	3	1	0	respiratory	464	Acute sinusitis	0.215354
5354	4	4	5	0.8333	0	neurological	338	Pain	0.216238
2748	4	4	6	1	0	circulatory system	427.3	Other specified cardiac dysrhythmias	0.216388
2667	5	5	9	0.9	0	dermatologic	695	Erythematous conditions	0.216406
12690	5	5	10	1	0	dermatologic	695	Erythematous conditions	0.216406
6659	4	4	6	1	0	dermatologic	687.4	Disturbance of skin sensation	0.216412
6890	5	5	10	1	0	circulatory system	411.4	Coronary atherosclerosis	0.216487
16233	3	3	3	1	0	musculoskeletal	721	Spondylosis and allied disorders	0.216526
1176	3	3	3	1	0	neurological	327.4	Insomnia	0.217144
5590	3	3	3	1	0	neurological	327.4	Insomnia	0.217144
6452	3	3	3	1	0	neurological	327.4	Insomnia	0.217144
7041	3	3	2	0.6667	0	neurological	327.4	Insomnia	0.217144
8809	3	3	3	1	0	neurological	327.4	Insomnia	0.217144
3126	5	5	7	0.7	0	endocrine/metabolic	278	Overweight, obesity and other hyperalimentation	0.218022
13810	4	4	6	1	0	musculoskeletal	743.11	Osteoporosis NOS	0.21868
14826	4	4	6	1	0	musculoskeletal	743.11	Osteoporosis NOS	0.21868
16347	3	3	3	1	0	musculoskeletal	740.1	Osteoarthritis; localized	0.219589
4461	3	3	2	0.6667	0	endocrine/metabolic	272.11	Hypercholesterolemia	0.220298
3388	4	4	4	0.6667	0	genitourinary	599.3	Dysuria	0.22066
11868	3	3	2	0.6667	0	digestive	578	Gastrointestinal hemorrhage	0.22122
12458	3	3	3	1	0	digestive	578	Gastrointestinal hemorrhage	0.22122
14632	3	3	3	1	0	digestive	578	Gastrointestinal hemorrhage	0.22122
5797	3	3	3	1	0	respiratory	495	Asthma	0.221563
8751	3	3	3	1	0	respiratory	495	Asthma	0.221563
15745	3	3	3	1	0	respiratory	495	Asthma	0.221563
15826	3	3	3	1	0	respiratory	495	Asthma	0.221563
16285	3	3	3	1	0	respiratory	495	Asthma	0.221563
331.0	3	3	2	0.6667	8	respiratory	495	Asthma	0.221563
54.3.17	3	3	3	1	0	respiratory	495	Asthma	0.221563
8458	3	3	3	1	0	sense organs	366.2	Senile cataract	0.222022
8781	3	3	3	1	0	sense organs	366.2	Senile cataract	0.222022
12956	3	3	3	1	0	sense organs	366.2	Senile cataract	0.222022
12260	3	3	3	1	0	circulatory system	458.9	Hypotension NOS	0.222392
13310	3	3	3	1	0	circulatory system	458.9	Hypotension NOS	0.222392
15460	3	3	3	1	0	circulatory system	458.9	Hypotension NOS	0.222392
1385.21	3	3	3	1	6	circulatory system	458.9	Hypotension NOS	0.222392
4462	3	3	3	1	0	digestive	561	Symptoms involving digestive system	0.222472
1574.2	3	3	3	1	14	digestive	561	Symptoms involving digestive system	0.222472
928	4	4	5	0.8333	0	hematopoietic	286	Coagulation defects	0.223254
9490	3	3	3	1	0	hematopoietic	285.1	Acute posthemorrhagic anemia	0.224138
9842	3	3	2	0.6667	0	hematopoietic	285.1	Acute posthemorrhagic anemia	0.224138
10646	3	3	3	1	0	hematopoietic	285.1	Acute posthemorrhagic anemia	0.224138
13064	3	3	3	1	0	respiratory	507	Pleurisy; pleural effusion	0.224349
1669.5	4	4	5	0.8333	14	respiratory	465.2	Acute pharyngitis	0.224741
6972	4	4	6	1	0	neurological	345	Epilepsy, recurrent seizures, convulsions	0.225712
8131	6	6	15	1	0	circulatory system	401	Hypertension	0.226759
12835	6	6	15	1	0	circulatory system	401	Hypertension	0.226759
1502	5	5	7	0.7	0	sense organs	389.1	Sensorineural hearing loss	0.227291
2874	3	3	3	1	0	symptoms	790.6	Other abnormal blood chemistry	0.227774
2970	3	3	3	1	0	symptoms	790.6	Other abnormal blood chemistry	0.227774
7190	3	3	3	1	0	symptoms	790.6	Other abnormal blood chemistry	0.227774
9099	3	3	3	1	0	symptoms	790.6	Other abnormal blood chemistry	0.227774
11836	3	3	3	1	0	symptoms	790.6	Other abnormal blood chemistry	0.227774
12889	3	3	3	1	0	symptoms	790.6	Other abnormal blood chemistry	0.227774
3239	3	3	3	1	0	neoplasms	208	Benign neoplasm of colon	0.227852
3358	3	3	3	1	0	neoplasms	208	Benign neoplasm of colon	0.227852
3461	3	3	2	0.6667	0	neoplasms	208	Benign neoplasm of colon	0.227852
4917	3	3	3	1	0	neoplasms	208	Benign neoplasm of colon	0.227852
5174	3	3	2	0.6667	0	neoplasms	208	Benign neoplasm of colon	0.227852
5723	3	3	3	1	0	neoplasms	208	Benign neoplasm of colon	0.227852
7545	3	3	3	1	0	neoplasms	208	Benign neoplasm of colon	0.227852
11341	3	3	3	1	0	neoplasms	208	Benign neoplasm of colon	0.227852
11469	3	3	3	1	0	neoplasms	208	Benign neoplasm of colon	0.227852
12721	3	3	3	1	0	neoplasms	208	Benign neoplasm of colon	0.227852
173.6.6	3	3	3	1	0	neoplasms	208	Benign neoplasm of colon	0.227852
4000	3	3	3	1	0	circulatory system	416	Cardiomegaly	0.228072
8071	3	3	3	1	0	circulatory system	416	Cardiomegaly	0.228072
12459	3	3	3	1	0	circulatory system	416	Cardiomegaly	0.228072
11455	5	5	6	0.6	0	genitourinary	599	Other symptoms/disorders or the urinary system	0.228151
3272	3	3	2	0.6667	0	respiratory	476	Allergic rhinitis	0.228917
10071	3	3	3	1	0	respiratory	476	Allergic rhinitis	0.228917
7865	3	3	3	1	0	respiratory	510	Other diseases of lung	0.229662
8182	3	3	3	1	0	respiratory	510	Other diseases of lung	0.229662
11466	3	3	3	1	0	respiratory	510	Other diseases of lung	0.229662
12022	3	3	3	1	0	respiratory	510	Other diseases of lung	0.229662
2133	4	4	6	1	0	circulatory system	452	Other venous embolism and thrombosis	0.229972
3976	4	4	3	0.5	0	circulatory system	452	Other venous embolism and thrombosis	0.229972
10907	4	4	6	1	0	circulatory system	452	Other venous embolism and thrombosis	0.229972
7232	5	5	5	0.5	0	hematopoietic	289.4	Lymphadenitis	0.230456
9604	3	3	3	1	0	circulatory system	427.5	Arrhythmia (cardiac) NOS	0.230524
54.27	6	6	15	1	30	genitourinary	599.2	Retention of urine	0.230955
14660	3	3	3	1	0	endocrine/metabolic	261	Vitamin deficiency	0.231563
1385.6	3	3	3	1	25	endocrine/metabolic	261	Vitamin deficiency	0.231563
6412	3	3	3	1	0	genitourinary	627	Menopausal and postmenopausal disorders	0.231725
11452	3	3	3	1	0	genitourinary	627	Menopausal and postmenopausal disorders	0.231725
2844.7	3	3	3	1	6	genitourinary	627	Menopausal and postmenopausal disorders	0.231725
4661	4	4	6	1	0	neoplasms	216	Benign neoplasm of skin	0.232755
17.2.7	4	4	6	1	0	neoplasms	216	Benign neoplasm of skin	0.232755
309.3.29	4	4	6	1	0	neoplasms	216	Benign neoplasm of skin	0.232755
9927	3	3	3	1	0	endocrine/metabolic	244.4	Hypothyroidism NOS	0.233577
11474	3	3	3	1	0	endocrine/metabolic	244.4	Hypothyroidism NOS	0.233577
1453	3	3	2	0.6667	0	endocrine/metabolic	260	Protein-calorie malnutrition	0.234544
3631	3	3	3	1	0	endocrine/metabolic	260	Protein-calorie malnutrition	0.234544
6059	3	3	2	0.6667	0	endocrine/metabolic	260	Protein-calorie malnutrition	0.234544
9753	3	3	3	1	0	endocrine/metabolic	260	Protein-calorie malnutrition	0.234544
11407	3	3	3	1	0	endocrine/metabolic	260	Protein-calorie malnutrition	0.234544
11847	3	3	3	1	0	endocrine/metabolic	260	Protein-calorie malnutrition	0.234544
12974	3	3	3	1	0	endocrine/metabolic	260	Protein-calorie malnutrition	0.234544
13054	3	3	3	1	0	endocrine/metabolic	260	Protein-calorie malnutrition	0.234544
13299	3	3	3	1	0	endocrine/metabolic	260	Protein-calorie malnutrition	0.234544
14256	3	3	3	1	0	endocrine/metabolic	260	Protein-calorie malnutrition	0.234544
15114	3	3	3	1	0	endocrine/metabolic	260	Protein-calorie malnutrition	0.234544
15272	3	3	3	1	0	endocrine/metabolic	260	Protein-calorie malnutrition	0.234544
639	4	4	3	0.5	0	sense organs	381	Otitis media and Eustachian tube disorders	0.234807
1012	4	4	6	1	0	sense organs	381	Otitis media and Eustachian tube disorders	0.234807
9660	4	4	4	0.6667	0	sense organs	381	Otitis media and Eustachian tube disorders	0.234807
10008	4	4	4	0.6667	0	sense organs	381	Otitis media and Eustachian tube disorders	0.234807
10677	4	4	6	1	0	sense organs	381	Otitis media and Eustachian tube disorders	0.234807
14612	4	4	6	1	0	sense organs	381	Otitis media and Eustachian tube disorders	0.234807
3299	4	4	4	0.6667	0	digestive	564	Functional digestive disorders	0.235058
6310	4	4	6	1	0	digestive	564	Functional digestive disorders	0.235058
14226	4	4	6	1	0	digestive	564	Functional digestive disorders	0.235058
2491	4	4	5	0.8333	0	neurological	350.2	Abnormality of gait	0.235249
309.3.9	4	4	6	1	0	neurological	350.2	Abnormality of gait	0.235249
2608	4	4	6	1	0	circulatory system	401.21	Hypertensive heart disease	0.235288
4666	4	4	5	0.8333	0	circulatory system	401.21	Hypertensive heart disease	0.235288
6959	4	4	6	1	0	circulatory system	401.21	Hypertensive heart disease	0.235288
7155	5	5	10	1	0	circulatory system	401.21	Hypertensive heart disease	0.235288
14649	4	4	6	1	0	circulatory system	401.21	Hypertensive heart disease	0.235288
9730	3	3	3	1	0	musculoskeletal	745	Pain in joint	0.235712
11463	3	3	2	0.6667	0	musculoskeletal	745	Pain in joint	0.235712
12675	3	3	3	1	0	musculoskeletal	745	Pain in joint	0.235712
13243	3	3	3	1	0	musculoskeletal	745	Pain in joint	0.235712
13455	3	3	3	1	0	musculoskeletal	745	Pain in joint	0.235712
15752	3	3	3	1	0	musculoskeletal	745	Pain in joint	0.235712
6544	4	4	6	1	0	symptoms	772.3	Muscle weakness	0.236055
657	3	3	2	0.6667	0	symptoms	785	Abdominal pain	0.23608
4501	3	3	2	0.6667	0	symptoms	785	Abdominal pain	0.23608
6765	3	3	3	1	0	symptoms	785	Abdominal pain	0.23608
9409	3	3	3	1	0	symptoms	785	Abdominal pain	0.23608
9688	3	3	3	1	0	symptoms	785	Abdominal pain	0.23608
10063	3	3	3	1	0	symptoms	785	Abdominal pain	0.23608
10606	3	3	3	1	0	symptoms	785	Abdominal pain	0.23608
14333	3	3	3	1	0	symptoms	785	Abdominal pain	0.23608
10059	4	4	6	1	0	neoplasms	173	Neoplasm of uncertain behavior of skin	0.236261
2163	4	4	6	1	0	symptoms	761	Cervicalgia	0.236431
5167	3	3	3	1	0	symptoms	761	Cervicalgia	0.236431
7795	3	3	3	1	0	symptoms	761	Cervicalgia	0.236431
12751	3	3	2	0.6667	0	symptoms	761	Cervicalgia	0.236431
14093	4	4	6	1	0	symptoms	761	Cervicalgia	0.236431
14963	3	3	3	1	0	symptoms	761	Cervicalgia	0.236431
15371	3	3	3	1	0	symptoms	761	Cervicalgia	0.236431
16176	3	3	3	1	0	symptoms	761	Cervicalgia	0.236431
1732.9	3	3	3	1	3	symptoms	761	Cervicalgia	0.236431
10962	4	4	6	1	0	digestive	550	Abdominal hernia	0.236928
14491	3	3	3	1	0	digestive	550	Abdominal hernia	0.236928
14794	3	3	3	1	0	digestive	550	Abdominal hernia	0.236928
54.6.37	3	3	3	1	0	digestive	550	Abdominal hernia	0.236928
2639	5	5	10	1	0	musculoskeletal	740	Osteoarthrosis	0.237351
9926	5	5	9	0.9	0	musculoskeletal	740	Osteoarthrosis	0.237351
8860	4	4	6	1	0	digestive	571.5	Other chronic nonalcoholic liver disease	0.237873
9023	4	4	4	0.6667	0	digestive	571.5	Other chronic nonalcoholic liver disease	0.237873
12913	4	4	6	1	0	digestive	571.5	Other chronic nonalcoholic liver disease	0.237873
10691	6	6	15	1	0	symptoms	763	Thoracic or lumbosacral neuritis or radiculitis, unspecified	0.238202
4174	3	3	3	1	0	circulatory system	427.9	Palpitations	0.238499
4290	3	3	3	1	0	circulatory system	427.9	Palpitations	0.238499
5368	3	3	3	1	0	circulatory system	427.9	Palpitations	0.238499
6274	3	3	2	0.6667	0	circulatory system	427.9	Palpitations	0.238499
8388	3	3	3	1	0	circulatory system	427.9	Palpitations	0.238499
9201	3	3	3	1	0	circulatory system	427.9	Palpitations	0.238499
10099	3	3	3	1	0	circulatory system	427.9	Palpitations	0.238499
10124	3	3	3	1	0	circulatory system	427.9	Palpitations	0.238499
11182	3	3	3	1	0	circulatory system	427.9	Palpitations	0.238499
11205	3	3	3	1	0	circulatory system	427.9	Palpitations	0.238499
11261	3	3	3	1	0	circulatory system	427.9	Palpitations	0.238499
13504	3	3	3	1	0	circulatory system	427.9	Palpitations	0.238499
13639	3	3	3	1	0	circulatory system	427.9	Palpitations	0.238499
16049	3	3	3	1	0	circulatory system	427.9	Palpitations	0.238499
7.26	3	3	3	1	6	circulatory system	427.9	Palpitations	0.238499
14888	4	4	6	1	0	neoplasms	195	Cancer, suspected or other	0.239329
7231	5	5	10	1	0	circulatory system	433.3	Cerebral ischemia	0.239382
5168	6	6	14	0.9333	0	respiratory	519	Other diseases of respiratory system, not elsewhere classified	0.242452
2697	4	4	6	1	0	musculoskeletal	722.6	Degeneration of intervertebral disc	0.242468
2806	4	4	5	0.8333	0	musculoskeletal	722.6	Degeneration of intervertebral disc	0.242468
7248	4	4	6	1	0	musculoskeletal	727	Other disorders of synovium, tendon, and bursa	0.242596
7728	3	3	3	1	0	musculoskeletal	722	Intervertebral disc disorders	0.242719
13051	3	3	3	1	0	musculoskeletal	722	Intervertebral disc disorders	0.242719
7403	4	4	6	1	0	digestive	530.11	GERD	0.242905
7960	4	4	6	1	0	digestive	530.11	GERD	0.242905
9415	6	6	15	1	0	respiratory	512	Other symptoms of respiratory system	0.243351
3662	3	3	3	1	0	hematopoietic	286.2	Encounter for long-term (current) use of anticoagulants	0.243923
7516	3	3	3	1	0	hematopoietic	286.2	Encounter for long-term (current) use of anticoagulants	0.243923
7558	3	3	3	1	0	hematopoietic	286.2	Encounter for long-term (current) use of anticoagulants	0.243923
9120	3	3	3	1	0	hematopoietic	286.2	Encounter for long-term (current) use of anticoagulants	0.243923
10841	3	3	3	1	0	hematopoietic	286.2	Encounter for long-term (current) use of anticoagulants	0.243923
12190	3	3	3	1	0	hematopoietic	286.2	Encounter for long-term (current) use of anticoagulants	0.243923
12315	3	3	3	1	0	hematopoietic	286.2	Encounter for long-term (current) use of anticoagulants	0.243923
15029	3	3	3	1	0	hematopoietic	286.2	Encounter for long-term (current) use of anticoagulants	0.243923
13491	3	3	3	1	0	dermatologic	702	Degenerative skin conditions and other dermatoses	0.244099
7148	3	3	2	0.6667	0	respiratory	509.1	Respiratory failure	0.244666
12025	3	3	3	1	0	respiratory	509.1	Respiratory failure	0.244666
12343	3	3	3	1	0	respiratory	509.1	Respiratory failure	0.244666
40.10.19	3	3	3	1	0	respiratory	509.1	Respiratory failure	0.244666
14005	3	3	3	1	0	hematopoietic	288	Diseases of white blood cells	0.244988
14342	3	3	3	1	0	hematopoietic	288	Diseases of white blood cells	0.244988
4393	4	4	6	1	0	endocrine/metabolic	276.12	Hyposmolality and/or hyponatremia	0.245742
40.3.26	5	5	10	1	0	neurological	340	Migraine	0.245937
6448	3	3	3	1	0	neoplasms	172	Skin cancer	0.246343
8664	3	3	3	1	0	neoplasms	172	Skin cancer	0.246343
9520	3	3	3	1	0	neoplasms	172	Skin cancer	0.246343
10006	3	3	3	1	0	neoplasms	172	Skin cancer	0.246343
11743	3	3	3	1	0	neoplasms	172	Skin cancer	0.246343
12291	3	3	3	1	0	neoplasms	172	Skin cancer	0.246343
12978	3	3	3	1	0	neoplasms	172	Skin cancer	0.246343
13785	3	3	3	1	0	neoplasms	172	Skin cancer	0.246343
36.102	3	3	3	1	9	neoplasms	172	Skin cancer	0.246343
309.3.19	4	4	6	1	0	dermatologic	702.2	Seborrheic keratosis	0.247721
173.18	5	5	10	1	10	symptoms	770	Myalgia and myositis unspecified	0.247955
2298	5	5	10	1	0	circulatory system	411.8	Other chronic ischemic heart disease, unspecified	0.24807
4905	5	5	6	0.6	0	circulatory system	411.8	Other chronic ischemic heart disease, unspecified	0.24807
2259	3	3	2	0.6667	0	respiratory	514	Abnormal findings examination of lungs	0.24827
6193	3	3	3	1	0	respiratory	514	Abnormal findings examination of lungs	0.24827
6642	3	3	2	0.6667	0	respiratory	514	Abnormal findings examination of lungs	0.24827
7636	3	3	3	1	0	respiratory	514	Abnormal findings examination of lungs	0.24827
728	4	4	6	1	0	hematopoietic	285.2	Anemia of chronic disease	0.250053
5407	4	4	6	1	0	hematopoietic	285.2	Anemia of chronic disease	0.250053
8212	4	4	6	1	0	hematopoietic	285.2	Anemia of chronic disease	0.250053
7702	4	4	6	1	0	hematopoietic	287	Purpura and other hemorrhagic conditions	0.250863
13651	5	5	10	1	0	circulatory system	428.3	Heart failure with reduced EF [Systolic or combined heart failure]	0.251319
5690	3	3	3	1	0	circulatory system	427	Cardiac dysrhythmias	0.251355
7873	4	4	6	1	0	circulatory system	427	Cardiac dysrhythmias	0.251355
9339	3	3	3	1	0	circulatory system	427	Cardiac dysrhythmias	0.251355
10929	3	3	3	1	0	circulatory system	427	Cardiac dysrhythmias	0.251355
16509	3	3	3	1	0	circulatory system	427	Cardiac dysrhythmias	0.251355
2921	3	3	2	0.6667	0	sense organs	386.9	Dizziness and giddiness (Light-headedness and vertigo)	0.251518
3873	3	3	2	0.6667	0	sense organs	386.9	Dizziness and giddiness (Light-headedness and vertigo)	0.251518
4190	3	3	2	0.6667	0	sense organs	386.9	Dizziness and giddiness (Light-headedness and vertigo)	0.251518
6312	3	3	2	0.6667	0	sense organs	386.9	Dizziness and giddiness (Light-headedness and vertigo)	0.251518
8665	3	3	3	1	0	sense organs	386.9	Dizziness and giddiness (Light-headedness and vertigo)	0.251518
10728	3	3	3	1	0	sense organs	386.9	Dizziness and giddiness (Light-headedness and vertigo)	0.251518
14578	3	3	3	1	0	sense organs	386.9	Dizziness and giddiness (Light-headedness and vertigo)	0.251518
17007.0	3	3	3	1	0	sense organs	386.9	Dizziness and giddiness (Light-headedness and vertigo)	0.251518
13728	4	4	6	1	0	digestive	562	Diverticulosis and diverticulitis	0.251769
1305	4	4	6	1	0	circulatory system	411.2	Myocardial infarction	0.252094
2447	3	3	2	0.6667	0	circulatory system	428.1	Congestive heart failure (CHF) NOS	0.254186
9233	3	3	3	1	0	circulatory system	428.1	Congestive heart failure (CHF) NOS	0.254186
12982	3	3	3	1	0	circulatory system	428.1	Congestive heart failure (CHF) NOS	0.254186
14665	3	3	3	1	0	circulatory system	428.1	Congestive heart failure (CHF) NOS	0.254186
102	3	3	3	1	0	circulatory system	401	Hypertension	0.25428
119	3	3	3	1	0	circulatory system	401	Hypertension	0.25428
296	3	3	3	1	0	circulatory system	401	Hypertension	0.25428
602	3	3	3	1	0	circulatory system	401	Hypertension	0.25428
638	4	4	6	1	0	circulatory system	401	Hypertension	0.25428
667	3	3	2	0.6667	0	circulatory system	401	Hypertension	0.25428
699	3	3	2	0.6667	0	circulatory system	401	Hypertension	0.25428
714	4	4	6	1	0	circulatory system	401	Hypertension	0.25428
741	3	3	3	1	0	circulatory system	401	Hypertension	0.25428
770	3	3	2	0.6667	0	circulatory system	401	Hypertension	0.25428
827	3	3	3	1	0	circulatory system	401	Hypertension	0.25428
988	3	3	2	0.6667	0	circulatory system	401	Hypertension	0.25428
1026	3	3	3	1	0	circulatory system	401	Hypertension	0.25428
1043	3	3	2	0.6667	0	circulatory system	401	Hypertension	0.25428
1048	3	3	2	0.6667	0	circulatory system	401	Hypertension	0.25428
1066	4	4	5	0.8333	0	circulatory system	401	Hypertension	0.25428
1213	4	4	6	1	0	circulatory system	401	Hypertension	0.25428
1310	3	3	3	1	0	circulatory system	401	Hypertension	0.25428
1660	3	3	3	1	0	circulatory system	401	Hypertension	0.25428
1664	3	3	3	1	0	circulatory system	401	Hypertension	0.25428
1682	3	3	2	0.6667	0	circulatory system	401	Hypertension	0.25428
1983	3	3	2	0.6667	0	circulatory system	401	Hypertension	0.25428
2036	3	3	2	0.6667	0	circulatory system	401	Hypertension	0.25428
2037	3	3	3	1	0	circulatory system	401	Hypertension	0.25428
2105	3	3	3	1	0	circulatory system	401	Hypertension	0.25428
2164	3	3	3	1	0	circulatory system	401	Hypertension	0.25428
2206	3	3	2	0.6667	0	circulatory system	401	Hypertension	0.25428
2227	3	3	3	1	0	circulatory system	401	Hypertension	0.25428
2229	3	3	3	1	0	circulatory system	401	Hypertension	0.25428
2322	3	3	2	0.6667	0	circulatory system	401	Hypertension	0.25428
2404	3	3	3	1	0	circulatory system	401	Hypertension	0.25428
2419	3	3	3	1	0	circulatory system	401	Hypertension	0.25428
2544	3	3	3	1	0	circulatory system	401	Hypertension	0.25428
2562	3	3	3	1	0	circulatory system	401	Hypertension	0.25428
2571	3	3	2	0.6667	0	circulatory system	401	Hypertension	0.25428
2592	3	3	2	0.6667	0	circulatory system	401	Hypertension	0.25428
2603	3	3	3	1	0	circulatory system	401	Hypertension	0.25428
2611	3	3	3	1	0	circulatory system	401	Hypertension	0.25428
2686	3	3	3	1	0	circulatory system	401	Hypertension	0.25428
2786	3	3	3	1	0	circulatory system	401	Hypertension	0.25428
2840	3	3	3	1	0	circulatory system	401	Hypertension	0.25428
2880	3	3	2	0.6667	0	circulatory system	401	Hypertension	0.25428
3046	3	3	2	0.6667	0	circulatory system	401	Hypertension	0.25428
3050	3	3	3	1	0	circulatory system	401	Hypertension	0.25428
3052	3	3	3	1	0	circulatory system	401	Hypertension	0.25428
3062	3	3	3	1	0	circulatory system	401	Hypertension	0.25428
3080	3	3	2	0.6667	0	circulatory system	401	Hypertension	0.25428
3107	3	3	2	0.6667	0	circulatory system	401	Hypertension	0.25428
3112	3	3	2	0.6667	0	circulatory system	401	Hypertension	0.25428
3230	3	3	3	1	0	circulatory system	401	Hypertension	0.25428
3319	3	3	3	1	0	circulatory system	401	Hypertension	0.25428
3324	3	3	2	0.6667	0	circulatory system	401	Hypertension	0.25428
3359	3	3	3	1	0	circulatory system	401	Hypertension	0.25428
3362	4	4	6	1	0	circulatory system	401	Hypertension	0.25428
3402	3	3	3	1	0	circulatory system	401	Hypertension	0.25428
3473	3	3	3	1	0	circulatory system	401	Hypertension	0.25428
3513	3	3	3	1	0	circulatory system	401	Hypertension	0.25428
3529	3	3	2	0.6667	0	circulatory system	401	Hypertension	0.25428
3547	4	4	4	0.6667	0	circulatory system	401	Hypertension	0.25428
3561	3	3	2	0.6667	0	circulatory system	401	Hypertension	0.25428
3594	3	3	2	0.6667	0	circulatory system	401	Hypertension	0.25428
3661	3	3	3	1	0	circulatory system	401	Hypertension	0.25428
3692	4	4	5	0.8333	0	circulatory system	401	Hypertension	0.25428
3707	3	3	3	1	0	circulatory system	401	Hypertension	0.25428
3735	3	3	2	0.6667	0	circulatory system	401	Hypertension	0.25428
3764	3	3	2	0.6667	0	circulatory system	401	Hypertension	0.25428
3784	3	3	3	1	0	circulatory system	401	Hypertension	0.25428
3792	4	4	3	0.5	0	circulatory system	401	Hypertension	0.25428
3816	3	3	2	0.6667	0	circulatory system	401	Hypertension	0.25428
3826	3	3	3	1	0	circulatory system	401	Hypertension	0.25428
3906	3	3	2	0.6667	0	circulatory system	401	Hypertension	0.25428
3918	4	4	5	0.8333	0	circulatory system	401	Hypertension	0.25428
3947	3	3	2	0.6667	0	circulatory system	401	Hypertension	0.25428
4006	3	3	3	1	0	circulatory system	401	Hypertension	0.25428
4021	3	3	3	1	0	circulatory system	401	Hypertension	0.25428
4086	3	3	3	1	0	circulatory system	401	Hypertension	0.25428
4091	3	3	3	1	0	circulatory system	401	Hypertension	0.25428
4108	3	3	2	0.6667	0	circulatory system	401	Hypertension	0.25428
4129	3	3	2	0.6667	0	circulatory system	401	Hypertension	0.25428
4133	3	3	3	1	0	circulatory system	401	Hypertension	0.25428
4152	3	3	2	0.6667	0	circulatory system	401	Hypertension	0.25428
4173	3	3	2	0.6667	0	circulatory system	401	Hypertension	0.25428
4224	3	3	3	1	0	circulatory system	401	Hypertension	0.25428
4287	3	3	3	1	0	circulatory system	401	Hypertension	0.25428
4330	3	3	3	1	0	circulatory system	401	Hypertension	0.25428
4398	3	3	3	1	0	circulatory system	401	Hypertension	0.25428
4404	3	3	3	1	0	circulatory system	401	Hypertension	0.25428
4455	3	3	3	1	0	circulatory system	401	Hypertension	0.25428
4509	3	3	3	1	0	circulatory system	401	Hypertension	0.25428
4548	3	3	3	1	0	circulatory system	401	Hypertension	0.25428
4560	4	4	3	0.5	0	circulatory system	401	Hypertension	0.25428
4575	4	4	6	1	0	circulatory system	401	Hypertension	0.25428
4624	3	3	2	0.6667	0	circulatory system	401	Hypertension	0.25428
4647	3	3	3	1	0	circulatory system	401	Hypertension	0.25428
4809	3	3	3	1	0	circulatory system	401	Hypertension	0.25428
4838	3	3	3	1	0	circulatory system	401	Hypertension	0.25428
4841	3	3	3	1	0	circulatory system	401	Hypertension	0.25428
4923	3	3	3	1	0	circulatory system	401	Hypertension	0.25428
4992	3	3	3	1	0	circulatory system	401	Hypertension	0.25428
4998	3	3	3	1	0	circulatory system	401	Hypertension	0.25428
5063	4	4	6	1	0	circulatory system	401	Hypertension	0.25428
5107	4	4	6	1	0	circulatory system	401	Hypertension	0.25428
5125	3	3	2	0.6667	0	circulatory system	401	Hypertension	0.25428
5217	3	3	2	0.6667	0	circulatory system	401	Hypertension	0.25428
5307	4	4	6	1	0	circulatory system	401	Hypertension	0.25428
5312	3	3	3	1	0	circulatory system	401	Hypertension	0.25428
5343	3	3	2	0.6667	0	circulatory system	401	Hypertension	0.25428
5356	3	3	3	1	0	circulatory system	401	Hypertension	0.25428
5357	3	3	3	1	0	circulatory system	401	Hypertension	0.25428
5369	4	4	5	0.8333	0	circulatory system	401	Hypertension	0.25428
5399	3	3	2	0.6667	0	circulatory system	401	Hypertension	0.25428
5415	3	3	2	0.6667	0	circulatory system	401	Hypertension	0.25428
5467	3	3	3	1	0	circulatory system	401	Hypertension	0.25428
5484	3	3	3	1	0	circulatory system	401	Hypertension	0.25428
5494	3	3	3	1	0	circulatory system	401	Hypertension	0.25428
5508	3	3	3	1	0	circulatory system	401	Hypertension	0.25428
5532	3	3	2	0.6667	0	circulatory system	401	Hypertension	0.25428
5541	3	3	2	0.6667	0	circulatory system	401	Hypertension	0.25428
5563	3	3	3	1	0	circulatory system	401	Hypertension	0.25428
5593	3	3	3	1	0	circulatory system	401	Hypertension	0.25428
5651	3	3	3	1	0	circulatory system	401	Hypertension	0.25428
5668	3	3	2	0.6667	0	circulatory system	401	Hypertension	0.25428
5675	3	3	3	1	0	circulatory system	401	Hypertension	0.25428
5811	3	3	3	1	0	circulatory system	401	Hypertension	0.25428
5819	3	3	2	0.6667	0	circulatory system	401	Hypertension	0.25428
5828	3	3	3	1	0	circulatory system	401	Hypertension	0.25428
5889	3	3	3	1	0	circulatory system	401	Hypertension	0.25428
5894	3	3	2	0.6667	0	circulatory system	401	Hypertension	0.25428
5912	3	3	2	0.6667	0	circulatory system	401	Hypertension	0.25428
5914	4	4	6	1	0	circulatory system	401	Hypertension	0.25428
5928	3	3	3	1	0	circulatory system	401	Hypertension	0.25428
5930	3	3	2	0.6667	0	circulatory system	401	Hypertension	0.25428
5962	3	3	3	1	0	circulatory system	401	Hypertension	0.25428
6000	3	3	2	0.6667	0	circulatory system	401	Hypertension	0.25428
6069	3	3	3	1	0	circulatory system	401	Hypertension	0.25428
6094	3	3	2	0.6667	0	circulatory system	401	Hypertension	0.25428
6123	3	3	2	0.6667	0	circulatory system	401	Hypertension	0.25428
6133	3	3	2	0.6667	0	circulatory system	401	Hypertension	0.25428
6197	3	3	2	0.6667	0	circulatory system	401	Hypertension	0.25428
6217	3	3	2	0.6667	0	circulatory system	401	Hypertension	0.25428
6251	3	3	3	1	0	circulatory system	401	Hypertension	0.25428
6285	3	3	3	1	0	circulatory system	401	Hypertension	0.25428
6332	3	3	3	1	0	circulatory system	401	Hypertension	0.25428
6347	4	4	4	0.6667	0	circulatory system	401	Hypertension	0.25428
6400	3	3	3	1	0	circulatory system	401	Hypertension	0.25428
6418	3	3	3	1	0	circulatory system	401	Hypertension	0.25428
6474	3	3	3	1	0	circulatory system	401	Hypertension	0.25428
6481	3	3	2	0.6667	0	circulatory system	401	Hypertension	0.25428
6516	3	3	3	1	0	circulatory system	401	Hypertension	0.25428
6519	3	3	3	1	0	circulatory system	401	Hypertension	0.25428
6551	3	3	3	1	0	circulatory system	401	Hypertension	0.25428
6553	3	3	3	1	0	circulatory system	401	Hypertension	0.25428
6556	3	3	2	0.6667	0	circulatory system	401	Hypertension	0.25428
6587	4	4	5	0.8333	0	circulatory system	401	Hypertension	0.25428
6613	3	3	2	0.6667	0	circulatory system	401	Hypertension	0.25428
6628	3	3	3	1	0	circulatory system	401	Hypertension	0.25428
6649	3	3	2	0.6667	0	circulatory system	401	Hypertension	0.25428
6652	3	3	2	0.6667	0	circulatory system	401	Hypertension	0.25428
6655	3	3	2	0.6667	0	circulatory system	401	Hypertension	0.25428
6759	3	3	2	0.6667	0	circulatory system	401	Hypertension	0.25428
6782	4	4	6	1	0	circulatory system	401	Hypertension	0.25428
6803	3	3	3	1	0	circulatory system	401	Hypertension	0.25428
6805	3	3	2	0.6667	0	circulatory system	401	Hypertension	0.25428
6827	3	3	3	1	0	circulatory system	401	Hypertension	0.25428
6833	4	4	5	0.8333	0	circulatory system	401	Hypertension	0.25428
6844	3	3	3	1	0	circulatory system	401	Hypertension	0.25428
6931	3	3	3	1	0	circulatory system	401	Hypertension	0.25428
6934	4	4	6	1	0	circulatory system	401	Hypertension	0.25428
6955	5	5	10	1	0	circulatory system	401	Hypertension	0.25428
7025	4	4	6	1	0	circulatory system	401	Hypertension	0.25428
7114	3	3	3	1	0	circulatory system	401	Hypertension	0.25428
7123	3	3	3	1	0	circulatory system	401	Hypertension	0.25428
7185	3	3	3	1	0	circulatory system	401	Hypertension	0.25428
7215	3	3	3	1	0	circulatory system	401	Hypertension	0.25428
7221	3	3	3	1	0	circulatory system	401	Hypertension	0.25428
7273	3	3	3	1	0	circulatory system	401	Hypertension	0.25428
7286	3	3	3	1	0	circulatory system	401	Hypertension	0.25428
7306	3	3	3	1	0	circulatory system	401	Hypertension	0.25428
7319	4	4	6	1	0	circulatory system	401	Hypertension	0.25428
7354	3	3	3	1	0	circulatory system	401	Hypertension	0.25428
7355	3	3	3	1	0	circulatory system	401	Hypertension	0.25428
7427	4	4	6	1	0	circulatory system	401	Hypertension	0.25428
7471	4	4	4	0.6667	0	circulatory system	401	Hypertension	0.25428
7474	3	3	3	1	0	circulatory system	401	Hypertension	0.25428
7529	3	3	3	1	0	circulatory system	401	Hypertension	0.25428
7579	3	3	3	1	0	circulatory system	401	Hypertension	0.25428
7583	3	3	3	1	0	circulatory system	401	Hypertension	0.25428
7588	3	3	3	1	0	circulatory system	401	Hypertension	0.25428
7615	4	4	6	1	0	circulatory system	401	Hypertension	0.25428
7777	3	3	3	1	0	circulatory system	401	Hypertension	0.25428
7859	3	3	2	0.6667	0	circulatory system	401	Hypertension	0.25428
7933	3	3	3	1	0	circulatory system	401	Hypertension	0.25428
7945	3	3	2	0.6667	0	circulatory system	401	Hypertension	0.25428
7946	3	3	3	1	0	circulatory system	401	Hypertension	0.25428
7949	3	3	3	1	0	circulatory system	401	Hypertension	0.25428
7996	3	3	3	1	0	circulatory system	401	Hypertension	0.25428
8047	3	3	3	1	0	circulatory system	401	Hypertension	0.25428
8049	3	3	3	1	0	circulatory system	401	Hypertension	0.25428
8062	4	4	5	0.8333	0	circulatory system	401	Hypertension	0.25428
8086	3	3	3	1	0	circulatory system	401	Hypertension	0.25428
8092	3	3	3	1	0	circulatory system	401	Hypertension	0.25428
8175	3	3	2	0.6667	0	circulatory system	401	Hypertension	0.25428
8217	3	3	3	1	0	circulatory system	401	Hypertension	0.25428
8227	3	3	3	1	0	circulatory system	401	Hypertension	0.25428
8231	3	3	3	1	0	circulatory system	401	Hypertension	0.25428
8246	3	3	3	1	0	circulatory system	401	Hypertension	0.25428
8250	3	3	3	1	0	circulatory system	401	Hypertension	0.25428
8349	3	3	3	1	0	circulatory system	401	Hypertension	0.25428
8355	3	3	3	1	0	circulatory system	401	Hypertension	0.25428
8403	3	3	3	1	0	circulatory system	401	Hypertension	0.25428
8464	3	3	3	1	0	circulatory system	401	Hypertension	0.25428
8472	3	3	3	1	0	circulatory system	401	Hypertension	0.25428
8512	3	3	3	1	0	circulatory system	401	Hypertension	0.25428
8514	3	3	3	1	0	circulatory system	401	Hypertension	0.25428
8565	3	3	3	1	0	circulatory system	401	Hypertension	0.25428
8570	3	3	3	1	0	circulatory system	401	Hypertension	0.25428
8571	3	3	3	1	0	circulatory system	401	Hypertension	0.25428
8576	3	3	3	1	0	circulatory system	401	Hypertension	0.25428
8583	3	3	3	1	0	circulatory system	401	Hypertension	0.25428
8604	3	3	3	1	0	circulatory system	401	Hypertension	0.25428
8634	5	5	10	1	0	circulatory system	401	Hypertension	0.25428
8651	3	3	3	1	0	circulatory system	401	Hypertension	0.25428
8675	3	3	3	1	0	circulatory system	401	Hypertension	0.25428
8715	3	3	3	1	0	circulatory system	401	Hypertension	0.25428
8808	3	3	2	0.6667	0	circulatory system	401	Hypertension	0.25428
8810	3	3	3	1	0	circulatory system	401	Hypertension	0.25428
8834	3	3	3	1	0	circulatory system	401	Hypertension	0.25428
8838	4	4	6	1	0	circulatory system	401	Hypertension	0.25428
8869	3	3	2	0.6667	0	circulatory system	401	Hypertension	0.25428
8882	3	3	3	1	0	circulatory system	401	Hypertension	0.25428
8927	3	3	3	1	0	circulatory system	401	Hypertension	0.25428
8931	4	4	4	0.6667	0	circulatory system	401	Hypertension	0.25428
8950	3	3	3	1	0	circulatory system	401	Hypertension	0.25428
8953	3	3	3	1	0	circulatory system	401	Hypertension	0.25428
8972	4	4	6	1	0	circulatory system	401	Hypertension	0.25428
8979	3	3	2	0.6667	0	circulatory system	401	Hypertension	0.25428
8994	4	4	6	1	0	circulatory system	401	Hypertension	0.25428
9030	3	3	3	1	0	circulatory system	401	Hypertension	0.25428
9031	3	3	2	0.6667	0	circulatory system	401	Hypertension	0.25428
9040	3	3	3	1	0	circulatory system	401	Hypertension	0.25428
9054	3	3	2	0.6667	0	circulatory system	401	Hypertension	0.25428
9056	3	3	3	1	0	circulatory system	401	Hypertension	0.25428
9058	3	3	3	1	0	circulatory system	401	Hypertension	0.25428
9125	3	3	3	1	0	circulatory system	401	Hypertension	0.25428
9147	3	3	2	0.6667	0	circulatory system	401	Hypertension	0.25428
9168	3	3	3	1	0	circulatory system	401	Hypertension	0.25428
9191	3	3	2	0.6667	0	circulatory system	401	Hypertension	0.25428
9204	3	3	3	1	0	circulatory system	401	Hypertension	0.25428
9242	4	4	6	1	0	circulatory system	401	Hypertension	0.25428
9271	4	4	6	1	0	circulatory system	401	Hypertension	0.25428
9289	3	3	3	1	0	circulatory system	401	Hypertension	0.25428
9290	3	3	3	1	0	circulatory system	401	Hypertension	0.25428
9347	3	3	3	1	0	circulatory system	401	Hypertension	0.25428
9375	3	3	2	0.6667	0	circulatory system	401	Hypertension	0.25428
9381	3	3	3	1	0	circulatory system	401	Hypertension	0.25428
9424	3	3	3	1	0	circulatory system	401	Hypertension	0.25428
9439	3	3	3	1	0	circulatory system	401	Hypertension	0.25428
9440	3	3	3	1	0	circulatory system	401	Hypertension	0.25428
9448	4	4	5	0.8333	0	circulatory system	401	Hypertension	0.25428
9453	3	3	3	1	0	circulatory system	401	Hypertension	0.25428
9457	3	3	2	0.6667	0	circulatory system	401	Hypertension	0.25428
9459	3	3	3	1	0	circulatory system	401	Hypertension	0.25428
9462	3	3	3	1	0	circulatory system	401	Hypertension	0.25428
9465	3	3	3	1	0	circulatory system	401	Hypertension	0.25428
9495	3	3	2	0.6667	0	circulatory system	401	Hypertension	0.25428
9501	3	3	3	1	0	circulatory system	401	Hypertension	0.25428
9543	3	3	3	1	0	circulatory system	401	Hypertension	0.25428
9549	4	4	6	1	0	circulatory system	401	Hypertension	0.25428
9550	3	3	3	1	0	circulatory system	401	Hypertension	0.25428
9710	3	3	3	1	0	circulatory system	401	Hypertension	0.25428
9711	3	3	3	1	0	circulatory system	401	Hypertension	0.25428
9761	3	3	2	0.6667	0	circulatory system	401	Hypertension	0.25428
9783	3	3	2	0.6667	0	circulatory system	401	Hypertension	0.25428
9787	3	3	3	1	0	circulatory system	401	Hypertension	0.25428
9808	4	4	6	1	0	circulatory system	401	Hypertension	0.25428
9824	3	3	3	1	0	circulatory system	401	Hypertension	0.25428
9857	3	3	3	1	0	circulatory system	401	Hypertension	0.25428
9874	4	4	6	1	0	circulatory system	401	Hypertension	0.25428
9929	3	3	3	1	0	circulatory system	401	Hypertension	0.25428
9938	3	3	3	1	0	circulatory system	401	Hypertension	0.25428
9946	3	3	3	1	0	circulatory system	401	Hypertension	0.25428
9965	3	3	2	0.6667	0	circulatory system	401	Hypertension	0.25428
9977	3	3	3	1	0	circulatory system	401	Hypertension	0.25428
9987	3	3	3	1	0	circulatory system	401	Hypertension	0.25428
10036	3	3	3	1	0	circulatory system	401	Hypertension	0.25428
10062	3	3	2	0.6667	0	circulatory system	401	Hypertension	0.25428
10077	3	3	3	1	0	circulatory system	401	Hypertension	0.25428
10090	3	3	3	1	0	circulatory system	401	Hypertension	0.25428
10107	3	3	2	0.6667	0	circulatory system	401	Hypertension	0.25428
10149	3	3	3	1	0	circulatory system	401	Hypertension	0.25428
10286	4	4	6	1	0	circulatory system	401	Hypertension	0.25428
10319	3	3	3	1	0	circulatory system	401	Hypertension	0.25428
10337	3	3	3	1	0	circulatory system	401	Hypertension	0.25428
10497	3	3	3	1	0	circulatory system	401	Hypertension	0.25428
10515	3	3	3	1	0	circulatory system	401	Hypertension	0.25428
10572	3	3	3	1	0	circulatory system	401	Hypertension	0.25428
10608	3	3	3	1	0	circulatory system	401	Hypertension	0.25428
10627	3	3	3	1	0	circulatory system	401	Hypertension	0.25428
10629	3	3	3	1	0	circulatory system	401	Hypertension	0.25428
10635	3	3	3	1	0	circulatory system	401	Hypertension	0.25428
10656	3	3	2	0.6667	0	circulatory system	401	Hypertension	0.25428
10777	3	3	3	1	0	circulatory system	401	Hypertension	0.25428
10817	3	3	3	1	0	circulatory system	401	Hypertension	0.25428
10955	3	3	2	0.6667	0	circulatory system	401	Hypertension	0.25428
10996	3	3	3	1	0	circulatory system	401	Hypertension	0.25428
11009	3	3	3	1	0	circulatory system	401	Hypertension	0.25428
11030	3	3	2	0.6667	0	circulatory system	401	Hypertension	0.25428
11076	3	3	2	0.6667	0	circulatory system	401	Hypertension	0.25428
11084	3	3	3	1	0	circulatory system	401	Hypertension	0.25428
11129	3	3	3	1	0	circulatory system	401	Hypertension	0.25428
11139	3	3	3	1	0	circulatory system	401	Hypertension	0.25428
11146	3	3	3	1	0	circulatory system	401	Hypertension	0.25428
11251	3	3	3	1	0	circulatory system	401	Hypertension	0.25428
11255	3	3	3	1	0	circulatory system	401	Hypertension	0.25428
11280	3	3	3	1	0	circulatory system	401	Hypertension	0.25428
11319	3	3	3	1	0	circulatory system	401	Hypertension	0.25428
11419	3	3	3	1	0	circulatory system	401	Hypertension	0.25428
11478	3	3	3	1	0	circulatory system	401	Hypertension	0.25428
11480	3	3	3	1	0	circulatory system	401	Hypertension	0.25428
11485	3	3	3	1	0	circulatory system	401	Hypertension	0.25428
11492	4	4	6	1	0	circulatory system	401	Hypertension	0.25428
11496	3	3	2	0.6667	0	circulatory system	401	Hypertension	0.25428
11499	3	3	3	1	0	circulatory system	401	Hypertension	0.25428
11504	3	3	2	0.6667	0	circulatory system	401	Hypertension	0.25428
11556	3	3	3	1	0	circulatory system	401	Hypertension	0.25428
11562	3	3	3	1	0	circulatory system	401	Hypertension	0.25428
11589	3	3	3	1	0	circulatory system	401	Hypertension	0.25428
11615	3	3	3	1	0	circulatory system	401	Hypertension	0.25428
11621	3	3	2	0.6667	0	circulatory system	401	Hypertension	0.25428
11638	3	3	3	1	0	circulatory system	401	Hypertension	0.25428
11704	3	3	3	1	0	circulatory system	401	Hypertension	0.25428
11712	3	3	2	0.6667	0	circulatory system	401	Hypertension	0.25428
11730	3	3	2	0.6667	0	circulatory system	401	Hypertension	0.25428
11749	3	3	3	1	0	circulatory system	401	Hypertension	0.25428
11772	4	4	4	0.6667	0	circulatory system	401	Hypertension	0.25428
11780	3	3	3	1	0	circulatory system	401	Hypertension	0.25428
11846	3	3	2	0.6667	0	circulatory system	401	Hypertension	0.25428
11859	3	3	3	1	0	circulatory system	401	Hypertension	0.25428
11876	3	3	3	1	0	circulatory system	401	Hypertension	0.25428
11957	3	3	3	1	0	circulatory system	401	Hypertension	0.25428
11959	3	3	3	1	0	circulatory system	401	Hypertension	0.25428
11983	4	4	6	1	0	circulatory system	401	Hypertension	0.25428
11990	3	3	3	1	0	circulatory system	401	Hypertension	0.25428
12012	3	3	3	1	0	circulatory system	401	Hypertension	0.25428
12014	3	3	3	1	0	circulatory system	401	Hypertension	0.25428
12015	3	3	3	1	0	circulatory system	401	Hypertension	0.25428
12032	3	3	3	1	0	circulatory system	401	Hypertension	0.25428
12081	3	3	3	1	0	circulatory system	401	Hypertension	0.25428
12086	3	3	3	1	0	circulatory system	401	Hypertension	0.25428
12106	3	3	3	1	0	circulatory system	401	Hypertension	0.25428
12126	3	3	3	1	0	circulatory system	401	Hypertension	0.25428
12154	3	3	3	1	0	circulatory system	401	Hypertension	0.25428
12165	3	3	3	1	0	circulatory system	401	Hypertension	0.25428
12188	3	3	3	1	0	circulatory system	401	Hypertension	0.25428
12321	3	3	3	1	0	circulatory system	401	Hypertension	0.25428
12337	3	3	3	1	0	circulatory system	401	Hypertension	0.25428
12350	3	3	3	1	0	circulatory system	401	Hypertension	0.25428
12355	3	3	3	1	0	circulatory system	401	Hypertension	0.25428
12363	3	3	3	1	0	circulatory system	401	Hypertension	0.25428
12437	3	3	2	0.6667	0	circulatory system	401	Hypertension	0.25428
12450	3	3	3	1	0	circulatory system	401	Hypertension	0.25428
12454	3	3	3	1	0	circulatory system	401	Hypertension	0.25428
12510	3	3	3	1	0	circulatory system	401	Hypertension	0.25428
12538	3	3	3	1	0	circulatory system	401	Hypertension	0.25428
12551	3	3	3	1	0	circulatory system	401	Hypertension	0.25428
12617	3	3	3	1	0	circulatory system	401	Hypertension	0.25428
12625	3	3	3	1	0	circulatory system	401	Hypertension	0.25428
12662	3	3	3	1	0	circulatory system	401	Hypertension	0.25428
12743	3	3	3	1	0	circulatory system	401	Hypertension	0.25428
12756	3	3	3	1	0	circulatory system	401	Hypertension	0.25428
12765	3	3	3	1	0	circulatory system	401	Hypertension	0.25428
12805	3	3	3	1	0	circulatory system	401	Hypertension	0.25428
12818	3	3	3	1	0	circulatory system	401	Hypertension	0.25428
12844	3	3	3	1	0	circulatory system	401	Hypertension	0.25428
12857	3	3	3	1	0	circulatory system	401	Hypertension	0.25428
12868	3	3	3	1	0	circulatory system	401	Hypertension	0.25428
12919	3	3	3	1	0	circulatory system	401	Hypertension	0.25428
12936	3	3	3	1	0	circulatory system	401	Hypertension	0.25428
12952	3	3	3	1	0	circulatory system	401	Hypertension	0.25428
12996	3	3	3	1	0	circulatory system	401	Hypertension	0.25428
13061	3	3	3	1	0	circulatory system	401	Hypertension	0.25428
13134	3	3	3	1	0	circulatory system	401	Hypertension	0.25428
13181	3	3	3	1	0	circulatory system	401	Hypertension	0.25428
13202	3	3	3	1	0	circulatory system	401	Hypertension	0.25428
13207	3	3	3	1	0	circulatory system	401	Hypertension	0.25428
13264	3	3	3	1	0	circulatory system	401	Hypertension	0.25428
13276	3	3	3	1	0	circulatory system	401	Hypertension	0.25428
13282	3	3	3	1	0	circulatory system	401	Hypertension	0.25428
13283	3	3	3	1	0	circulatory system	401	Hypertension	0.25428
13327	3	3	3	1	0	circulatory system	401	Hypertension	0.25428
13350	3	3	3	1	0	circulatory system	401	Hypertension	0.25428
13353	3	3	3	1	0	circulatory system	401	Hypertension	0.25428
13417	3	3	3	1	0	circulatory system	401	Hypertension	0.25428
13418	3	3	3	1	0	circulatory system	401	Hypertension	0.25428
13428	3	3	3	1	0	circulatory system	401	Hypertension	0.25428
13448	3	3	3	1	0	circulatory system	401	Hypertension	0.25428
13461	3	3	3	1	0	circulatory system	401	Hypertension	0.25428
13470	3	3	3	1	0	circulatory system	401	Hypertension	0.25428
13476	3	3	3	1	0	circulatory system	401	Hypertension	0.25428
13487	3	3	3	1	0	circulatory system	401	Hypertension	0.25428
13494	3	3	3	1	0	circulatory system	401	Hypertension	0.25428
13551	3	3	3	1	0	circulatory system	401	Hypertension	0.25428
13561	3	3	3	1	0	circulatory system	401	Hypertension	0.25428
13580	3	3	3	1	0	circulatory system	401	Hypertension	0.25428
13582	3	3	3	1	0	circulatory system	401	Hypertension	0.25428
13634	3	3	3	1	0	circulatory system	401	Hypertension	0.25428
13662	3	3	3	1	0	circulatory system	401	Hypertension	0.25428
13679	3	3	3	1	0	circulatory system	401	Hypertension	0.25428
13701	3	3	3	1	0	circulatory system	401	Hypertension	0.25428
13705	3	3	3	1	0	circulatory system	401	Hypertension	0.25428
13710	3	3	3	1	0	circulatory system	401	Hypertension	0.25428
13772	3	3	3	1	0	circulatory system	401	Hypertension	0.25428
13804	3	3	3	1	0	circulatory system	401	Hypertension	0.25428
13822	3	3	3	1	0	circulatory system	401	Hypertension	0.25428
13849	3	3	3	1	0	circulatory system	401	Hypertension	0.25428
13905	3	3	3	1	0	circulatory system	401	Hypertension	0.25428
13925	3	3	3	1	0	circulatory system	401	Hypertension	0.25428
13945	3	3	3	1	0	circulatory system	401	Hypertension	0.25428
14106	3	3	3	1	0	circulatory system	401	Hypertension	0.25428
14117	3	3	3	1	0	circulatory system	401	Hypertension	0.25428
14119	3	3	3	1	0	circulatory system	401	Hypertension	0.25428
14168	3	3	3	1	0	circulatory system	401	Hypertension	0.25428
14193	3	3	3	1	0	circulatory system	401	Hypertension	0.25428
14221	3	3	3	1	0	circulatory system	401	Hypertension	0.25428
14250	3	3	3	1	0	circulatory system	401	Hypertension	0.25428
14261	3	3	3	1	0	circulatory system	401	Hypertension	0.25428
14285	3	3	3	1	0	circulatory system	401	Hypertension	0.25428
14309	3	3	3	1	0	circulatory system	401	Hypertension	0.25428
14312	3	3	3	1	0	circulatory system	401	Hypertension	0.25428
14357	3	3	3	1	0	circulatory system	401	Hypertension	0.25428
14372	3	3	3	1	0	circulatory system	401	Hypertension	0.25428
14376	3	3	3	1	0	circulatory system	401	Hypertension	0.25428
14389	3	3	3	1	0	circulatory system	401	Hypertension	0.25428
14400	3	3	3	1	0	circulatory system	401	Hypertension	0.25428
14408	3	3	3	1	0	circulatory system	401	Hypertension	0.25428
14416	3	3	3	1	0	circulatory system	401	Hypertension	0.25428
14455	3	3	3	1	0	circulatory system	401	Hypertension	0.25428
14467	3	3	3	1	0	circulatory system	401	Hypertension	0.25428
14515	3	3	3	1	0	circulatory system	401	Hypertension	0.25428
14528	3	3	3	1	0	circulatory system	401	Hypertension	0.25428
14566	3	3	3	1	0	circulatory system	401	Hypertension	0.25428
14593	3	3	3	1	0	circulatory system	401	Hypertension	0.25428
14609	3	3	3	1	0	circulatory system	401	Hypertension	0.25428
14611	3	3	3	1	0	circulatory system	401	Hypertension	0.25428
14629	3	3	3	1	0	circulatory system	401	Hypertension	0.25428
14684	3	3	3	1	0	circulatory system	401	Hypertension	0.25428
14696	3	3	3	1	0	circulatory system	401	Hypertension	0.25428
14776	3	3	3	1	0	circulatory system	401	Hypertension	0.25428
14779	3	3	3	1	0	circulatory system	401	Hypertension	0.25428
14824	3	3	3	1	0	circulatory system	401	Hypertension	0.25428
14932	3	3	3	1	0	circulatory system	401	Hypertension	0.25428
14957	3	3	3	1	0	circulatory system	401	Hypertension	0.25428
14960	3	3	3	1	0	circulatory system	401	Hypertension	0.25428
15007	4	4	6	1	0	circulatory system	401	Hypertension	0.25428
15016	3	3	3	1	0	circulatory system	401	Hypertension	0.25428
15056	3	3	3	1	0	circulatory system	401	Hypertension	0.25428
15092	3	3	3	1	0	circulatory system	401	Hypertension	0.25428
15094	3	3	3	1	0	circulatory system	401	Hypertension	0.25428
15143	3	3	3	1	0	circulatory system	401	Hypertension	0.25428
15187	3	3	3	1	0	circulatory system	401	Hypertension	0.25428
15188	3	3	3	1	0	circulatory system	401	Hypertension	0.25428
15200	3	3	3	1	0	circulatory system	401	Hypertension	0.25428
15213	3	3	3	1	0	circulatory system	401	Hypertension	0.25428
15232	3	3	3	1	0	circulatory system	401	Hypertension	0.25428
15235	3	3	2	0.6667	0	circulatory system	401	Hypertension	0.25428
15237	3	3	3	1	0	circulatory system	401	Hypertension	0.25428
15299	3	3	3	1	0	circulatory system	401	Hypertension	0.25428
15334	3	3	3	1	0	circulatory system	401	Hypertension	0.25428
15356	3	3	3	1	0	circulatory system	401	Hypertension	0.25428
15367	3	3	3	1	0	circulatory system	401	Hypertension	0.25428
15444	4	4	6	1	0	circulatory system	401	Hypertension	0.25428
15511	3	3	3	1	0	circulatory system	401	Hypertension	0.25428
15569	3	3	3	1	0	circulatory system	401	Hypertension	0.25428
15649	3	3	3	1	0	circulatory system	401	Hypertension	0.25428
15653	3	3	3	1	0	circulatory system	401	Hypertension	0.25428
15656	4	4	6	1	0	circulatory system	401	Hypertension	0.25428
15700	3	3	3	1	0	circulatory system	401	Hypertension	0.25428
15744	3	3	3	1	0	circulatory system	401	Hypertension	0.25428
15766	3	3	3	1	0	circulatory system	401	Hypertension	0.25428
15774	3	3	3	1	0	circulatory system	401	Hypertension	0.25428
15836	3	3	3	1	0	circulatory system	401	Hypertension	0.25428
15839	3	3	3	1	0	circulatory system	401	Hypertension	0.25428
15856	4	4	6	1	0	circulatory system	401	Hypertension	0.25428
15891	3	3	3	1	0	circulatory system	401	Hypertension	0.25428
15892	3	3	3	1	0	circulatory system	401	Hypertension	0.25428
15909	3	3	3	1	0	circulatory system	401	Hypertension	0.25428
15968	3	3	3	1	0	circulatory system	401	Hypertension	0.25428
15995	3	3	3	1	0	circulatory system	401	Hypertension	0.25428
15996	3	3	3	1	0	circulatory system	401	Hypertension	0.25428
16058	3	3	3	1	0	circulatory system	401	Hypertension	0.25428
16078	3	3	3	1	0	circulatory system	401	Hypertension	0.25428
16095	3	3	3	1	0	circulatory system	401	Hypertension	0.25428
16113	3	3	3	1	0	circulatory system	401	Hypertension	0.25428
16137	3	3	3	1	0	circulatory system	401	Hypertension	0.25428
16195	3	3	3	1	0	circulatory system	401	Hypertension	0.25428
16218	3	3	3	1	0	circulatory system	401	Hypertension	0.25428
16257	3	3	3	1	0	circulatory system	401	Hypertension	0.25428
16309	3	3	3	1	0	circulatory system	401	Hypertension	0.25428
16354	3	3	3	1	0	circulatory system	401	Hypertension	0.25428
16398	3	3	3	1	0	circulatory system	401	Hypertension	0.25428
16459	3	3	3	1	0	circulatory system	401	Hypertension	0.25428
16488	3	3	3	1	0	circulatory system	401	Hypertension	0.25428
16755	3	3	3	1	0	circulatory system	401	Hypertension	0.25428
16993.0	3	3	3	1	0	circulatory system	401	Hypertension	0.25428
6.0	3	3	3	1	3	circulatory system	401	Hypertension	0.25428
22.0	4	4	6	1	36	circulatory system	401	Hypertension	0.25428
36.4	3	3	3	1	3	circulatory system	401	Hypertension	0.25428
36.15	3	3	3	1	12	circulatory system	401	Hypertension	0.25428
40.36	3	3	2	0.6667	2	circulatory system	401	Hypertension	0.25428
40.65	3	3	2	0.6667	4	circulatory system	401	Hypertension	0.25428
54.5	3	3	3	1	6	circulatory system	401	Hypertension	0.25428
70.22	3	3	3	1	9	circulatory system	401	Hypertension	0.25428
90.5	3	3	3	1	4	circulatory system	401	Hypertension	0.25428
117.7	3	3	3	1	11	circulatory system	401	Hypertension	0.25428
126.7	3	3	3	1	22	circulatory system	401	Hypertension	0.25428
127.7	3	3	3	1	1	circulatory system	401	Hypertension	0.25428
162.2	3	3	3	1	6	circulatory system	401	Hypertension	0.25428
247.19	3	3	3	1	9	circulatory system	401	Hypertension	0.25428
258.1	3	3	3	1	20	circulatory system	401	Hypertension	0.25428
317.3	3	3	3	1	10	circulatory system	401	Hypertension	0.25428
358.1	3	3	3	1	3	circulatory system	401	Hypertension	0.25428
414.1	3	3	3	1	13	circulatory system	401	Hypertension	0.25428
469.5	3	3	3	1	6	circulatory system	401	Hypertension	0.25428
473.4	3	3	2	0.6667	2	circulatory system	401	Hypertension	0.25428
510.3	3	3	3	1	3	circulatory system	401	Hypertension	0.25428
520.6	3	3	3	1	10	circulatory system	401	Hypertension	0.25428
527.9	3	3	3	1	9	circulatory system	401	Hypertension	0.25428
627.6	3	3	3	1	8	circulatory system	401	Hypertension	0.25428
627.9	3	3	3	1	15	circulatory system	401	Hypertension	0.25428
700.0	3	3	2	0.6667	1	circulatory system	401	Hypertension	0.25428
794.6	3	3	3	1	15	circulatory system	401	Hypertension	0.25428
840.1	3	3	3	1	49	circulatory system	401	Hypertension	0.25428
868.2	3	3	3	1	19	circulatory system	401	Hypertension	0.25428
870.7	3	3	3	1	6	circulatory system	401	Hypertension	0.25428
904.3	3	3	3	1	8	circulatory system	401	Hypertension	0.25428
1233.9	3	3	3	1	4	circulatory system	401	Hypertension	0.25428
1297.0	3	3	3	1	14	circulatory system	401	Hypertension	0.25428
1574.4	3	3	3	1	4	circulatory system	401	Hypertension	0.25428
2060.3	3	3	3	1	57	circulatory system	401	Hypertension	0.25428
2113.2	3	3	2	0.6667	2	circulatory system	401	Hypertension	0.25428
3396.6	3	3	3	1	18	circulatory system	401	Hypertension	0.25428
17.2.18	3	3	3	1	0	circulatory system	401	Hypertension	0.25428
29.6.21	3	3	3	1	0	circulatory system	401	Hypertension	0.25428
40.2.36	3	3	3	1	0	circulatory system	401	Hypertension	0.25428
40.4.10	3	3	3	1	0	circulatory system	401	Hypertension	0.25428
40.4.14	4	4	6	1	0	circulatory system	401	Hypertension	0.25428
40.7.7	3	3	3	1	0	circulatory system	401	Hypertension	0.25428
54.1.21	4	4	6	1	0	circulatory system	401	Hypertension	0.25428
54.3.21	3	3	3	1	0	circulatory system	401	Hypertension	0.25428
54.3.29	3	3	3	1	0	circulatory system	401	Hypertension	0.25428
54.6.17	3	3	3	1	0	circulatory system	401	Hypertension	0.25428
126.0.20	3	3	3	1	0	circulatory system	401	Hypertension	0.25428
220.9.7	3	3	3	1	0	circulatory system	401	Hypertension	0.25428
220.9.14	3	3	3	1	0	circulatory system	401	Hypertension	0.25428
309.3.8	3	3	3	1	0	circulatory system	401	Hypertension	0.25428
627.4.30	3	3	3	1	0	circulatory system	401	Hypertension	0.25428
3285	3	3	2	0.6667	0	genitourinary	585.3	Chronic renal failure [CKD]	0.254357
12517	3	3	3	1	0	genitourinary	585.3	Chronic renal failure [CKD]	0.254357
1548	3	3	3	1	0	genitourinary	586	Other disorders of the kidney and ureters	0.254493
8764	3	3	3	1	0	genitourinary	586	Other disorders of the kidney and ureters	0.254493
4187	5	5	10	1	0	hematopoietic	280.1	Iron deficiency anemias, unspecified or not due to blood loss	0.254869
2271	3	3	2	0.6667	0	respiratory	496	Chronic airway obstruction	0.255024
4815	3	3	3	1	0	respiratory	496	Chronic airway obstruction	0.255024
8368	3	3	3	1	0	respiratory	496	Chronic airway obstruction	0.255024
8944	3	3	3	1	0	respiratory	496	Chronic airway obstruction	0.255024
11877	3	3	3	1	0	respiratory	496	Chronic airway obstruction	0.255024
15537	3	3	3	1	0	respiratory	496	Chronic airway obstruction	0.255024
6344	5	5	10	1	0	circulatory system	395.1	Nonrheumatic mitral valve disorders	0.255646
9370	5	5	10	1	0	circulatory system	395.1	Nonrheumatic mitral valve disorders	0.255646
4127	3	3	3	1	0	endocrine/metabolic	244	Hypothyroidism	0.255736
6572	4	4	6	1	0	sense organs	389	Hearing loss	0.256193
7334	3	3	3	1	0	sense organs	389	Hearing loss	0.256193
12066	3	3	3	1	0	sense organs	389	Hearing loss	0.256193
12425	3	3	3	1	0	sense organs	389	Hearing loss	0.256193
798.2	3	3	2	0.6667	3	sense organs	389	Hearing loss	0.256193
370	3	3	2	0.6667	0	circulatory system	401.1	Essential hypertension	0.257236
1133	3	3	3	1	0	circulatory system	401.1	Essential hypertension	0.257236
2831	4	4	3	0.5	0	circulatory system	401.1	Essential hypertension	0.257236
4860	3	3	3	1	0	circulatory system	401.1	Essential hypertension	0.257236
6471	4	4	6	1	0	circulatory system	401.1	Essential hypertension	0.257236
9401	3	3	2	0.6667	0	circulatory system	401.1	Essential hypertension	0.257236
10114	3	3	3	1	0	circulatory system	401.1	Essential hypertension	0.257236
10526	3	3	3	1	0	circulatory system	401.1	Essential hypertension	0.257236
10952	4	4	6	1	0	circulatory system	401.1	Essential hypertension	0.257236
11044	3	3	3	1	0	circulatory system	401.1	Essential hypertension	0.257236
11354	3	3	3	1	0	circulatory system	401.1	Essential hypertension	0.257236
12021	3	3	3	1	0	circulatory system	401.1	Essential hypertension	0.257236
14207	3	3	3	1	0	circulatory system	401.1	Essential hypertension	0.257236
15861	4	4	6	1	0	circulatory system	401.1	Essential hypertension	0.257236
54.6.22	3	3	3	1	0	circulatory system	401.1	Essential hypertension	0.257236
14198	5	5	10	1	0	dermatologic	939	Atopic/contact dermatitis due to other or unspecified	0.25732
14734	4	4	6	1	0	mental disorders	292.4	Altered mental status	0.260158
15145	4	4	4	0.6667	0	mental disorders	292.4	Altered mental status	0.260158
29.6.6	4	4	6	1	0	hematopoietic	288.2	Elevated white blood cell count	0.260437
627.4.14	4	4	6	1	0	hematopoietic	288.2	Elevated white blood cell count	0.260437
3380	3	3	3	1	0	neurological	327.32	Obstructive sleep apnea	0.260537
4220	3	3	3	1	0	neurological	327.32	Obstructive sleep apnea	0.260537
7309	3	3	3	1	0	neurological	327.32	Obstructive sleep apnea	0.260537
13615	3	3	3	1	0	neurological	327.32	Obstructive sleep apnea	0.260537
14814	3	3	3	1	0	neurological	327.32	Obstructive sleep apnea	0.260537
17.3.13	3	3	3	1	0	neurological	327.32	Obstructive sleep apnea	0.260537
207.27	3	3	3	1	6	endocrine/metabolic	278.1	Obesity	0.261689
7659	3	3	3	1	0	endocrine/metabolic	272.1	Hyperlipidemia	0.261698
8200	3	3	3	1	0	endocrine/metabolic	272.1	Hyperlipidemia	0.261698
10082	3	3	3	1	0	endocrine/metabolic	272.1	Hyperlipidemia	0.261698
10328	3	3	2	0.6667	0	endocrine/metabolic	272.1	Hyperlipidemia	0.261698
11141	3	3	3	1	0	endocrine/metabolic	272.1	Hyperlipidemia	0.261698
11292	3	3	3	1	0	endocrine/metabolic	272.1	Hyperlipidemia	0.261698
11678	3	3	3	1	0	endocrine/metabolic	272.1	Hyperlipidemia	0.261698
12018	3	3	3	1	0	endocrine/metabolic	272.1	Hyperlipidemia	0.261698
13000	3	3	3	1	0	endocrine/metabolic	272.1	Hyperlipidemia	0.261698
14700	3	3	3	1	0	endocrine/metabolic	272.1	Hyperlipidemia	0.261698
14863	3	3	3	1	0	endocrine/metabolic	272.1	Hyperlipidemia	0.261698
60.4	3	3	3	1	7	endocrine/metabolic	272.1	Hyperlipidemia	0.261698
3168	4	4	6	1	0	musculoskeletal	721.1	Spondylosis without myelopathy	0.262114
603	4	4	6	1	0	symptoms	788	Syncope and collapse	0.262315
5903	4	4	6	1	0	symptoms	788	Syncope and collapse	0.262315
13011	4	4	6	1	0	symptoms	788	Syncope and collapse	0.262315
4660	3	3	3	1	0	symptoms	798	Malaise and fatigue	0.262408
9118	4	4	6	1	0	symptoms	798	Malaise and fatigue	0.262408
10804	3	3	3	1	0	symptoms	798	Malaise and fatigue	0.262408
14884	3	3	3	1	0	symptoms	798	Malaise and fatigue	0.262408
95	3	3	2	0.6667	0	respiratory	512	Other symptoms of respiratory system	0.263198
130	4	4	6	1	0	respiratory	512	Other symptoms of respiratory system	0.263198
401	4	4	5	0.8333	0	respiratory	512	Other symptoms of respiratory system	0.263198
747	4	4	5	0.8333	0	respiratory	512	Other symptoms of respiratory system	0.263198
791	3	3	3	1	0	respiratory	512	Other symptoms of respiratory system	0.263198
838	4	4	6	1	0	respiratory	512	Other symptoms of respiratory system	0.263198
961	4	4	5	0.8333	0	respiratory	512	Other symptoms of respiratory system	0.263198
1280	4	4	4	0.6667	0	respiratory	512	Other symptoms of respiratory system	0.263198
1319	3	3	3	1	0	respiratory	512	Other symptoms of respiratory system	0.263198
1344	3	3	3	1	0	respiratory	512	Other symptoms of respiratory system	0.263198
1427	3	3	2	0.6667	0	respiratory	512	Other symptoms of respiratory system	0.263198
1532	3	3	3	1	0	respiratory	512	Other symptoms of respiratory system	0.263198
1668	3	3	3	1	0	respiratory	512	Other symptoms of respiratory system	0.263198
1716	3	3	2	0.6667	0	respiratory	512	Other symptoms of respiratory system	0.263198
1761	3	3	3	1	0	respiratory	512	Other symptoms of respiratory system	0.263198
1883	3	3	3	1	0	respiratory	512	Other symptoms of respiratory system	0.263198
1885	3	3	2	0.6667	0	respiratory	512	Other symptoms of respiratory system	0.263198
1948	4	4	5	0.8333	0	respiratory	512	Other symptoms of respiratory system	0.263198
1957	3	3	3	1	0	respiratory	512	Other symptoms of respiratory system	0.263198
2110	3	3	2	0.6667	0	respiratory	512	Other symptoms of respiratory system	0.263198
2292	3	3	3	1	0	respiratory	512	Other symptoms of respiratory system	0.263198
2363	3	3	3	1	0	respiratory	512	Other symptoms of respiratory system	0.263198
2449	4	4	4	0.6667	0	respiratory	512	Other symptoms of respiratory system	0.263198
2573	3	3	2	0.6667	0	respiratory	512	Other symptoms of respiratory system	0.263198
2738	3	3	3	1	0	respiratory	512	Other symptoms of respiratory system	0.263198
2764	3	3	2	0.6667	0	respiratory	512	Other symptoms of respiratory system	0.263198
2888	3	3	3	1	0	respiratory	512	Other symptoms of respiratory system	0.263198
2908	3	3	2	0.6667	0	respiratory	512	Other symptoms of respiratory system	0.263198
3019	3	3	3	1	0	respiratory	512	Other symptoms of respiratory system	0.263198
3068	3	3	3	1	0	respiratory	512	Other symptoms of respiratory system	0.263198
3070	3	3	3	1	0	respiratory	512	Other symptoms of respiratory system	0.263198
3138	3	3	2	0.6667	0	respiratory	512	Other symptoms of respiratory system	0.263198
3177	3	3	2	0.6667	0	respiratory	512	Other symptoms of respiratory system	0.263198
3219	3	3	3	1	0	respiratory	512	Other symptoms of respiratory system	0.263198
3351	3	3	2	0.6667	0	respiratory	512	Other symptoms of respiratory system	0.263198
3363	3	3	3	1	0	respiratory	512	Other symptoms of respiratory system	0.263198
3478	4	4	6	1	0	respiratory	512	Other symptoms of respiratory system	0.263198
3578	3	3	2	0.6667	0	respiratory	512	Other symptoms of respiratory system	0.263198
3639	4	4	5	0.8333	0	respiratory	512	Other symptoms of respiratory system	0.263198
3686	3	3	2	0.6667	0	respiratory	512	Other symptoms of respiratory system	0.263198
4019	3	3	3	1	0	respiratory	512	Other symptoms of respiratory system	0.263198
4119	4	4	4	0.6667	0	respiratory	512	Other symptoms of respiratory system	0.263198
4126	3	3	3	1	0	respiratory	512	Other symptoms of respiratory system	0.263198
4164	3	3	3	1	0	respiratory	512	Other symptoms of respiratory system	0.263198
4205	3	3	3	1	0	respiratory	512	Other symptoms of respiratory system	0.263198
4250	3	3	3	1	0	respiratory	512	Other symptoms of respiratory system	0.263198
4286	3	3	2	0.6667	0	respiratory	512	Other symptoms of respiratory system	0.263198
4293	3	3	3	1	0	respiratory	512	Other symptoms of respiratory system	0.263198
4513	3	3	3	1	0	respiratory	512	Other symptoms of respiratory system	0.263198
4615	4	4	6	1	0	respiratory	512	Other symptoms of respiratory system	0.263198
4642	3	3	3	1	0	respiratory	512	Other symptoms of respiratory system	0.263198
4726	3	3	3	1	0	respiratory	512	Other symptoms of respiratory system	0.263198
4791	3	3	3	1	0	respiratory	512	Other symptoms of respiratory system	0.263198
5089	3	3	3	1	0	respiratory	512	Other symptoms of respiratory system	0.263198
5130	3	3	3	1	0	respiratory	512	Other symptoms of respiratory system	0.263198
5142	4	4	6	1	0	respiratory	512	Other symptoms of respiratory system	0.263198
5417	4	4	4	0.6667	0	respiratory	512	Other symptoms of respiratory system	0.263198
5473	3	3	2	0.6667	0	respiratory	512	Other symptoms of respiratory system	0.263198
5492	3	3	3	1	0	respiratory	512	Other symptoms of respiratory system	0.263198
5553	4	4	4	0.6667	0	respiratory	512	Other symptoms of respiratory system	0.263198
5559	3	3	3	1	0	respiratory	512	Other symptoms of respiratory system	0.263198
5574	3	3	3	1	0	respiratory	512	Other symptoms of respiratory system	0.263198
5669	3	3	2	0.6667	0	respiratory	512	Other symptoms of respiratory system	0.263198
5678	3	3	3	1	0	respiratory	512	Other symptoms of respiratory system	0.263198
5725	5	5	10	1	0	respiratory	512	Other symptoms of respiratory system	0.263198
5754	4	4	5	0.8333	0	respiratory	512	Other symptoms of respiratory system	0.263198
5892	4	4	3	0.5	0	respiratory	512	Other symptoms of respiratory system	0.263198
5979	3	3	3	1	0	respiratory	512	Other symptoms of respiratory system	0.263198
6036	3	3	3	1	0	respiratory	512	Other symptoms of respiratory system	0.263198
6195	4	4	5	0.8333	0	respiratory	512	Other symptoms of respiratory system	0.263198
6238	3	3	2	0.6667	0	respiratory	512	Other symptoms of respiratory system	0.263198
6378	3	3	3	1	0	respiratory	512	Other symptoms of respiratory system	0.263198
6411	3	3	3	1	0	respiratory	512	Other symptoms of respiratory system	0.263198
6413	5	5	9	0.9	0	respiratory	512	Other symptoms of respiratory system	0.263198
6433	3	3	2	0.6667	0	respiratory	512	Other symptoms of respiratory system	0.263198
6442	3	3	3	1	0	respiratory	512	Other symptoms of respiratory system	0.263198
6457	4	4	6	1	0	respiratory	512	Other symptoms of respiratory system	0.263198
6468	3	3	3	1	0	respiratory	512	Other symptoms of respiratory system	0.263198
6807	3	3	3	1	0	respiratory	512	Other symptoms of respiratory system	0.263198
6813	4	4	6	1	0	respiratory	512	Other symptoms of respiratory system	0.263198
6847	3	3	3	1	0	respiratory	512	Other symptoms of respiratory system	0.263198
6883	3	3	3	1	0	respiratory	512	Other symptoms of respiratory system	0.263198
6911	4	4	4	0.6667	0	respiratory	512	Other symptoms of respiratory system	0.263198
6916	3	3	3	1	0	respiratory	512	Other symptoms of respiratory system	0.263198
6960	3	3	3	1	0	respiratory	512	Other symptoms of respiratory system	0.263198
6971	3	3	3	1	0	respiratory	512	Other symptoms of respiratory system	0.263198
7051	3	3	3	1	0	respiratory	512	Other symptoms of respiratory system	0.263198
7079	3	3	3	1	0	respiratory	512	Other symptoms of respiratory system	0.263198
7085	3	3	3	1	0	respiratory	512	Other symptoms of respiratory system	0.263198
7087	3	3	3	1	0	respiratory	512	Other symptoms of respiratory system	0.263198
7120	3	3	2	0.6667	0	respiratory	512	Other symptoms of respiratory system	0.263198
7156	3	3	3	1	0	respiratory	512	Other symptoms of respiratory system	0.263198
7184	3	3	3	1	0	respiratory	512	Other symptoms of respiratory system	0.263198
7252	3	3	3	1	0	respiratory	512	Other symptoms of respiratory system	0.263198
7472	3	3	2	0.6667	0	respiratory	512	Other symptoms of respiratory system	0.263198
7586	4	4	4	0.6667	0	respiratory	512	Other symptoms of respiratory system	0.263198
7621	4	4	5	0.8333	0	respiratory	512	Other symptoms of respiratory system	0.263198
7635	3	3	3	1	0	respiratory	512	Other symptoms of respiratory system	0.263198
7656	3	3	3	1	0	respiratory	512	Other symptoms of respiratory system	0.263198
7660	3	3	3	1	0	respiratory	512	Other symptoms of respiratory system	0.263198
7691	3	3	3	1	0	respiratory	512	Other symptoms of respiratory system	0.263198
7741	3	3	3	1	0	respiratory	512	Other symptoms of respiratory system	0.263198
7765	3	3	3	1	0	respiratory	512	Other symptoms of respiratory system	0.263198
7816	4	4	6	1	0	respiratory	512	Other symptoms of respiratory system	0.263198
7929	4	4	6	1	0	respiratory	512	Other symptoms of respiratory system	0.263198
7976	3	3	3	1	0	respiratory	512	Other symptoms of respiratory system	0.263198
8026	3	3	3	1	0	respiratory	512	Other symptoms of respiratory system	0.263198
8107	3	3	3	1	0	respiratory	512	Other symptoms of respiratory system	0.263198
8203	3	3	2	0.6667	0	respiratory	512	Other symptoms of respiratory system	0.263198
8421	3	3	3	1	0	respiratory	512	Other symptoms of respiratory system	0.263198
8537	3	3	3	1	0	respiratory	512	Other symptoms of respiratory system	0.263198
8581	4	4	5	0.8333	0	respiratory	512	Other symptoms of respiratory system	0.263198
8584	3	3	2	0.6667	0	respiratory	512	Other symptoms of respiratory system	0.263198
8596	3	3	3	1	0	respiratory	512	Other symptoms of respiratory system	0.263198
8674	3	3	3	1	0	respiratory	512	Other symptoms of respiratory system	0.263198
8697	3	3	3	1	0	respiratory	512	Other symptoms of respiratory system	0.263198
8705	3	3	3	1	0	respiratory	512	Other symptoms of respiratory system	0.263198
8737	3	3	3	1	0	respiratory	512	Other symptoms of respiratory system	0.263198
8779	3	3	2	0.6667	0	respiratory	512	Other symptoms of respiratory system	0.263198
8794	3	3	3	1	0	respiratory	512	Other symptoms of respiratory system	0.263198
8851	3	3	3	1	0	respiratory	512	Other symptoms of respiratory system	0.263198
8859	3	3	2	0.6667	0	respiratory	512	Other symptoms of respiratory system	0.263198
8887	3	3	3	1	0	respiratory	512	Other symptoms of respiratory system	0.263198
8908	3	3	3	1	0	respiratory	512	Other symptoms of respiratory system	0.263198
9039	3	3	3	1	0	respiratory	512	Other symptoms of respiratory system	0.263198
9062	3	3	3	1	0	respiratory	512	Other symptoms of respiratory system	0.263198
9203	4	4	6	1	0	respiratory	512	Other symptoms of respiratory system	0.263198
9215	3	3	3	1	0	respiratory	512	Other symptoms of respiratory system	0.263198
9310	3	3	3	1	0	respiratory	512	Other symptoms of respiratory system	0.263198
9311	3	3	3	1	0	respiratory	512	Other symptoms of respiratory system	0.263198
9392	3	3	3	1	0	respiratory	512	Other symptoms of respiratory system	0.263198
9395	3	3	3	1	0	respiratory	512	Other symptoms of respiratory system	0.263198
9420	5	5	8	0.8	0	respiratory	512	Other symptoms of respiratory system	0.263198
9427	4	4	6	1	0	respiratory	512	Other symptoms of respiratory system	0.263198
9441	4	4	5	0.8333	0	respiratory	512	Other symptoms of respiratory system	0.263198
9480	3	3	3	1	0	respiratory	512	Other symptoms of respiratory system	0.263198
9537	3	3	3	1	0	respiratory	512	Other symptoms of respiratory system	0.263198
9692	3	3	3	1	0	respiratory	512	Other symptoms of respiratory system	0.263198
9735	3	3	3	1	0	respiratory	512	Other symptoms of respiratory system	0.263198
9781	3	3	3	1	0	respiratory	512	Other symptoms of respiratory system	0.263198
9865	3	3	3	1	0	respiratory	512	Other symptoms of respiratory system	0.263198
9983	3	3	3	1	0	respiratory	512	Other symptoms of respiratory system	0.263198
10029	3	3	2	0.6667	0	respiratory	512	Other symptoms of respiratory system	0.263198
10054	4	4	6	1	0	respiratory	512	Other symptoms of respiratory system	0.263198
10103	3	3	3	1	0	respiratory	512	Other symptoms of respiratory system	0.263198
10108	3	3	3	1	0	respiratory	512	Other symptoms of respiratory system	0.263198
10151	4	4	5	0.8333	0	respiratory	512	Other symptoms of respiratory system	0.263198
10166	3	3	3	1	0	respiratory	512	Other symptoms of respiratory system	0.263198
10172	3	3	3	1	0	respiratory	512	Other symptoms of respiratory system	0.263198
10210	3	3	3	1	0	respiratory	512	Other symptoms of respiratory system	0.263198
10216	3	3	3	1	0	respiratory	512	Other symptoms of respiratory system	0.263198
10249	3	3	3	1	0	respiratory	512	Other symptoms of respiratory system	0.263198
10275	4	4	6	1	0	respiratory	512	Other symptoms of respiratory system	0.263198
10325	4	4	6	1	0	respiratory	512	Other symptoms of respiratory system	0.263198
10373	3	3	3	1	0	respiratory	512	Other symptoms of respiratory system	0.263198
10496	3	3	3	1	0	respiratory	512	Other symptoms of respiratory system	0.263198
10654	3	3	3	1	0	respiratory	512	Other symptoms of respiratory system	0.263198
10686	4	4	6	1	0	respiratory	512	Other symptoms of respiratory system	0.263198
10707	3	3	3	1	0	respiratory	512	Other symptoms of respiratory system	0.263198
10753	3	3	3	1	0	respiratory	512	Other symptoms of respiratory system	0.263198
10780	3	3	3	1	0	respiratory	512	Other symptoms of respiratory system	0.263198
10791	3	3	3	1	0	respiratory	512	Other symptoms of respiratory system	0.263198
10840	3	3	3	1	0	respiratory	512	Other symptoms of respiratory system	0.263198
10960	3	3	3	1	0	respiratory	512	Other symptoms of respiratory system	0.263198
11022	3	3	3	1	0	respiratory	512	Other symptoms of respiratory system	0.263198
11045	4	4	6	1	0	respiratory	512	Other symptoms of respiratory system	0.263198
11099	3	3	3	1	0	respiratory	512	Other symptoms of respiratory system	0.263198
11215	4	4	6	1	0	respiratory	512	Other symptoms of respiratory system	0.263198
11245	3	3	3	1	0	respiratory	512	Other symptoms of respiratory system	0.263198
11281	3	3	2	0.6667	0	respiratory	512	Other symptoms of respiratory system	0.263198
11287	4	4	6	1	0	respiratory	512	Other symptoms of respiratory system	0.263198
11467	3	3	3	1	0	respiratory	512	Other symptoms of respiratory system	0.263198
11522	3	3	3	1	0	respiratory	512	Other symptoms of respiratory system	0.263198
11700	3	3	2	0.6667	0	respiratory	512	Other symptoms of respiratory system	0.263198
11708	4	4	4	0.6667	0	respiratory	512	Other symptoms of respiratory system	0.263198
11756	3	3	3	1	0	respiratory	512	Other symptoms of respiratory system	0.263198
11806	3	3	2	0.6667	0	respiratory	512	Other symptoms of respiratory system	0.263198
11889	3	3	3	1	0	respiratory	512	Other symptoms of respiratory system	0.263198
11904	3	3	3	1	0	respiratory	512	Other symptoms of respiratory system	0.263198
11947	3	3	3	1	0	respiratory	512	Other symptoms of respiratory system	0.263198
11968	3	3	3	1	0	respiratory	512	Other symptoms of respiratory system	0.263198
12020	3	3	3	1	0	respiratory	512	Other symptoms of respiratory system	0.263198
12055	3	3	3	1	0	respiratory	512	Other symptoms of respiratory system	0.263198
12225	3	3	3	1	0	respiratory	512	Other symptoms of respiratory system	0.263198
12258	3	3	3	1	0	respiratory	512	Other symptoms of respiratory system	0.263198
12314	3	3	3	1	0	respiratory	512	Other symptoms of respiratory system	0.263198
12328	4	4	6	1	0	respiratory	512	Other symptoms of respiratory system	0.263198
12435	4	4	6	1	0	respiratory	512	Other symptoms of respiratory system	0.263198
12525	3	3	3	1	0	respiratory	512	Other symptoms of respiratory system	0.263198
12685	3	3	3	1	0	respiratory	512	Other symptoms of respiratory system	0.263198
12705	3	3	3	1	0	respiratory	512	Other symptoms of respiratory system	0.263198
12816	3	3	3	1	0	respiratory	512	Other symptoms of respiratory system	0.263198
12859	3	3	3	1	0	respiratory	512	Other symptoms of respiratory system	0.263198
12900	3	3	3	1	0	respiratory	512	Other symptoms of respiratory system	0.263198
12934	3	3	3	1	0	respiratory	512	Other symptoms of respiratory system	0.263198
12983	3	3	3	1	0	respiratory	512	Other symptoms of respiratory system	0.263198
12995	3	3	3	1	0	respiratory	512	Other symptoms of respiratory system	0.263198
13016	4	4	6	1	0	respiratory	512	Other symptoms of respiratory system	0.263198
13040	3	3	3	1	0	respiratory	512	Other symptoms of respiratory system	0.263198
13131	3	3	3	1	0	respiratory	512	Other symptoms of respiratory system	0.263198
13217	3	3	3	1	0	respiratory	512	Other symptoms of respiratory system	0.263198
13296	3	3	3	1	0	respiratory	512	Other symptoms of respiratory system	0.263198
13309	3	3	3	1	0	respiratory	512	Other symptoms of respiratory system	0.263198
13377	3	3	3	1	0	respiratory	512	Other symptoms of respiratory system	0.263198
13387	3	3	3	1	0	respiratory	512	Other symptoms of respiratory system	0.263198
13415	4	4	6	1	0	respiratory	512	Other symptoms of respiratory system	0.263198
13441	3	3	3	1	0	respiratory	512	Other symptoms of respiratory system	0.263198
13636	3	3	3	1	0	respiratory	512	Other symptoms of respiratory system	0.263198
13702	3	3	3	1	0	respiratory	512	Other symptoms of respiratory system	0.263198
13805	3	3	3	1	0	respiratory	512	Other symptoms of respiratory system	0.263198
13813	3	3	3	1	0	respiratory	512	Other symptoms of respiratory system	0.263198
13834	3	3	3	1	0	respiratory	512	Other symptoms of respiratory system	0.263198
13842	3	3	3	1	0	respiratory	512	Other symptoms of respiratory system	0.263198
13856	4	4	6	1	0	respiratory	512	Other symptoms of respiratory system	0.263198
13907	3	3	3	1	0	respiratory	512	Other symptoms of respiratory system	0.263198
13928	3	3	3	1	0	respiratory	512	Other symptoms of respiratory system	0.263198
14037	3	3	3	1	0	respiratory	512	Other symptoms of respiratory system	0.263198
14073	3	3	3	1	0	respiratory	512	Other symptoms of respiratory system	0.263198
14129	3	3	3	1	0	respiratory	512	Other symptoms of respiratory system	0.263198
14149	3	3	3	1	0	respiratory	512	Other symptoms of respiratory system	0.263198
14275	4	4	6	1	0	respiratory	512	Other symptoms of respiratory system	0.263198
14283	3	3	3	1	0	respiratory	512	Other symptoms of respiratory system	0.263198
14458	4	4	6	1	0	respiratory	512	Other symptoms of respiratory system	0.263198
14485	3	3	3	1	0	respiratory	512	Other symptoms of respiratory system	0.263198
14510	3	3	3	1	0	respiratory	512	Other symptoms of respiratory system	0.263198
14547	3	3	3	1	0	respiratory	512	Other symptoms of respiratory system	0.263198
14646	4	4	6	1	0	respiratory	512	Other symptoms of respiratory system	0.263198
14710	3	3	3	1	0	respiratory	512	Other symptoms of respiratory system	0.263198
14762	3	3	3	1	0	respiratory	512	Other symptoms of respiratory system	0.263198
14767	3	3	3	1	0	respiratory	512	Other symptoms of respiratory system	0.263198
14778	4	4	6	1	0	respiratory	512	Other symptoms of respiratory system	0.263198
14812	5	5	10	1	0	respiratory	512	Other symptoms of respiratory system	0.263198
14911	3	3	3	1	0	respiratory	512	Other symptoms of respiratory system	0.263198
14969	3	3	3	1	0	respiratory	512	Other symptoms of respiratory system	0.263198
15115	3	3	3	1	0	respiratory	512	Other symptoms of respiratory system	0.263198
15169	3	3	3	1	0	respiratory	512	Other symptoms of respiratory system	0.263198
15183	3	3	3	1	0	respiratory	512	Other symptoms of respiratory system	0.263198
15191	3	3	3	1	0	respiratory	512	Other symptoms of respiratory system	0.263198
15290	3	3	3	1	0	respiratory	512	Other symptoms of respiratory system	0.263198
15325	4	4	6	1	0	respiratory	512	Other symptoms of respiratory system	0.263198
15355	3	3	3	1	0	respiratory	512	Other symptoms of respiratory system	0.263198
15410	4	4	6	1	0	respiratory	512	Other symptoms of respiratory system	0.263198
15467	3	3	3	1	0	respiratory	512	Other symptoms of respiratory system	0.263198
15611	3	3	3	1	0	respiratory	512	Other symptoms of respiratory system	0.263198
15705	3	3	3	1	0	respiratory	512	Other symptoms of respiratory system	0.263198
15943	3	3	3	1	0	respiratory	512	Other symptoms of respiratory system	0.263198
16082	3	3	3	1	0	respiratory	512	Other symptoms of respiratory system	0.263198
16103	3	3	3	1	0	respiratory	512	Other symptoms of respiratory system	0.263198
16145	3	3	3	1	0	respiratory	512	Other symptoms of respiratory system	0.263198
16198	3	3	3	1	0	respiratory	512	Other symptoms of respiratory system	0.263198
16211	3	3	3	1	0	respiratory	512	Other symptoms of respiratory system	0.263198
16221	3	3	3	1	0	respiratory	512	Other symptoms of respiratory system	0.263198
16372	3	3	3	1	0	respiratory	512	Other symptoms of respiratory system	0.263198
16479	3	3	3	1	0	respiratory	512	Other symptoms of respiratory system	0.263198
16502	3	3	3	1	0	respiratory	512	Other symptoms of respiratory system	0.263198
16548	3	3	3	1	0	respiratory	512	Other symptoms of respiratory system	0.263198
17.6	4	4	6	1	4	respiratory	512	Other symptoms of respiratory system	0.263198
36.39	3	3	3	1	9	respiratory	512	Other symptoms of respiratory system	0.263198
58.5	4	4	6	1	28	respiratory	512	Other symptoms of respiratory system	0.263198
69.7	3	3	3	1	12	respiratory	512	Other symptoms of respiratory system	0.263198
91.0	3	3	3	1	2	respiratory	512	Other symptoms of respiratory system	0.263198
161.6	3	3	3	1	3	respiratory	512	Other symptoms of respiratory system	0.263198
179.4	4	4	4	0.6667	5	respiratory	512	Other symptoms of respiratory system	0.263198
239.2	4	4	5	0.8333	3	respiratory	512	Other symptoms of respiratory system	0.263198
258.1	3	3	3	1	3	respiratory	512	Other symptoms of respiratory system	0.263198
304.7	4	4	6	1	2	respiratory	512	Other symptoms of respiratory system	0.263198
350.7	3	3	3	1	2	respiratory	512	Other symptoms of respiratory system	0.263198
462.5	4	4	4	0.6667	6	respiratory	512	Other symptoms of respiratory system	0.263198
664.2	3	3	3	1	6	respiratory	512	Other symptoms of respiratory system	0.263198
700.2	3	3	2	0.6667	1	respiratory	512	Other symptoms of respiratory system	0.263198
738.3	3	3	2	0.6667	5	respiratory	512	Other symptoms of respiratory system	0.263198
749.12	3	3	3	1	3	respiratory	512	Other symptoms of respiratory system	0.263198
751.1	3	3	3	1	9	respiratory	512	Other symptoms of respiratory system	0.263198
17.2.16	3	3	3	1	0	respiratory	512	Other symptoms of respiratory system	0.263198
40.4.6	3	3	3	1	0	respiratory	512	Other symptoms of respiratory system	0.263198
40.7.6	3	3	3	1	0	respiratory	512	Other symptoms of respiratory system	0.263198
40.10.11	3	3	3	1	0	respiratory	512	Other symptoms of respiratory system	0.263198
54.1.38	3	3	3	1	0	respiratory	512	Other symptoms of respiratory system	0.263198
54.3.15	3	3	3	1	0	respiratory	512	Other symptoms of respiratory system	0.263198
92.0.16	3	3	3	1	0	respiratory	512	Other symptoms of respiratory system	0.263198
309.3.26	3	3	3	1	0	respiratory	512	Other symptoms of respiratory system	0.263198
627.4.1	3	3	3	1	0	respiratory	512	Other symptoms of respiratory system	0.263198
4122	3	3	3	1	0	musculoskeletal	741	Symptoms and disorders of the joints	0.264033
8137	3	3	3	1	0	musculoskeletal	741	Symptoms and disorders of the joints	0.264033
15916	3	3	3	1	0	musculoskeletal	741	Symptoms and disorders of the joints	0.264033
9198	3	3	3	1	0	circulatory system	427.7	Tachycardia NOS	0.264513
9394	3	3	2	0.6667	0	circulatory system	427.7	Tachycardia NOS	0.264513
9548	5	5	10	1	0	endocrine/metabolic	276.1	Electrolyte imbalance	0.267508
11390	5	5	10	1	0	genitourinary	611.1	Abnormal mammogram	0.268084
11961	5	5	10	1	0	genitourinary	611.1	Abnormal mammogram	0.268084
22.5	3	3	3	1	58	neurological	338.1	Acute pain	0.269119
14422	3	3	3	1	0	digestive	532	Dysphagia	0.270685
14567	3	3	3	1	0	digestive	532	Dysphagia	0.270685
13218	3	3	3	1	0	musculoskeletal	740.9	Osteoarthrosis NOS	0.271177
6379	3	3	3	1	0	mental disorders	296.22	Major depressive disorder	0.271926
13205	3	3	3	1	0	mental disorders	296.22	Major depressive disorder	0.271926
13689	4	4	6	1	0	mental disorders	296.22	Major depressive disorder	0.271926
14775	3	3	3	1	0	mental disorders	296.22	Major depressive disorder	0.271926
36.3	3	3	3	1	18	mental disorders	296.22	Major depressive disorder	0.271926
1878	3	3	3	1	0	endocrine/metabolic	276.14	Hypopotassemia	0.272217
3910	3	3	2	0.6667	0	endocrine/metabolic	276.14	Hypopotassemia	0.272217
2167	3	3	3	1	0	endocrine/metabolic	261.4	Vitamin D deficiency	0.273242
3519	3	3	3	1	0	endocrine/metabolic	261.4	Vitamin D deficiency	0.273242
5506	3	3	2	0.6667	0	endocrine/metabolic	261.4	Vitamin D deficiency	0.273242
14625	3	3	3	1	0	endocrine/metabolic	261.4	Vitamin D deficiency	0.273242
13674	6	6	15	1	0	genitourinary	594	Urinary calculus	0.273479
4410	4	4	4	0.6667	0	hematopoietic	285	Other anemias	0.27444
12734	4	4	6	1	0	hematopoietic	285	Other anemias	0.27444
36.4	4	4	6	1	27	hematopoietic	285	Other anemias	0.27444
6633	3	3	3	1	0	endocrine/metabolic	250.42	Other abnormal glucose	0.275849
9141	4	5	8	0.8	0	respiratory	464	Acute sinusitis	0.276289
14692	4	4	6	1	0	respiratory	464	Acute sinusitis	0.276289
9176	3	3	2	0.6667	0	neurological	350	Abnormal movement	0.276864
10887	3	3	3	1	0	genitourinary	591	Urinary tract infection	0.277706
3182	3	3	3	1	0	circulatory system	395	Heart valve disorders	0.278464
12583	3	3	3	1	0	circulatory system	395	Heart valve disorders	0.278464
13522	4	4	6	1	0	neurological	327.4	Insomnia	0.278489
14871	3	3	3	1	0	circulatory system	458	Hypotension	0.281265
8243	4	4	6	1	0	respiratory	495	Asthma	0.283915
8900	4	4	5	0.8333	0	respiratory	495	Asthma	0.283915
12686	5	5	10	1	0	sense organs	366.2	Senile cataract	0.284478
12101	4	4	6	1	0	circulatory system	458.9	Hypotension NOS	0.284931
11932	4	4	6	1	0	digestive	561	Symptoms involving digestive system	0.28503
2122	3	3	3	1	0	neoplasms	198	Secondary malignant neoplasm	0.285236
7271	3	3	3	1	0	neoplasms	198	Secondary malignant neoplasm	0.285236
12096	3	3	3	1	0	neoplasms	198	Secondary malignant neoplasm	0.285236
13624	3	3	3	1	0	neoplasms	198	Secondary malignant neoplasm	0.285236
15447	3	3	3	1	0	neoplasms	198	Secondary malignant neoplasm	0.285236
15503	5	5	10	1	0	symptoms	772.3	Muscle weakness	0.285787
9701	3	3	2	0.6667	0	mental disorders	318	Tobacco use disorder	0.287004
12678	3	3	3	1	0	mental disorders	318	Tobacco use disorder	0.287004
13254	3	3	3	1	0	musculoskeletal	740.11	Osteoarthrosis, localized, primary	0.288611
13469	3	3	3	1	0	musculoskeletal	740.11	Osteoarthrosis, localized, primary	0.288611
15089	3	3	3	1	0	musculoskeletal	740.11	Osteoarthrosis, localized, primary	0.288611
7337	3	3	3	1	0	symptoms	783	Fever of unknown origin	0.289241
9763	3	3	3	1	0	symptoms	783	Fever of unknown origin	0.289241
2877	3	3	2	0.6667	0	circulatory system	426	Cardiac conduction disorders	0.289329
11026	3	3	3	1	0	circulatory system	426	Cardiac conduction disorders	0.289329
6812	4	4	6	1	0	circulatory system	416	Cardiomegaly	0.291887
5700	5	5	7	0.7	0	musculoskeletal	722.6	Degeneration of intervertebral disc	0.293274
1090	4	4	6	1	0	respiratory	510	Other diseases of lung	0.293832
4562	4	4	6	1	0	respiratory	510	Other diseases of lung	0.293832
15586	4	4	6	1	0	respiratory	510	Other diseases of lung	0.293832
5517	4	4	6	1	0	genitourinary	627	Menopausal and postmenopausal disorders	0.296352
6771	5	5	10	1	0	endocrine/metabolic	276.12	Hyposmolality and/or hyponatremia	0.297089
4151	3	3	3	1	0	circulatory system	433	Cerebrovascular disease	0.297115
6816	3	3	2	0.6667	0	circulatory system	433	Cerebrovascular disease	0.297115
8497	3	3	2	0.6667	0	circulatory system	433	Cerebrovascular disease	0.297115
10150	3	3	3	1	0	circulatory system	433	Cerebrovascular disease	0.297115
10727	3	3	3	1	0	circulatory system	433	Cerebrovascular disease	0.297115
11495	3	3	3	1	0	circulatory system	433	Cerebrovascular disease	0.297115
7056	3	3	3	1	0	symptoms	782.3	Edema	0.297318
5266	3	3	3	1	0	circulatory system	427.21	Atrial fibrillation	0.299097
6290	3	3	3	1	0	circulatory system	427.21	Atrial fibrillation	0.299097
6432	3	3	3	1	0	circulatory system	427.21	Atrial fibrillation	0.299097
6990	3	3	3	1	0	circulatory system	427.21	Atrial fibrillation	0.299097
7843	3	3	2	0.6667	0	circulatory system	427.21	Atrial fibrillation	0.299097
8318	3	3	2	0.6667	0	circulatory system	427.21	Atrial fibrillation	0.299097
11834	3	3	3	1	0	circulatory system	427.21	Atrial fibrillation	0.299097
12323	3	3	3	1	0	circulatory system	427.21	Atrial fibrillation	0.299097
15732	3	3	3	1	0	circulatory system	427.21	Atrial fibrillation	0.299097
2023	4	4	6	1	0	digestive	550	Abdominal hernia	0.302699
13328	4	4	6	1	0	digestive	550	Abdominal hernia	0.302699
50.3	4	4	6	1	8	digestive	550	Abdominal hernia	0.302699
4927	3	3	3	1	0	neurological	327.3	Sleep apnea	0.30329
10609	3	3	2	0.6667	0	neurological	327.3	Sleep apnea	0.30329
12970	3	3	3	1	0	neurological	327.3	Sleep apnea	0.30329
15085	3	3	3	1	0	neurological	327.3	Sleep apnea	0.30329
628	3	3	3	1	0	endocrine/metabolic	276.5	Hypovolemia	0.303429
7518	3	3	3	1	0	endocrine/metabolic	276.5	Hypovolemia	0.303429
15942	3	3	3	1	0	endocrine/metabolic	276.5	Hypovolemia	0.303429
705.2	3	3	3	1	11	endocrine/metabolic	276.5	Hypovolemia	0.303429
9181	5	5	10	1	0	circulatory system	411.2	Myocardial infarction	0.304482
238	4	4	4	0.6667	0	endocrine/metabolic	272	Disorders of lipoid metabolism	0.30794
1083	4	4	5	0.8333	0	endocrine/metabolic	272	Disorders of lipoid metabolism	0.30794
1197	4	4	4	0.6667	0	endocrine/metabolic	272	Disorders of lipoid metabolism	0.30794
2281	4	4	4	0.6667	0	endocrine/metabolic	272	Disorders of lipoid metabolism	0.30794
2937	4	4	3	0.5	0	endocrine/metabolic	272	Disorders of lipoid metabolism	0.30794
3005	4	4	6	1	0	endocrine/metabolic	272	Disorders of lipoid metabolism	0.30794
3159	4	4	6	1	0	endocrine/metabolic	272	Disorders of lipoid metabolism	0.30794
3598	5	5	9	0.9	0	endocrine/metabolic	272	Disorders of lipoid metabolism	0.30794
4078	4	4	6	1	0	endocrine/metabolic	272	Disorders of lipoid metabolism	0.30794
4397	4	4	6	1	0	endocrine/metabolic	272	Disorders of lipoid metabolism	0.30794
4929	5	5	5	0.5	0	endocrine/metabolic	272	Disorders of lipoid metabolism	0.30794
5409	4	4	6	1	0	endocrine/metabolic	272	Disorders of lipoid metabolism	0.30794
5490	4	4	6	1	0	endocrine/metabolic	272	Disorders of lipoid metabolism	0.30794
6130	4	4	6	1	0	endocrine/metabolic	272	Disorders of lipoid metabolism	0.30794
6444	5	5	7	0.7	0	endocrine/metabolic	272	Disorders of lipoid metabolism	0.30794
7672	4	4	5	0.8333	0	endocrine/metabolic	272	Disorders of lipoid metabolism	0.30794
7983	6	6	15	1	0	endocrine/metabolic	272	Disorders of lipoid metabolism	0.30794
8352	4	4	6	1	0	endocrine/metabolic	272	Disorders of lipoid metabolism	0.30794
8476	4	4	6	1	0	endocrine/metabolic	272	Disorders of lipoid metabolism	0.30794
8490	4	4	6	1	0	endocrine/metabolic	272	Disorders of lipoid metabolism	0.30794
11254	4	4	6	1	0	endocrine/metabolic	272	Disorders of lipoid metabolism	0.30794
12439	4	4	6	1	0	endocrine/metabolic	272	Disorders of lipoid metabolism	0.30794
13172	4	4	6	1	0	endocrine/metabolic	272	Disorders of lipoid metabolism	0.30794
13262	4	4	6	1	0	endocrine/metabolic	272	Disorders of lipoid metabolism	0.30794
13891	4	4	6	1	0	endocrine/metabolic	272	Disorders of lipoid metabolism	0.30794
14870	4	4	6	1	0	endocrine/metabolic	272	Disorders of lipoid metabolism	0.30794
15313	4	4	6	1	0	endocrine/metabolic	272	Disorders of lipoid metabolism	0.30794
16258	5	5	10	1	0	endocrine/metabolic	272	Disorders of lipoid metabolism	0.30794
16543	4	4	6	1	0	endocrine/metabolic	272	Disorders of lipoid metabolism	0.30794
19.2	4	4	5	0.8333	6	endocrine/metabolic	272	Disorders of lipoid metabolism	0.30794
87.7	4	4	6	1	2	endocrine/metabolic	272	Disorders of lipoid metabolism	0.30794
309.12	4	4	6	1	5	endocrine/metabolic	272	Disorders of lipoid metabolism	0.30794
173.6.8	4	4	6	1	0	endocrine/metabolic	272	Disorders of lipoid metabolism	0.30794
2567	4	4	5	0.8333	0	symptoms	798	Malaise and fatigue	0.307969
3504	4	4	4	0.6667	0	symptoms	798	Malaise and fatigue	0.307969
5144	4	4	4	0.6667	0	symptoms	798	Malaise and fatigue	0.307969
5308	4	4	6	1	0	symptoms	798	Malaise and fatigue	0.307969
5326	4	4	6	1	0	symptoms	798	Malaise and fatigue	0.307969
5645	5	5	7	0.7	0	symptoms	798	Malaise and fatigue	0.307969
5698	4	4	6	1	0	symptoms	798	Malaise and fatigue	0.307969
6453	4	4	6	1	0	symptoms	798	Malaise and fatigue	0.307969
6575	4	4	5	0.8333	0	symptoms	798	Malaise and fatigue	0.307969
6853	7	7	21	1	0	symptoms	798	Malaise and fatigue	0.307969
7423	4	4	6	1	0	symptoms	798	Malaise and fatigue	0.307969
7430	4	4	6	1	0	symptoms	798	Malaise and fatigue	0.307969
7860	4	4	6	1	0	symptoms	798	Malaise and fatigue	0.307969
8401	4	4	6	1	0	symptoms	798	Malaise and fatigue	0.307969
8617	4	4	6	1	0	symptoms	798	Malaise and fatigue	0.307969
8618	4	4	6	1	0	symptoms	798	Malaise and fatigue	0.307969
8947	5	5	8	0.8	0	symptoms	798	Malaise and fatigue	0.307969
9036	4	4	6	1	0	symptoms	798	Malaise and fatigue	0.307969
9672	4	4	4	0.6667	0	symptoms	798	Malaise and fatigue	0.307969
10042	4	4	4	0.6667	0	symptoms	798	Malaise and fatigue	0.307969
10792	4	4	6	1	0	symptoms	798	Malaise and fatigue	0.307969
10875	4	4	6	1	0	symptoms	798	Malaise and fatigue	0.307969
11167	4	4	4	0.6667	0	symptoms	798	Malaise and fatigue	0.307969
12424	4	4	6	1	0	symptoms	798	Malaise and fatigue	0.307969
13269	4	4	6	1	0	symptoms	798	Malaise and fatigue	0.307969
13477	4	4	6	1	0	symptoms	798	Malaise and fatigue	0.307969
14860	4	4	6	1	0	symptoms	798	Malaise and fatigue	0.307969
15081	4	4	6	1	0	symptoms	798	Malaise and fatigue	0.307969
258.19	4	4	5	0.8333	6	symptoms	798	Malaise and fatigue	0.307969
1046.3	4	4	6	1	16	symptoms	798	Malaise and fatigue	0.307969
5807	3	3	2	0.6667	0	endocrine/metabolic	250.2	Type 2 diabetes	0.308456
9209	3	3	3	1	0	endocrine/metabolic	250.2	Type 2 diabetes	0.308456
14898	2	3	2	0.6667	0	endocrine/metabolic	250.2	Type 2 diabetes	0.308456
3781	4	4	6	1	0	musculoskeletal	722	Intervertebral disc disorders	0.309745
1232	4	4	6	1	0	circulatory system	427	Cardiac dysrhythmias	0.310573
1284	6	6	9	0.6	0	circulatory system	427	Cardiac dysrhythmias	0.310573
1553	5	5	9	0.9	0	circulatory system	427	Cardiac dysrhythmias	0.310573
4469	5	5	10	1	0	circulatory system	427	Cardiac dysrhythmias	0.310573
4515	4	4	6	1	0	circulatory system	427	Cardiac dysrhythmias	0.310573
4702	4	4	4	0.6667	0	circulatory system	427	Cardiac dysrhythmias	0.310573
5552	4	4	6	1	0	circulatory system	427	Cardiac dysrhythmias	0.310573
5610	4	4	6	1	0	circulatory system	427	Cardiac dysrhythmias	0.310573
5812	4	4	6	1	0	circulatory system	427	Cardiac dysrhythmias	0.310573
6163	4	4	6	1	0	circulatory system	427	Cardiac dysrhythmias	0.310573
7311	5	5	10	1	0	circulatory system	427	Cardiac dysrhythmias	0.310573
7341	4	4	4	0.6667	0	circulatory system	427	Cardiac dysrhythmias	0.310573
8040	5	5	10	1	0	circulatory system	427	Cardiac dysrhythmias	0.310573
8481	4	4	4	0.6667	0	circulatory system	427	Cardiac dysrhythmias	0.310573
9461	4	4	6	1	0	circulatory system	427	Cardiac dysrhythmias	0.310573
10162	4	4	6	1	0	circulatory system	427	Cardiac dysrhythmias	0.310573
10316	4	4	6	1	0	circulatory system	427	Cardiac dysrhythmias	0.310573
11818	4	4	6	1	0	circulatory system	427	Cardiac dysrhythmias	0.310573
12676	5	5	10	1	0	circulatory system	427	Cardiac dysrhythmias	0.310573
13068	5	5	10	1	0	circulatory system	427	Cardiac dysrhythmias	0.310573
13323	4	4	6	1	0	circulatory system	427	Cardiac dysrhythmias	0.310573
15338	4	4	6	1	0	circulatory system	427	Cardiac dysrhythmias	0.310573
1136.3	4	4	6	1	22	circulatory system	427	Cardiac dysrhythmias	0.310573
16422	3	3	3	1	0	musculoskeletal	740.1	Osteoarthritis; localized	0.310578
7449	4	4	6	1	0	hematopoietic	286.2	Encounter for long-term (current) use of anticoagulants	0.311208
54.3.2	8	8	28	1	0	genitourinary	599.4	Urinary incontinence	0.311379
163	3	3	3	1	0	endocrine/metabolic	272.11	Hypercholesterolemia	0.311518
3229	3	3	3	1	0	respiratory	480	Pneumonia	0.313822
4584	3	3	3	1	0	respiratory	480	Pneumonia	0.313822
10413	3	3	3	1	0	respiratory	480	Pneumonia	0.313822
10592	3	3	3	1	0	respiratory	480	Pneumonia	0.313822
97.6	4	4	5	0.8333	3	endocrine/metabolic	276	Disorders of fluid, electrolyte, and acid-base balance	0.315095
1399	4	4	4	0.6667	0	symptoms	785	Abdominal pain	0.315329
2388	4	4	6	1	0	symptoms	785	Abdominal pain	0.315329
2411	5	5	10	1	0	symptoms	785	Abdominal pain	0.315329
2949	4	4	6	1	0	symptoms	785	Abdominal pain	0.315329
3141	5	5	10	1	0	symptoms	785	Abdominal pain	0.315329
3900	4	4	5	0.8333	0	symptoms	785	Abdominal pain	0.315329
6099	4	4	6	1	0	symptoms	785	Abdominal pain	0.315329
8195	4	4	6	1	0	symptoms	785	Abdominal pain	0.315329
8903	4	4	6	1	0	symptoms	785	Abdominal pain	0.315329
8905	4	4	4	0.6667	0	symptoms	785	Abdominal pain	0.315329
9447	4	4	4	0.6667	0	symptoms	785	Abdominal pain	0.315329
11444	4	4	4	0.6667	0	symptoms	785	Abdominal pain	0.315329
12783	4	4	6	1	0	symptoms	785	Abdominal pain	0.315329
58.17	4	4	6	1	9	symptoms	785	Abdominal pain	0.315329
1222.2	5	5	9	0.9	4	symptoms	785	Abdominal pain	0.315329
6060	4	4	3	0.5	0	musculoskeletal	745	Pain in joint	0.315461
6507	4	4	6	1	0	musculoskeletal	745	Pain in joint	0.315461
7197	4	4	6	1	0	musculoskeletal	745	Pain in joint	0.315461
8299	4	4	6	1	0	musculoskeletal	745	Pain in joint	0.315461
8614	4	4	6	1	0	musculoskeletal	745	Pain in joint	0.315461
8969	4	4	6	1	0	musculoskeletal	745	Pain in joint	0.315461
9467	5	5	10	1	0	musculoskeletal	745	Pain in joint	0.315461
9851	5	5	10	1	0	musculoskeletal	745	Pain in joint	0.315461
10031	4	4	4	0.6667	0	musculoskeletal	745	Pain in joint	0.315461
12235	4	4	6	1	0	musculoskeletal	745	Pain in joint	0.315461
42.6	4	4	6	1	5	musculoskeletal	745	Pain in joint	0.315461
309.11	5	5	10	1	4	musculoskeletal	745	Pain in joint	0.315461
29.6.34	4	4	6	1	0	musculoskeletal	745	Pain in joint	0.315461
1786	3	3	3	1	0	respiratory	507	Pleurisy; pleural effusion	0.316876
13043	3	3	3	1	0	respiratory	507	Pleurisy; pleural effusion	0.316876
16809	3	3	3	1	0	respiratory	507	Pleurisy; pleural effusion	0.316876
173.14	3	3	3	1	6	respiratory	507	Pleurisy; pleural effusion	0.316876
13039	4	4	6	1	0	sense organs	386.9	Dizziness and giddiness (Light-headedness and vertigo)	0.320418
9104	2	3	2	0.6667	0	circulatory system	411.4	Coronary atherosclerosis	0.322733
2747	3	3	3	1	0	respiratory	476	Allergic rhinitis	0.322902
10468	3	3	3	1	0	respiratory	476	Allergic rhinitis	0.322902
12270	3	3	3	1	0	respiratory	476	Allergic rhinitis	0.322902
15362	3	3	3	1	0	respiratory	476	Allergic rhinitis	0.322902
11029	3	3	3	1	0	endocrine/metabolic	278	Overweight, obesity and other hyperalimentation	0.324011
15260	3	3	3	1	0	endocrine/metabolic	278	Overweight, obesity and other hyperalimentation	0.324011
4470	4	4	6	1	0	respiratory	496	Chronic airway obstruction	0.324659
7454	3	3	3	1	0	musculoskeletal	743	Osteoporosis, osteopenia and pathological fracture	0.32583
12619	3	3	3	1	0	musculoskeletal	743	Osteoporosis, osteopenia and pathological fracture	0.32583
12922	3	3	3	1	0	endocrine/metabolic	261	Vitamin deficiency	0.326384
15130	3	3	3	1	0	respiratory	512.9	Other dyspnea	0.327122
3479	3	3	3	1	0	endocrine/metabolic	244.4	Hypothyroidism NOS	0.32903
3704	3	3	3	1	0	endocrine/metabolic	244.4	Hypothyroidism NOS	0.32903
13474	3	3	3	1	0	endocrine/metabolic	244.4	Hypothyroidism NOS	0.32903
16030	3	3	3	1	0	endocrine/metabolic	244.4	Hypothyroidism NOS	0.32903
10499	3	3	3	1	0	respiratory	512.8	Cough	0.329649
5844	5	5	10	1	0	endocrine/metabolic	276	Disorders of fluid, electrolyte, and acid-base balance	0.331013
8094	5	5	8	0.8	0	endocrine/metabolic	276	Disorders of fluid, electrolyte, and acid-base balance	0.331013
1895	5	5	9	0.9	0	digestive	530	Diseases of esophagus	0.331776
5788	5	5	10	1	0	digestive	530	Diseases of esophagus	0.331776
4499	3	3	3	1	0	genitourinary	599	Other symptoms/disorders or the urinary system	0.332371
6263	3	3	3	1	0	genitourinary	599	Other symptoms/disorders or the urinary system	0.332371
29.6.0	3	3	3	1	0	genitourinary	599	Other symptoms/disorders or the urinary system	0.332371
7887	5	5	9	0.9	0	circulatory system	418	Nonspecific chest pain	0.332507
6780	3	3	3	1	0	genitourinary	585.1	Acute renal failure	0.332992
7569	3	3	3	1	0	circulatory system	428	Congestive heart failure; nonhypertensive	0.333131
9329	3	3	3	1	0	circulatory system	428	Congestive heart failure; nonhypertensive	0.333131
11508	3	3	3	1	0	circulatory system	428	Congestive heart failure; nonhypertensive	0.333131
4804	6	6	13	0.8667	0	musculoskeletal	745	Pain in joint	0.334427
6152	3	3	3	1	0	respiratory	509	Respiratory failure, insufficiency, arrest	0.335544
6245	3	3	3	1	0	respiratory	509	Respiratory failure, insufficiency, arrest	0.335544
9930	3	3	3	1	0	respiratory	509	Respiratory failure, insufficiency, arrest	0.335544
7633	3	3	3	1	0	neurological	327	Sleep disorders	0.340674
3352	3	3	3	1	0	mental disorders	292	Neurological disorders	0.346696
10746	3	3	3	1	0	mental disorders	292	Neurological disorders	0.346696
3724	4	4	5	0.8333	0	neurological	350	Abnormal movement	0.350928
8591	4	4	6	1	0	neurological	350	Abnormal movement	0.350928
410.4	4	4	6	1	4	symptoms	760	Back pain	0.354399
4115	3	3	2	0.6667	0	endocrine/metabolic	244	Hypothyroidism	0.357918
7582	3	3	3	1	0	endocrine/metabolic	244	Hypothyroidism	0.357918
7941	3	3	2	0.6667	0	endocrine/metabolic	244	Hypothyroidism	0.357918
10833	3	3	3	1	0	endocrine/metabolic	278.1	Obesity	0.365606
40.27	3	3	3	1	6	endocrine/metabolic	278.1	Obesity	0.365606
920.6	3	3	3	1	13	endocrine/metabolic	278.1	Obesity	0.365606
19.0.11	3	3	3	1	0	endocrine/metabolic	278.1	Obesity	0.365606
8879	3	3	2	0.6667	0	mental disorders	296	Mood disorders	0.366184
15889	3	3	3	1	0	mental disorders	296	Mood disorders	0.366184
2875	3	3	3	1	0	neoplasms	197	Chemotherapy	0.370075
12963	3	3	3	1	0	neoplasms	197	Chemotherapy	0.370075
13694	3	3	3	1	0	neoplasms	197	Chemotherapy	0.370075
5561	4	4	4	0.6667	0	circulatory system	433	Cerebrovascular disease	0.37505
5184	3	3	2	0.6667	0	neurological	338.1	Acute pain	0.375158
15385	3	3	3	1	0	neurological	338.1	Acute pain	0.375158
7210	5	5	10	1	0	circulatory system	401	Hypertension	0.382113
3417	3	3	3	1	0	genitourinary	591	Urinary tract infection	0.386138
7697	3	3	3	1	0	genitourinary	591	Urinary tract infection	0.386138
10190	3	3	3	1	0	genitourinary	591	Urinary tract infection	0.386138
16324	3	3	3	1	0	genitourinary	591	Urinary tract infection	0.386138
16328	3	3	3	1	0	genitourinary	591	Urinary tract infection	0.386138
14.12	3	3	3	1	6	genitourinary	591	Urinary tract infection	0.386138
40.15.43	3	3	3	1	0	genitourinary	591	Urinary tract infection	0.386138
7214	3	3	3	1	0	mental disorders	318	Tobacco use disorder	0.397953
7387	3	3	3	1	0	mental disorders	318	Tobacco use disorder	0.397953
11366	4	4	5	0.8333	0	mental disorders	318	Tobacco use disorder	0.397953
11627	3	3	3	1	0	mental disorders	318	Tobacco use disorder	0.397953
12222	3	3	3	1	0	mental disorders	318	Tobacco use disorder	0.397953
2039.2	3	3	3	1	3	mental disorders	318	Tobacco use disorder	0.397953
1896	3	3	3	1	0	symptoms	783	Fever of unknown origin	0.400784
6632	3	3	3	1	0	symptoms	783	Fever of unknown origin	0.400784
9895	3	3	3	1	0	symptoms	783	Fever of unknown origin	0.400784
10648	3	3	3	1	0	symptoms	783	Fever of unknown origin	0.400784
10672	3	3	3	1	0	symptoms	783	Fever of unknown origin	0.400784
1484	4	4	6	1	0	respiratory	476	Allergic rhinitis	0.405431
9696	3	3	3	1	0	respiratory	512.7	Shortness of breath	0.411756
13170	3	3	3	1	0	respiratory	512.7	Shortness of breath	0.411756
259.6	3	3	3	1	6	respiratory	512.7	Shortness of breath	0.411756
2427	4	4	5	0.8333	0	genitourinary	585.1	Acute renal failure	0.417216
5143	3	3	3	1	0	respiratory	465	Acute upper respiratory infections of multiple or unspecified sites	0.41753
6441	3	3	3	1	0	respiratory	465	Acute upper respiratory infections of multiple or unspecified sites	0.41753
8287	3	3	3	1	0	respiratory	465	Acute upper respiratory infections of multiple or unspecified sites	0.41753
8394	3	3	3	1	0	respiratory	465	Acute upper respiratory infections of multiple or unspecified sites	0.41753
10674	3	3	3	1	0	respiratory	465	Acute upper respiratory infections of multiple or unspecified sites	0.41753
11778	3	3	3	1	0	respiratory	465	Acute upper respiratory infections of multiple or unspecified sites	0.41753
12914	3	3	3	1	0	respiratory	465	Acute upper respiratory infections of multiple or unspecified sites	0.41753
14437	3	3	3	1	0	respiratory	465	Acute upper respiratory infections of multiple or unspecified sites	0.41753
15740	3	3	3	1	0	respiratory	465	Acute upper respiratory infections of multiple or unspecified sites	0.41753
1207	3	3	3	1	0	endocrine/metabolic	272.13	Mixed hyperlipidemia	0.420239
3935	3	3	3	1	0	endocrine/metabolic	272.13	Mixed hyperlipidemia	0.420239
7488	3	3	3	1	0	endocrine/metabolic	272.13	Mixed hyperlipidemia	0.420239
10620	3	3	3	1	0	endocrine/metabolic	272.13	Mixed hyperlipidemia	0.420239
11634	3	3	2	0.6667	0	endocrine/metabolic	272.13	Mixed hyperlipidemia	0.420239
15119	3	3	3	1	0	endocrine/metabolic	272.13	Mixed hyperlipidemia	0.420239
784.2	3	3	3	1	27	endocrine/metabolic	272.13	Mixed hyperlipidemia	0.420239
16622	3	3	3	1	0	digestive	530.11	GERD	0.420518
26	3	3	3	1	0	endocrine/metabolic	250.2	Type 2 diabetes	0.424918
3868	3	3	3	1	0	endocrine/metabolic	250.2	Type 2 diabetes	0.424918
5076	3	3	3	1	0	endocrine/metabolic	250.2	Type 2 diabetes	0.424918
5622	3	3	3	1	0	endocrine/metabolic	250.2	Type 2 diabetes	0.424918
6535	3	3	3	1	0	endocrine/metabolic	250.2	Type 2 diabetes	0.424918
9748	3	3	3	1	0	endocrine/metabolic	250.2	Type 2 diabetes	0.424918
13092	3	3	3	1	0	endocrine/metabolic	250.2	Type 2 diabetes	0.424918
13548	3	3	3	1	0	endocrine/metabolic	250.2	Type 2 diabetes	0.424918
14931	3	3	3	1	0	endocrine/metabolic	250.2	Type 2 diabetes	0.424918
4201	3	3	3	1	0	respiratory	508	Pulmonary collapse; interstitial and compensatory emphysema	0.428748
12399	3	3	3	1	0	respiratory	508	Pulmonary collapse; interstitial and compensatory emphysema	0.428748
12657	3	3	3	1	0	respiratory	508	Pulmonary collapse; interstitial and compensatory emphysema	0.428748
14052	3	3	3	1	0	respiratory	508	Pulmonary collapse; interstitial and compensatory emphysema	0.428748
16323	3	3	3	1	0	respiratory	508	Pulmonary collapse; interstitial and compensatory emphysema	0.428748
8019	3	3	2	0.6667	0	genitourinary	585	Renal failure	0.433232
13021	3	3	3	1	0	genitourinary	585	Renal failure	0.433232
17.3.0	3	3	3	1	0	genitourinary	585	Renal failure	0.433232
1265	3	3	3	1	0	mental disorders	300.1	Anxiety disorder	0.434695
1633	3	3	3	1	0	mental disorders	300.1	Anxiety disorder	0.434695
2495	3	3	2	0.6667	0	mental disorders	300.1	Anxiety disorder	0.434695
9080	3	3	3	1	0	mental disorders	300.1	Anxiety disorder	0.434695
12400	3	3	3	1	0	mental disorders	300.1	Anxiety disorder	0.434695
13935	3	3	3	1	0	mental disorders	300.1	Anxiety disorder	0.434695
15506	3	3	3	1	0	mental disorders	300.1	Anxiety disorder	0.434695
3458	3	3	3	1	0	mental disorders	296.2	Depression	0.441259
8462	3	3	3	1	0	mental disorders	296.2	Depression	0.441259
11248	3	3	3	1	0	mental disorders	296.2	Depression	0.441259
16126	3	3	3	1	0	mental disorders	296.2	Depression	0.441259
14238	3	3	3	1	0	endocrine/metabolic	250	Diabetes mellitus	0.441818
4476	3	3	3	1	0	circulatory system	411.4	Coronary atherosclerosis	0.442634
4858	3	3	3	1	0	circulatory system	411.4	Coronary atherosclerosis	0.442634
5023	3	3	3	1	0	circulatory system	411.4	Coronary atherosclerosis	0.442634
5513	3	3	3	1	0	circulatory system	411.4	Coronary atherosclerosis	0.442634
8402	3	3	3	1	0	circulatory system	411.4	Coronary atherosclerosis	0.442634
9819	3	3	2	0.6667	0	circulatory system	411.4	Coronary atherosclerosis	0.442634
10642	3	3	3	1	0	circulatory system	411.4	Coronary atherosclerosis	0.442634
12791	3	3	3	1	0	circulatory system	411.4	Coronary atherosclerosis	0.442634
14407	3	3	3	1	0	circulatory system	411.4	Coronary atherosclerosis	0.442634
15008	3	3	3	1	0	circulatory system	411.4	Coronary atherosclerosis	0.442634
3020	3	3	2	0.6667	0	endocrine/metabolic	278	Overweight, obesity and other hyperalimentation	0.444212
14479	3	3	3	1	0	endocrine/metabolic	278	Overweight, obesity and other hyperalimentation	0.444212
15550	4	4	6	1	0	endocrine/metabolic	244	Hypothyroidism	0.446071
11893	3	3	3	1	0	respiratory	512.9	Other dyspnea	0.448044
13422	3	3	3	1	0	respiratory	512.9	Other dyspnea	0.448044
3973	3	3	3	1	0	respiratory	512.8	Cough	0.45115
7460	3	3	3	1	0	respiratory	512.8	Cough	0.45115
14850	3	3	3	1	0	respiratory	512.8	Cough	0.45115
15190	3	3	3	1	0	respiratory	512.8	Cough	0.45115
2500	3	3	3	1	0	genitourinary	599	Other symptoms/disorders or the urinary system	0.454489
5465	3	3	2	0.6667	0	genitourinary	599	Other symptoms/disorders or the urinary system	0.454489
9406	3	3	3	1	0	genitourinary	599	Other symptoms/disorders or the urinary system	0.454489
12133	3	3	3	1	0	genitourinary	599	Other symptoms/disorders or the urinary system	0.454489
6484	3	3	2	0.6667	0	musculoskeletal	740	Osteoarthrosis	0.463635
14497	3	3	3	1	0	musculoskeletal	740	Osteoarthrosis	0.463635
16161	3	3	3	1	0	musculoskeletal	740	Osteoarthrosis	0.463635
11776	4	4	6	1	0	neurological	338.1	Acute pain	0.465813
2714	3	3	3	1	0	circulatory system	418	Nonspecific chest pain	0.470278
3211	4	4	4	0.6667	0	circulatory system	418	Nonspecific chest pain	0.470278
4326	3	3	3	1	0	circulatory system	418	Nonspecific chest pain	0.470278
8077	3	3	3	1	0	circulatory system	418	Nonspecific chest pain	0.470278
10757	3	3	3	1	0	circulatory system	418	Nonspecific chest pain	0.470278
7907	3	3	3	1	0	digestive	530	Diseases of esophagus	0.475531
2463	3	3	3	1	0	symptoms	789	Nausea and vomiting	0.480619
6425	3	3	3	1	0	symptoms	789	Nausea and vomiting	0.480619
7070	3	3	3	1	0	symptoms	789	Nausea and vomiting	0.480619
7135	3	3	3	1	0	symptoms	789	Nausea and vomiting	0.480619
10052	3	3	3	1	0	symptoms	789	Nausea and vomiting	0.480619
16481	3	3	3	1	0	symptoms	789	Nausea and vomiting	0.480619
1845	3	3	2	0.6667	0	symptoms	760	Back pain	0.481264
2177	3	3	2	0.6667	0	symptoms	760	Back pain	0.481264
5767	3	3	3	1	0	symptoms	760	Back pain	0.481264
8288	3	3	3	1	0	symptoms	760	Back pain	0.481264
2983	3	3	2	0.6667	0	mental disorders	300	Anxiety disorders	0.486926
11843	3	3	2	0.6667	0	mental disorders	300	Anxiety disorders	0.486926
13700	3	3	3	1	0	mental disorders	300	Anxiety disorders	0.486926
4490	3	3	3	1	0	endocrine/metabolic	276.1	Electrolyte imbalance	0.492469
6605	3	3	2	0.6667	0	endocrine/metabolic	276.1	Electrolyte imbalance	0.492469
16090	3	3	3	1	0	endocrine/metabolic	276.1	Electrolyte imbalance	0.492469
36.25	3	3	3	1	16	endocrine/metabolic	276.1	Electrolyte imbalance	0.492469
84.13	3	3	3	1	3	endocrine/metabolic	276.1	Electrolyte imbalance	0.492469
13792	3	3	3	1	0	mental disorders	296	Mood disorders	0.495403
15224	3	3	3	1	0	mental disorders	296	Mood disorders	0.495403
2065	3	3	3	1	0	circulatory system	401	Hypertension	0.502853
2661	3	3	3	1	0	circulatory system	401	Hypertension	0.502853
2871	3	3	3	1	0	circulatory system	401	Hypertension	0.502853
3668	3	3	3	1	0	circulatory system	401	Hypertension	0.502853
3687	3	3	3	1	0	circulatory system	401	Hypertension	0.502853
3838	3	3	3	1	0	circulatory system	401	Hypertension	0.502853
3990	3	3	3	1	0	circulatory system	401	Hypertension	0.502853
4343	3	3	2	0.6667	0	circulatory system	401	Hypertension	0.502853
4392	3	3	2	0.6667	0	circulatory system	401	Hypertension	0.502853
4876	3	3	3	1	0	circulatory system	401	Hypertension	0.502853
5350	3	3	3	1	0	circulatory system	401	Hypertension	0.502853
5435	3	3	3	1	0	circulatory system	401	Hypertension	0.502853
5852	3	3	3	1	0	circulatory system	401	Hypertension	0.502853
7603	3	3	2	0.6667	0	circulatory system	401	Hypertension	0.502853
7736	3	3	3	1	0	circulatory system	401	Hypertension	0.502853
8254	3	3	3	1	0	circulatory system	401	Hypertension	0.502853
8323	3	3	3	1	0	circulatory system	401	Hypertension	0.502853
8613	2	3	2	0.6667	0	circulatory system	401	Hypertension	0.502853
8797	3	3	3	1	0	circulatory system	401	Hypertension	0.502853
8799	3	3	3	1	0	circulatory system	401	Hypertension	0.502853
8910	3	3	3	1	0	circulatory system	401	Hypertension	0.502853
9229	3	3	3	1	0	circulatory system	401	Hypertension	0.502853
9405	3	3	3	1	0	circulatory system	401	Hypertension	0.502853
9790	3	3	3	1	0	circulatory system	401	Hypertension	0.502853
10244	3	3	3	1	0	circulatory system	401	Hypertension	0.502853
10258	3	3	3	1	0	circulatory system	401	Hypertension	0.502853
10858	3	3	3	1	0	circulatory system	401	Hypertension	0.502853
10925	3	3	3	1	0	circulatory system	401	Hypertension	0.502853
11616	3	3	3	1	0	circulatory system	401	Hypertension	0.502853
11707	3	3	2	0.6667	0	circulatory system	401	Hypertension	0.502853
11766	3	3	2	0.6667	0	circulatory system	401	Hypertension	0.502853
12752	3	3	3	1	0	circulatory system	401	Hypertension	0.502853
12858	3	3	3	1	0	circulatory system	401	Hypertension	0.502853
13303	3	3	3	1	0	circulatory system	401	Hypertension	0.502853
13435	3	3	3	1	0	circulatory system	401	Hypertension	0.502853
13493	3	3	3	1	0	circulatory system	401	Hypertension	0.502853
13510	3	3	3	1	0	circulatory system	401	Hypertension	0.502853
14354	3	3	3	1	0	circulatory system	401	Hypertension	0.502853
14535	3	3	3	1	0	circulatory system	401	Hypertension	0.502853
14627	3	3	3	1	0	circulatory system	401	Hypertension	0.502853
14668	3	3	3	1	0	circulatory system	401	Hypertension	0.502853
15526	3	3	3	1	0	circulatory system	401	Hypertension	0.502853
16224	3	3	3	1	0	circulatory system	401	Hypertension	0.502853
16298	3	3	3	1	0	circulatory system	401	Hypertension	0.502853
16312	2	3	2	0.6667	0	circulatory system	401	Hypertension	0.502853
40.28	3	3	3	1	3	circulatory system	401	Hypertension	0.502853
71.22	3	3	3	1	11	circulatory system	401	Hypertension	0.502853
17.3.19	3	3	3	1	0	circulatory system	401	Hypertension	0.502853
126.0.33	3	3	3	1	0	circulatory system	401	Hypertension	0.502853
5518	3	3	3	1	0	circulatory system	401.1	Essential hypertension	0.504824
10132	3	3	2	0.6667	0	circulatory system	401.1	Essential hypertension	0.504824
11028	3	3	3	1	0	circulatory system	401.1	Essential hypertension	0.504824
12806	3	3	3	1	0	circulatory system	401.1	Essential hypertension	0.504824
765	3	3	3	1	0	respiratory	512	Other symptoms of respiratory system	0.508799
1568	3	3	2	0.6667	0	respiratory	512	Other symptoms of respiratory system	0.508799
2654	3	3	3	1	0	respiratory	512	Other symptoms of respiratory system	0.508799
3565	3	3	3	1	0	respiratory	512	Other symptoms of respiratory system	0.508799
3595	3	3	3	1	0	respiratory	512	Other symptoms of respiratory system	0.508799
4283	3	3	3	1	0	respiratory	512	Other symptoms of respiratory system	0.508799
5003	3	3	3	1	0	respiratory	512	Other symptoms of respiratory system	0.508799
5565	3	3	3	1	0	respiratory	512	Other symptoms of respiratory system	0.508799
6126	3	3	3	1	0	respiratory	512	Other symptoms of respiratory system	0.508799
6585	3	3	3	1	0	respiratory	512	Other symptoms of respiratory system	0.508799
7289	3	3	3	1	0	respiratory	512	Other symptoms of respiratory system	0.508799
7411	3	3	2	0.6667	0	respiratory	512	Other symptoms of respiratory system	0.508799
7546	3	3	3	1	0	respiratory	512	Other symptoms of respiratory system	0.508799
7862	3	3	2	0.6667	0	respiratory	512	Other symptoms of respiratory system	0.508799
8328	3	3	3	1	0	respiratory	512	Other symptoms of respiratory system	0.508799
8594	3	3	3	1	0	respiratory	512	Other symptoms of respiratory system	0.508799
9047	3	3	2	0.6667	0	respiratory	512	Other symptoms of respiratory system	0.508799
9076	3	3	3	1	0	respiratory	512	Other symptoms of respiratory system	0.508799
9651	3	3	3	1	0	respiratory	512	Other symptoms of respiratory system	0.508799
10117	3	3	3	1	0	respiratory	512	Other symptoms of respiratory system	0.508799
10640	3	3	3	1	0	respiratory	512	Other symptoms of respiratory system	0.508799
10788	3	3	3	1	0	respiratory	512	Other symptoms of respiratory system	0.508799
10790	3	3	3	1	0	respiratory	512	Other symptoms of respiratory system	0.508799
11221	3	3	2	0.6667	0	respiratory	512	Other symptoms of respiratory system	0.508799
11393	3	3	2	0.6667	0	respiratory	512	Other symptoms of respiratory system	0.508799
11584	3	3	3	1	0	respiratory	512	Other symptoms of respiratory system	0.508799
11723	3	3	3	1	0	respiratory	512	Other symptoms of respiratory system	0.508799
11857	3	3	3	1	0	respiratory	512	Other symptoms of respiratory system	0.508799
11917	3	3	3	1	0	respiratory	512	Other symptoms of respiratory system	0.508799
12142	3	3	3	1	0	respiratory	512	Other symptoms of respiratory system	0.508799
12476	3	3	3	1	0	respiratory	512	Other symptoms of respiratory system	0.508799
12810	3	3	3	1	0	respiratory	512	Other symptoms of respiratory system	0.508799
12821	3	3	3	1	0	respiratory	512	Other symptoms of respiratory system	0.508799
12826	3	3	3	1	0	respiratory	512	Other symptoms of respiratory system	0.508799
12860	3	3	3	1	0	respiratory	512	Other symptoms of respiratory system	0.508799
13110	3	3	3	1	0	respiratory	512	Other symptoms of respiratory system	0.508799
13216	3	3	3	1	0	respiratory	512	Other symptoms of respiratory system	0.508799
13969	3	3	3	1	0	respiratory	512	Other symptoms of respiratory system	0.508799
14218	3	3	3	1	0	respiratory	512	Other symptoms of respiratory system	0.508799
14351	3	3	3	1	0	respiratory	512	Other symptoms of respiratory system	0.508799
14618	3	3	3	1	0	respiratory	512	Other symptoms of respiratory system	0.508799
15791	3	3	3	1	0	respiratory	512	Other symptoms of respiratory system	0.508799
16271	3	3	3	1	0	respiratory	512	Other symptoms of respiratory system	0.508799
599.7	4	4	5	0.8333	3	respiratory	512	Other symptoms of respiratory system	0.508799
792.3	3	3	2	0.6667	1	respiratory	512	Other symptoms of respiratory system	0.508799
40.2.8	3	3	3	1	0	respiratory	512	Other symptoms of respiratory system	0.508799
40.4.3	3	3	3	1	0	respiratory	512	Other symptoms of respiratory system	0.508799
627.4.8	3	3	3	1	0	respiratory	512	Other symptoms of respiratory system	0.508799
7599	3	3	3	1	0	neurological	338	Pain	0.529962
3381	3	3	3	1	0	symptoms	785	Abdominal pain	0.531744
4678	3	3	3	1	0	symptoms	785	Abdominal pain	0.531744
8669	3	3	3	1	0	symptoms	785	Abdominal pain	0.531744
9974	4	4	5	0.8333	0	circulatory system	411.4	Coronary atherosclerosis	0.541309
13022	4	4	6	1	0	circulatory system	411.4	Coronary atherosclerosis	0.541309
9551	4	4	6	1	0	endocrine/metabolic	278	Overweight, obesity and other hyperalimentation	0.543039
6105	4	4	5	0.8333	0	respiratory	512.9	Other dyspnea	0.547236
15720	3	3	3	1	0	circulatory system	427	Cardiac dysrhythmias	0.547579
9812	3	3	3	1	0	respiratory	512.7	Shortness of breath	0.548834
12666	3	3	3	1	0	respiratory	512.7	Shortness of breath	0.548834
15675	3	3	3	1	0	respiratory	512.7	Shortness of breath	0.548834
16091	3	3	3	1	0	respiratory	512.7	Shortness of breath	0.548834
3221	3	3	3	1	0	endocrine/metabolic	272	Disorders of lipoid metabolism	0.553925
5459	3	3	2	0.6667	0	endocrine/metabolic	272	Disorders of lipoid metabolism	0.553925
6345	3	3	3	1	0	endocrine/metabolic	272	Disorders of lipoid metabolism	0.553925
8572	3	3	3	1	0	endocrine/metabolic	272	Disorders of lipoid metabolism	0.553925
9263	3	3	3	1	0	endocrine/metabolic	272	Disorders of lipoid metabolism	0.553925
9663	3	3	3	1	0	endocrine/metabolic	272	Disorders of lipoid metabolism	0.553925
11338	3	3	2	0.6667	0	endocrine/metabolic	272	Disorders of lipoid metabolism	0.553925
13697	3	3	3	1	0	endocrine/metabolic	272	Disorders of lipoid metabolism	0.553925
14436	3	3	3	1	0	endocrine/metabolic	272	Disorders of lipoid metabolism	0.553925
15835	3	3	3	1	0	endocrine/metabolic	272	Disorders of lipoid metabolism	0.553925
788.5	3	3	3	1	6	endocrine/metabolic	272	Disorders of lipoid metabolism	0.553925
744	3	3	3	1	0	symptoms	798	Malaise and fatigue	0.553995
3139	3	3	2	0.6667	0	symptoms	798	Malaise and fatigue	0.553995
6891	3	3	3	1	0	symptoms	798	Malaise and fatigue	0.553995
7112	3	3	3	1	0	symptoms	798	Malaise and fatigue	0.553995
8690	3	3	2	0.6667	0	symptoms	798	Malaise and fatigue	0.553995
8820	3	3	3	1	0	symptoms	798	Malaise and fatigue	0.553995
11198	3	3	2	0.6667	0	symptoms	798	Malaise and fatigue	0.553995
12078	3	3	3	1	0	symptoms	798	Malaise and fatigue	0.553995
12487	3	3	3	1	0	symptoms	798	Malaise and fatigue	0.553995
12672	3	3	3	1	0	symptoms	798	Malaise and fatigue	0.553995
12957	3	3	3	1	0	symptoms	798	Malaise and fatigue	0.553995
14353	3	3	3	1	0	symptoms	798	Malaise and fatigue	0.553995
16127	3	3	3	1	0	symptoms	798	Malaise and fatigue	0.553995
2231.2	3	3	3	1	52	symptoms	798	Malaise and fatigue	0.553995
54.3.5	3	3	3	1	0	symptoms	798	Malaise and fatigue	0.553995
371	3	3	3	1	0	endocrine/metabolic	272.1	Hyperlipidemia	0.555566
533	3	3	2	0.6667	0	endocrine/metabolic	272.1	Hyperlipidemia	0.555566
2734	3	3	3	1	0	endocrine/metabolic	272.1	Hyperlipidemia	0.555566
2813	3	3	3	1	0	endocrine/metabolic	272.1	Hyperlipidemia	0.555566
3145	3	3	2	0.6667	0	endocrine/metabolic	272.1	Hyperlipidemia	0.555566
3451	3	3	3	1	0	endocrine/metabolic	272.1	Hyperlipidemia	0.555566
4417	3	3	3	1	0	endocrine/metabolic	272.1	Hyperlipidemia	0.555566
5287	3	3	3	1	0	endocrine/metabolic	272.1	Hyperlipidemia	0.555566
5746	4	4	5	0.8333	0	endocrine/metabolic	272.1	Hyperlipidemia	0.555566
5916	3	3	3	1	0	endocrine/metabolic	272.1	Hyperlipidemia	0.555566
6541	3	3	3	1	0	endocrine/metabolic	272.1	Hyperlipidemia	0.555566
6865	3	3	3	1	0	endocrine/metabolic	272.1	Hyperlipidemia	0.555566
7726	3	3	2	0.6667	0	endocrine/metabolic	272.1	Hyperlipidemia	0.555566
8662	3	3	3	1	0	endocrine/metabolic	272.1	Hyperlipidemia	0.555566
9774	3	3	3	1	0	endocrine/metabolic	272.1	Hyperlipidemia	0.555566
10257	3	3	3	1	0	endocrine/metabolic	272.1	Hyperlipidemia	0.555566
10663	3	3	3	1	0	endocrine/metabolic	272.1	Hyperlipidemia	0.555566
12732	3	3	3	1	0	endocrine/metabolic	272.1	Hyperlipidemia	0.555566
14303	3	3	3	1	0	endocrine/metabolic	272.1	Hyperlipidemia	0.555566
14383	3	3	3	1	0	endocrine/metabolic	272.1	Hyperlipidemia	0.555566
14396	3	3	3	1	0	endocrine/metabolic	272.1	Hyperlipidemia	0.555566
14956	3	3	3	1	0	endocrine/metabolic	272.1	Hyperlipidemia	0.555566
15186	3	3	3	1	0	endocrine/metabolic	272.1	Hyperlipidemia	0.555566
15230	3	3	3	1	0	endocrine/metabolic	272.1	Hyperlipidemia	0.555566
16008	3	3	3	1	0	endocrine/metabolic	272.1	Hyperlipidemia	0.555566
16122	3	3	3	1	0	endocrine/metabolic	272.1	Hyperlipidemia	0.555566
36.98	3	3	3	1	3	endocrine/metabolic	272.1	Hyperlipidemia	0.555566
689.4	3	3	2	0.6667	11	endocrine/metabolic	272.1	Hyperlipidemia	0.555566
40.15.5	3	3	3	1	0	endocrine/metabolic	272.1	Hyperlipidemia	0.555566
33	3	3	3	1	0	symptoms	798	Malaise and fatigue	0.555572
1698	3	3	3	1	0	symptoms	798	Malaise and fatigue	0.555572
2515	3	3	3	1	0	symptoms	798	Malaise and fatigue	0.555572
2520	3	3	3	1	0	symptoms	798	Malaise and fatigue	0.555572
3980	3	3	2	0.6667	0	symptoms	798	Malaise and fatigue	0.555572
5323	3	3	2	0.6667	0	symptoms	798	Malaise and fatigue	0.555572
5874	3	3	3	1	0	symptoms	798	Malaise and fatigue	0.555572
6309	3	3	3	1	0	symptoms	798	Malaise and fatigue	0.555572
6638	3	3	3	1	0	symptoms	798	Malaise and fatigue	0.555572
8230	3	3	3	1	0	symptoms	798	Malaise and fatigue	0.555572
8568	3	3	3	1	0	symptoms	798	Malaise and fatigue	0.555572
8774	3	3	2	0.6667	0	symptoms	798	Malaise and fatigue	0.555572
9019	3	3	2	0.6667	0	symptoms	798	Malaise and fatigue	0.555572
9158	3	3	3	1	0	symptoms	798	Malaise and fatigue	0.555572
9325	3	3	3	1	0	symptoms	798	Malaise and fatigue	0.555572
9391	3	3	3	1	0	symptoms	798	Malaise and fatigue	0.555572
9714	3	3	3	1	0	symptoms	798	Malaise and fatigue	0.555572
9750	3	3	3	1	0	symptoms	798	Malaise and fatigue	0.555572
9791	3	3	3	1	0	symptoms	798	Malaise and fatigue	0.555572
9820	3	3	3	1	0	symptoms	798	Malaise and fatigue	0.555572
10911	3	3	3	1	0	symptoms	798	Malaise and fatigue	0.555572
11131	3	3	3	1	0	symptoms	798	Malaise and fatigue	0.555572
11511	3	3	2	0.6667	0	symptoms	798	Malaise and fatigue	0.555572
11523	3	3	3	1	0	symptoms	798	Malaise and fatigue	0.555572
11997	3	3	3	1	0	symptoms	798	Malaise and fatigue	0.555572
12320	3	3	3	1	0	symptoms	798	Malaise and fatigue	0.555572
12648	3	3	3	1	0	symptoms	798	Malaise and fatigue	0.555572
12665	3	3	3	1	0	symptoms	798	Malaise and fatigue	0.555572
12899	3	3	3	1	0	symptoms	798	Malaise and fatigue	0.555572
13073	3	3	3	1	0	symptoms	798	Malaise and fatigue	0.555572
13347	3	3	3	1	0	symptoms	798	Malaise and fatigue	0.555572
13457	3	3	3	1	0	symptoms	798	Malaise and fatigue	0.555572
13684	3	3	3	1	0	symptoms	798	Malaise and fatigue	0.555572
13733	3	3	3	1	0	symptoms	798	Malaise and fatigue	0.555572
13929	3	3	3	1	0	symptoms	798	Malaise and fatigue	0.555572
15989	3	3	3	1	0	symptoms	798	Malaise and fatigue	0.555572
16536	3	3	3	1	0	symptoms	798	Malaise and fatigue	0.555572
16613	3	3	3	1	0	symptoms	798	Malaise and fatigue	0.555572
40.10.6	3	3	3	1	0	symptoms	798	Malaise and fatigue	0.555572
220.9.11	3	3	3	1	0	symptoms	798	Malaise and fatigue	0.555572
309.3.10	3	3	3	1	0	symptoms	798	Malaise and fatigue	0.555572
832	3	3	3	1	0	circulatory system	427	Cardiac dysrhythmias	0.555663
962	3	3	3	1	0	circulatory system	427	Cardiac dysrhythmias	0.555663
1367	3	3	3	1	0	circulatory system	427	Cardiac dysrhythmias	0.555663
3347	3	3	3	1	0	circulatory system	427	Cardiac dysrhythmias	0.555663
3498	3	3	3	1	0	circulatory system	427	Cardiac dysrhythmias	0.555663
4284	3	3	3	1	0	circulatory system	427	Cardiac dysrhythmias	0.555663
5583	4	4	6	1	0	circulatory system	427	Cardiac dysrhythmias	0.555663
5709	3	3	3	1	0	circulatory system	427	Cardiac dysrhythmias	0.555663
7171	3	3	3	1	0	circulatory system	427	Cardiac dysrhythmias	0.555663
7277	3	3	3	1	0	circulatory system	427	Cardiac dysrhythmias	0.555663
8091	3	3	3	1	0	circulatory system	427	Cardiac dysrhythmias	0.555663
8264	3	3	2	0.6667	0	circulatory system	427	Cardiac dysrhythmias	0.555663
8841	3	3	3	1	0	circulatory system	427	Cardiac dysrhythmias	0.555663
12331	3	3	3	1	0	circulatory system	427	Cardiac dysrhythmias	0.555663
14255	3	3	3	1	0	circulatory system	427	Cardiac dysrhythmias	0.555663
14765	3	3	3	1	0	circulatory system	427	Cardiac dysrhythmias	0.555663
15028	3	3	3	1	0	circulatory system	427	Cardiac dysrhythmias	0.555663
15162	4	4	6	1	0	circulatory system	427	Cardiac dysrhythmias	0.555663
15262	3	3	3	1	0	circulatory system	427	Cardiac dysrhythmias	0.555663
15307	3	3	3	1	0	circulatory system	427	Cardiac dysrhythmias	0.555663
15760	3	3	3	1	0	circulatory system	427	Cardiac dysrhythmias	0.555663
16167	3	3	3	1	0	circulatory system	427	Cardiac dysrhythmias	0.555663
368.1	3	3	3	1	51	circulatory system	427	Cardiac dysrhythmias	0.555663
461.6	3	3	3	1	3	circulatory system	427	Cardiac dysrhythmias	0.555663
1574.7	3	3	3	1	3	circulatory system	427	Cardiac dysrhythmias	0.555663
1856.3	3	3	3	1	6	circulatory system	427	Cardiac dysrhythmias	0.555663
29.6.38	3	3	3	1	0	circulatory system	427	Cardiac dysrhythmias	0.555663
40.3.1	3	3	3	1	0	circulatory system	427	Cardiac dysrhythmias	0.555663
54.1.7	3	3	3	1	0	circulatory system	427	Cardiac dysrhythmias	0.555663
767	3	3	3	1	0	symptoms	785	Abdominal pain	0.556504
2224	3	3	3	1	0	symptoms	785	Abdominal pain	0.556504
2741	3	3	3	1	0	symptoms	785	Abdominal pain	0.556504
3390	3	3	3	1	0	symptoms	785	Abdominal pain	0.556504
3911	3	3	2	0.6667	0	symptoms	785	Abdominal pain	0.556504
4303	3	3	2	0.6667	0	symptoms	785	Abdominal pain	0.556504
4318	3	3	2	0.6667	0	symptoms	785	Abdominal pain	0.556504
5365	3	3	2	0.6667	0	symptoms	785	Abdominal pain	0.556504
6260	3	3	3	1	0	symptoms	785	Abdominal pain	0.556504
6473	3	3	2	0.6667	0	symptoms	785	Abdominal pain	0.556504
6949	3	3	3	1	0	symptoms	785	Abdominal pain	0.556504
6977	3	3	3	1	0	symptoms	785	Abdominal pain	0.556504
7145	3	3	2	0.6667	0	symptoms	785	Abdominal pain	0.556504
7523	3	3	3	1	0	symptoms	785	Abdominal pain	0.556504
8762	3	3	3	1	0	symptoms	785	Abdominal pain	0.556504
9195	3	3	3	1	0	symptoms	785	Abdominal pain	0.556504
10481	3	3	2	0.6667	0	symptoms	785	Abdominal pain	0.556504
10747	3	3	3	1	0	symptoms	785	Abdominal pain	0.556504
13057	3	3	3	1	0	symptoms	785	Abdominal pain	0.556504
13465	3	3	3	1	0	symptoms	785	Abdominal pain	0.556504
13777	3	3	3	1	0	symptoms	785	Abdominal pain	0.556504
15090	3	3	3	1	0	symptoms	785	Abdominal pain	0.556504
15253	3	3	3	1	0	symptoms	785	Abdominal pain	0.556504
15778	3	3	3	1	0	symptoms	785	Abdominal pain	0.556504
15988	3	3	3	1	0	symptoms	785	Abdominal pain	0.556504
173.8	4	4	6	1	6	symptoms	785	Abdominal pain	0.556504
462.3	3	3	3	1	9	symptoms	785	Abdominal pain	0.556504
842	3	3	3	1	0	musculoskeletal	745	Pain in joint	0.556535
1027	3	3	3	1	0	musculoskeletal	745	Pain in joint	0.556535
3542	3	3	2	0.6667	0	musculoskeletal	745	Pain in joint	0.556535
7226	3	3	3	1	0	musculoskeletal	745	Pain in joint	0.556535
8386	3	3	3	1	0	musculoskeletal	745	Pain in joint	0.556535
8682	3	3	3	1	0	musculoskeletal	745	Pain in joint	0.556535
10239	3	3	3	1	0	musculoskeletal	745	Pain in joint	0.556535
11144	3	3	3	1	0	musculoskeletal	745	Pain in joint	0.556535
11276	3	3	3	1	0	musculoskeletal	745	Pain in joint	0.556535
11897	3	3	3	1	0	musculoskeletal	745	Pain in joint	0.556535
12107	3	3	3	1	0	musculoskeletal	745	Pain in joint	0.556535
12823	3	3	3	1	0	musculoskeletal	745	Pain in joint	0.556535
12829	3	3	3	1	0	musculoskeletal	745	Pain in joint	0.556535
13143	3	3	3	1	0	musculoskeletal	745	Pain in joint	0.556535
14803	3	3	3	1	0	musculoskeletal	745	Pain in joint	0.556535
15674	3	3	3	1	0	musculoskeletal	745	Pain in joint	0.556535
15771	3	3	3	1	0	musculoskeletal	745	Pain in joint	0.556535
15966	3	3	3	1	0	musculoskeletal	745	Pain in joint	0.556535
117.3	3	3	3	1	6	musculoskeletal	745	Pain in joint	0.556535
671.3	3	3	3	1	204	musculoskeletal	745	Pain in joint	0.556535
5295	3	3	3	1	0	endocrine/metabolic	276	Disorders of fluid, electrolyte, and acid-base balance	0.564177
11695	3	3	3	1	0	endocrine/metabolic	276	Disorders of fluid, electrolyte, and acid-base balance	0.564177
12075	3	3	3	1	0	endocrine/metabolic	276	Disorders of fluid, electrolyte, and acid-base balance	0.564177
12962	3	3	3	1	0	endocrine/metabolic	276	Disorders of fluid, electrolyte, and acid-base balance	0.564177
1287.8	3	3	3	1	4	endocrine/metabolic	276	Disorders of fluid, electrolyte, and acid-base balance	0.564177
3851	3	3	2	0.6667	0	digestive	530	Diseases of esophagus	0.566058
9070	3	3	2	0.6667	0	digestive	530	Diseases of esophagus	0.566058
9785	4	4	5	0.8333	0	digestive	530	Diseases of esophagus	0.566058
16382	3	3	3	1	0	digestive	530	Diseases of esophagus	0.566058
343	3	3	3	1	0	circulatory system	418	Nonspecific chest pain	0.567461
5694	3	3	3	1	0	circulatory system	418	Nonspecific chest pain	0.567461
6946	3	3	3	1	0	circulatory system	418	Nonspecific chest pain	0.567461
15845	3	3	3	1	0	circulatory system	418	Nonspecific chest pain	0.567461
220.9.10	3	3	3	1	0	circulatory system	418	Nonspecific chest pain	0.567461
6078	3	3	3	1	0	hematopoietic	285	Other anemias	0.574115
9413	3	3	3	1	0	hematopoietic	285	Other anemias	0.574115
12183	3	3	3	1	0	hematopoietic	285	Other anemias	0.574115
16279	3	3	3	1	0	hematopoietic	285	Other anemias	0.574115
5735	5	6	8	0.5333	0	circulatory system	418	Nonspecific chest pain	0.580252
3405	3	3	2	0.6667	0	digestive	578	Gastrointestinal hemorrhage	1
6802	3	3	2	0.6667	0	musculoskeletal	714	Rheumatoid arthritis and other inflammatory polyarthropathies	1
7676	3	3	3	1	0	musculoskeletal	714	Rheumatoid arthritis and other inflammatory polyarthropathies	1
12395	3	3	3	1	0	musculoskeletal	714	Rheumatoid arthritis and other inflammatory polyarthropathies	1
13290	3	3	3	1	0	circulatory system	416	Cardiomegaly	1
463.9	3	3	3	1	3	musculoskeletal	714	Rheumatoid arthritis and other inflammatory polyarthropathies	1
40.15.39	3	3	3	1	0	musculoskeletal	714	Rheumatoid arthritis and other inflammatory polyarthropathies	1

### Sheet: S5-PLOD3 PheRS Weights
phecode	phenotype	beta	p-value
695.21	Dermatitis herpetiformis	-0.533597	0.0158169
282.5	Sickle cell anemia	-0.530787	0.0373685
433.32	Moyamoya disease	-0.509563	0.029114
529.6	Glossodynia	-0.444433	0.0049941
223	Benign neoplasm of kidney and other urinary organs	-0.346445	0.0105645
695.2	Bullous dermatoses	-0.323977	0.013059
364.9	Cornea replaced by transplant	-0.296575	0.0444902
315.1	Learning disorder	-0.292668	0.0285335
614.33	Pelvic inflammatory disease, NOS	-0.2749	0.0442709
647	Infectious and parasitic complications affecting pregnancy	-0.246757	0.022976
594.8	Renal colic	-0.245078	0.0444743
875	Non-healing surgical wound	-0.244044	0.000369799
564.9	Personal history of diseases of digestive system	-0.202746	0.0161854
736.2	Acquired deformities of finger	-0.197647	0.0492796
172.3	Carcinoma in situ of skin	-0.183503	0.0012902
621	Endometrial hyperplasia	-0.173902	0.0450767
711.1	Pyogenic arthritis	-0.170508	0.00534734
286.5	Hemorrhagic disorder due to intrinsic circulating anticoagulants	-0.165989	0.0185294
371.1	Uveitis, noninfectious or NOS	-0.161326	0.00950234
739	Contracture of joint	-0.143506	0.00439498
306.1	Mental disorders durring/after pregnancy	-0.141354	0.0468178
496.3	Bronchiectasis	-0.139902	0.00369004
240	Simple and unspecified goiter	-0.13273	0.0111636
711	Arthropathy associated with infections	-0.12645	0.0156587
415.21	Primary pulmonary hypertension	-0.10717	0.0316034
242.1	Graves' disease	-0.103947	0.0269776
041.12	Methicillin resistant Staphylococcus aureus	-0.101129	0.00334506
681.5	Cellulitis and abscess of leg, except foot	-0.0859403	0.00126572
371.3	Inflammation of eyelids	-0.084976	0.0316376
681.1	Cellulitis and abscess of fingers/toes	-0.0825074	0.0448776
242	Thyrotoxicosis with or without goiter	-0.0778593	0.0230157
495.2	Asthma with exacerbation	-0.0729213	0.0370291
374	Other disorders of eyelids	-0.0711619	0.0124691
938	Dermatitis due to solar radiation	-0.0636036	0.0354227
241.2	Nontoxic multinodular goiter	-0.061986	0.0297467
550.2	Diaphragmatic hernia	-0.061387	0.013236
555.1	Regional enteritis	-0.0604987	0.00732352
371	Inflammation of the eye	-0.0590198	0.0128207
573	Other disorders of liver	-0.0510253	0.0363391
564	Functional digestive disorders	-0.0455175	0.032468
574	Cholelithiasis and cholecystitis	-0.0453381	0.0469175
681	Superficial cellulitis and abscess	-0.0415516	0.0102836
244.4	Hypothyroidism NOS	-0.0273448	0.0359326
785	Abdominal pain	-0.0264775	0.0108599
244	Hypothyroidism	-0.0252159	0.0444548
401	Hypertension	0.0237919	0.0158835
401.1	Essential hypertension	0.0243152	0.0143925
318	Tobacco use disorder	0.0294598	0.0241793
509.1	Respiratory failure	0.0313001	0.0479323
510	Other diseases of lung	0.0364646	0.0206283
427.5	Arrhythmia (cardiac) NOS	0.0373641	0.0498177
994.21	Septic shock	0.0560241	0.0356695
473	Diseases of the larynx and vocal cords	0.0570552	0.0176636
743.9	Osteopenia or other disorder of bone and cartilage	0.0583744	0.00354908
694.2	Other dyschromia	0.0602055	0.0488178
695.4	Lupus (localized and systemic)	0.0643863	0.0440985
196	Radiotherapy	0.0657483	0.00694496
426.92	Cardiac defibrillator in situ	0.0694165	0.0235869
743.2	Pathologic fracture	0.0735653	0.037359
473.4	Voice disturbance	0.0748296	0.00574252
276.11	Hyperosmolality and/or hypernatremia	0.0807296	0.0382294
742	Derangement of joint, non-traumatic	0.0830032	0.0211456
149.1	Cancer of oropharynx	0.0964723	0.0308054
286.8	Hypercoagulable state	0.105748	0.0178101
286.81	Primary hypercoagulable state	0.106607	0.0214572
742.9	Other derangement of joint	0.107199	0.00661235
149.5	Hx of malignant neoplasm of oral cavity and pharynx	0.108228	0.0098359
259	Other endocrine disorders	0.115029	0.0461291
367.8	Hypermetropia	0.119565	0.018916
289.3	Personal history of diseases of blood and blood-forming organs	0.122494	0.0499046
513.8	Disorders of diaphragm	0.138702	0.0287766
465.4	Acute laryngitis and tracheitis	0.141624	0.0297449
695.41	Cutaneous lupus erythematosus	0.152098	0.0376567
215	Other benign neoplasm of connective and other soft tissue	0.166802	0.0310409
565.1	Anal and rectal polyp	0.186122	0.0306892
380	Disorders of external ear	0.187043	0.0443646
283	Acquired hemolytic anemias	0.190881	0.00747526
425.12	Other hypertrophic cardiomyopathy	0.193534	0.0176125
626.8	Infertility, female	0.212347	0.00809821
381.3	Mastoiditis & related conditions	0.226783	0.0161727
733.6	Costochondritis	0.23013	0.0316669
756.2	Pectus and other congenital anomalies of ribs/sternum	0.242061	0.0194492
535.1	Acute gastritis	0.243182	0.0206916
283.1	Autoimmune hemolytic anemias	0.265603	0.0190934
300.13	Phobia	0.280805	0.0368547
962.2	Insulins and antidiabetic agents causing adverse effects in therapeutic use	0.315139	0.0360559
530.7	Gastroesophageal laceration-hemorrhage syndrome	0.324882	0.0174331
716.1	Unspecified polyarthropathy or polyarthritis	0.343085	0.0198227
255.22	Mineralocorticoid deficiency	0.345541	0.0095421
614.31	Acute inflammatory pelvic disease	0.411388	0.044493

### Sheet: S6 - BCARD PheRS Phenotypes
S6 - Phenotypes used for inverse prevalence weighting to constrct BCARD PheRS
Phecode	Phenotype
264.2	Failure to thrive (childhood)
287.1	Spontaneous ecchymoses
315	Developmental delays and disorders
351	Other peripheral nerve disorders
366	Cataract
367.1	Myopia
389	Hearing Loss
433.5	Cerebral aneurysm
447	Other disorders of arteries and arterioles
737.3	Kyphoscoliosis and scoliosis
739	Contracture of joint
743	Osteoporosis, osteopenia and pathological fracture
743.2	Pathologic fracture
755.1	Congenital deformities of feet
756.1	Congenital anomalies of abdominal wall; diaphragm
757	Congenital anomalies of the integument

### Sheet: S7-PLOD3 PheRS TWAS Results
Gene	Beta	SE	p-value	GTEx Tissue	Bonferroni
PLOD3	0.00460431	0.000303074	4.82909e-52	KidneyCortex	TRUE
PILRA	0.00141939	0.000300086	2.25024e-06	Brain_Cerebellum	TRUE
AC092849.1	-0.00140955	0.000306833	4.35885e-06	EsophagusMucosa	TRUE
PILRB	0.00131552	0.000297737	9.95883e-06	SkinSunExposed	TRUE
SAP25	0.00141745	0.000324468	1.25261e-05	Brain_Cerebellum	TRUE
LRCH4	0.00126676	0.000311225	4.70172e-05	Brain_Cerebellum	FALSE
MYL10	-0.00130565	0.000321554	4.90344e-05	Pituitary	TRUE
TSC22D4	0.00123188	0.000311341	7.60685e-05	HeartLeftVentricle	TRUE
HIST1H1E	0.00108304	0.000288407	0.000173308	Brain_Hippocampus	TRUE
ZCCHC14	0.00116291	0.000309783	0.000174217	WholeBlood	FALSE
CHST6	-0.00117114	0.000317736	0.000228066	Spleen	FALSE
AC022679.2	0.00110301	0.000299528	0.000231152	Testis	FALSE
CORO2A	-0.00122209	0.000336458	0.000281193	WholeBlood	FALSE
SKI	0.00107417	0.000297731	0.00030894	Brain_Cerebellum	FALSE
CHRNE	-0.00104167	0.000289802	0.000325333	CellsCulturedFibroblasts	FALSE
ZCCHC24	-0.00108704	0.000303066	0.000334951	Liver	FALSE
SEMA4C	0.00105719	0.000296801	0.00036833	Brain_CaudateBasalGanglia	FALSE
SRRT	-0.00102308	0.000288653	0.00039385	NerveTibial	FALSE
PTN	0.00106137	0.000300459	0.000411919	NerveTibial	FALSE
AC016027.1	0.00113804	0.000322391	0.000415804	Testis	FALSE
LINC02057	-0.00106681	0.00030709	0.000513178	Testis	FALSE
OSBPL9	0.00105017	0.000303386	0.000537499	NerveTibial	FALSE
AC092681.3	-0.0011027	0.000319472	0.000557516	Brain_CerebellarHemisphere	FALSE
C19orf48	0.00106562	0.000308835	0.000559984	AdrenalGland	FALSE
C17orf107	-0.00100002	0.000290606	0.00057955	AdiposeSubcutaneous	FALSE
TAF6	-0.00103886	0.000302541	0.000595545	CellsCulturedFibroblasts	FALSE
CCL26	0.00108761	0.000318287	0.000633344	NerveTibial	FALSE
LINC02572	0.0013134	0.000384763	0.000641623	Testis	FALSE
ANLN	-0.00104301	0.000305814	0.000648556	EsophagusMucosa	FALSE
AC078842.1	0.00103103	0.000302646	0.00065787	Thyroid	FALSE
ACADVL	-0.00102649	0.000301736	0.000669432	ArteryAorta	FALSE
SYT5	0.00101801	0.000299758	0.000683889	Brain_Cerebellum	FALSE
PAXBP1	0.000986242	0.000291438	0.000714619	Brain_SubstantiaNigra	FALSE
MDN1	0.000999259	0.000295579	0.000723458	Liver	FALSE
GAREM2	0.00105762	0.000313693	0.000747948	AdiposeSubcutaneous	FALSE
LAMTOR4	-0.00102649	0.00030489	0.000760982	Brain_CerebellarHemisphere	FALSE
AC026336.3	-0.00110079	0.000327069	0.000764152	EsophagusMucosa	FALSE
AL512631.1	0.000984085	0.000294069	0.000818988	Spleen	FALSE
POP7	-0.000974019	0.000293128	0.000891485	ArteryTibial	FALSE
AC109492.1	0.000984149	0.000297379	0.000935389	Brain_SpinalCord	FALSE
HLA-DRB1	-0.00100473	0.000304932	0.000984932	Lung	FALSE
TRIM14	-0.00103056	0.000313324	0.00100556	WholeBlood	FALSE
ZCWPW1	0.000979997	0.000298367	0.00102202	Brain_SpinalCord	FALSE
ZNHIT1	0.00100815	0.000308843	0.00109795	Brain_Cerebellum	FALSE
CAMKMT	0.000993219	0.000304477	0.00110663	CellsEBVTransformedLymphocytes	FALSE
LINC01181	-0.000995274	0.000305232	0.00111184	SkinSunExposed	FALSE
LINC01978	-0.000995655	0.000306198	0.00114783	Brain_SpinalCord	FALSE
LINC02800	-0.000963448	0.000296875	0.00117383	Lung	FALSE
TPM2	0.000952261	0.000293704	0.00118647	Brain_CerebellarHemisphere	FALSE
MPP5	0.00168824	0.000523649	0.00126475	CellsCulturedFibroblasts	FALSE
LINC01979	0.000977681	0.000303927	0.00129674	Pancreas	FALSE
LINC02015	0.000952235	0.000297946	0.00139411	ColonSigmoid	FALSE
PGP	-0.00096004	0.000300668	0.00140852	SmallIntestine	FALSE
AC006960.2	-0.000944691	0.000296084	0.00142033	Liver	FALSE
C12orf10	0.000997852	0.000313284	0.00144746	Testis	FALSE
KIAA0895	-0.000970147	0.000304648	0.00145077	SkinSunExposed	FALSE
AP4M1	-0.000966044	0.000304539	0.00151376	CellsCulturedFibroblasts	FALSE
LIMS2	0.000910017	0.000289173	0.00165045	HeartAtrialAppendage	FALSE
AC004034.1	-0.000929057	0.000295306	0.00165544	Spleen	FALSE
ADAMTSL2	-0.000952018	0.000302725	0.00166251	NerveTibial	FALSE
AC129807.1	-0.000931862	0.000296586	0.0016789	Testis	FALSE
TXNDC15	0.00092512	0.000294629	0.00169044	Brain_Cerebellum	FALSE
LGALS3	0.000922736	0.000295057	0.00176481	Pituitary	FALSE
GRHL3	-0.000926551	0.000296545	0.00178186	Lung	FALSE
CCDC83	-0.000970059	0.000310559	0.00178729	Testis	FALSE
DOCK1	-0.000956878	0.000306602	0.00180365	Thyroid	FALSE
ACTN2	-0.00102873	0.000330186	0.00183634	EsophagusMuscularis	FALSE
AL158801.2	0.000918211	0.000294735	0.00183782	Testis	FALSE
IDUA	0.000955076	0.000306954	0.00186234	ArteryAorta	FALSE
AC021087.1	-0.00101987	0.000328232	0.00188964	Testis	FALSE
PSMC5	0.000927628	0.000298785	0.00190566	ColonTransverse	FALSE
RNF141	-0.000895727	0.000288522	0.00190652	CellsCulturedFibroblasts	FALSE
HDGFL1	0.000932202	0.000300673	0.00193345	Ovary	FALSE
GUK1	-0.00107711	0.000347865	0.00196003	Brain_NucleusAccumbensBasalGanglia	FALSE
DNASE1L2	-0.000928245	0.000300723	0.0020246	KidneyCortex	FALSE
JKAMP	-0.000944692	0.000308517	0.00219912	CellsCulturedFibroblasts	FALSE
NUTM2A-AS1	-0.000937738	0.000306305	0.00220352	WholeBlood	FALSE
AC106820.2	-0.00096862	0.000316504	0.00221147	Brain_AnteriorCingulateCortex	FALSE
ZEB1-AS1	-0.00105772	0.000346966	0.00230075	CellsCulturedFibroblasts	FALSE
AC011815.1	0.000944641	0.000309931	0.00230523	Brain_Cerebellum	FALSE
ZNF3	-0.000987421	0.00032432	0.00233083	KidneyCortex	FALSE
AC104389.2	0.000925012	0.000304431	0.00237853	WholeBlood	FALSE
LINC00261	0.000918321	0.000302239	0.00237933	Brain_SubstantiaNigra	FALSE
RNF151	0.000951998	0.000313477	0.00239111	Pituitary	FALSE
BX322562.1	-0.000994748	0.000327605	0.00239488	Brain_CerebellarHemisphere	FALSE
BTBD1	0.000905015	0.000298451	0.00242728	Brain_SpinalCord	FALSE
MAPK1IP1L	-0.000878197	0.000291345	0.00257673	CellsCulturedFibroblasts	FALSE
FOXD3-AS1	-0.00085715	0.000284449	0.00258454	Prostate	FALSE
AZGP1	-0.000901818	0.000299433	0.00259832	Brain_FrontalCortex	FALSE
PTK2	0.00089568	0.000297465	0.00260448	Brain_Cerebellum	FALSE
OR4N2	-0.000937246	0.000311392	0.00261458	Testis	FALSE
TBCK	-0.000878648	0.000291928	0.00261503	CellsEBVTransformedLymphocytes	FALSE
PHLDB1	-0.000890486	0.000296017	0.0026287	Brain_Cerebellum	FALSE
FAM228A	0.000927832	0.000308545	0.00263826	ArteryAorta	FALSE
IL36G	-0.000913304	0.000303859	0.0026508	Testis	FALSE
FAM234B	-0.000920664	0.000306318	0.00265169	HeartLeftVentricle	FALSE
BBX	0.000900216	0.000299549	0.00265466	WholeBlood	FALSE
RAB5A	-0.000942678	0.000313744	0.00266018	EsophagusMucosa	FALSE
FBXO32	0.000942796	0.000314226	0.00269744	Brain_PutamenBasalGanglia	FALSE
DAB2IP	-0.000899956	0.000302189	0.00290115	Ovary	FALSE
ELP5	-0.000880032	0.000295931	0.00294261	HeartAtrialAppendage	FALSE
CEP104	-0.000906284	0.000304768	0.00294347	AdrenalGland	FALSE
SYT3	-0.000885658	0.000298341	0.00299248	Brain_Cerebellum	FALSE
CDKN3	-0.000940664	0.000317544	0.00305439	KidneyCortex	FALSE
GPR135	0.000933044	0.000315545	0.00310818	Brain_Cerebellum	FALSE
WDR91	-0.00091006	0.000308142	0.00314424	AdrenalGland	FALSE
FBXO34	-0.000899035	0.000305051	0.0032081	Brain_Cerebellum	FALSE
GRAPL	0.000907658	0.000308468	0.0032571	CellsEBVTransformedLymphocytes	FALSE
AC140125.1	-0.000883	0.000300487	0.00329842	Testis	FALSE
LINC00847	-0.000906248	0.000309106	0.00337074	ArteryAorta	FALSE
SNHG11	0.000841811	0.000288403	0.00351416	SmallIntestine	FALSE
IFNLR1	-0.000876817	0.000300583	0.00353466	HeartAtrialAppendage	FALSE
MKKS	-0.000973648	0.000334749	0.00363171	ArteryTibial	FALSE
TCERG1L-AS1	0.000904988	0.000311155	0.00363305	Thyroid	FALSE
FAM200A	-0.000874961	0.000300955	0.00364694	Brain_SubstantiaNigra	FALSE
GRM7-AS3	-0.000883245	0.000304037	0.00367306	Testis	FALSE
ZNF841	-0.000991571	0.000341608	0.00370129	EsophagusMucosa	FALSE
MAP3K12	0.000865748	0.000298319	0.00370802	Brain_Hypothalamus	FALSE
SSC5D	-0.000868269	0.000299219	0.00371163	Brain_Cerebellum	FALSE
DLX3	0.000877435	0.000302988	0.00378144	EsophagusGastroEsophagealJunction	FALSE
RAD9A	0.000824526	0.000284993	0.0038152	Testis	FALSE
LINC01424	-0.000881569	0.000304787	0.00382412	Ovary	FALSE
MINAR2	0.000869956	0.000300845	0.00383269	EsophagusMuscularis	FALSE
AL137246.1	0.000899855	0.000311285	0.0038441	Brain_Cerebellum	FALSE
AC126763.1	0.000961093	0.000332497	0.00384713	Pituitary	FALSE
MRPL43	-0.000838383	0.000290102	0.00385408	Uterus	FALSE
TAFA3	0.000910977	0.000315239	0.00385613	AdiposeVisceral	FALSE
OAS2	0.000858045	0.00029702	0.00386778	CellsCulturedFibroblasts	FALSE
ZSCAN21	-0.000880893	0.000305186	0.00389777	KidneyCortex	FALSE
NEK7	-0.000908234	0.000314768	0.00391021	Brain_SpinalCord	FALSE
CREBBP	0.000860261	0.000298688	0.00397635	Brain_SubstantiaNigra	FALSE
PPP1R35	-0.000878791	0.000305126	0.00397676	AdrenalGland	FALSE
XYLB	0.000937494	0.000325844	0.00401435	Brain_CerebellarHemisphere	FALSE
PDHA2	0.000848668	0.000295049	0.00402409	Testis	FALSE
HIGD1B	-0.000890606	0.000310535	0.00413239	KidneyCortex	FALSE
ARMC6	-0.000846923	0.00029531	0.00413314	KidneyCortex	FALSE
USP46-AS1	0.00086502	0.000301684	0.004141	NerveTibial	FALSE
XBP1	-0.000899855	0.000313994	0.00416033	Pancreas	FALSE
LRRC8C-DT	0.000847335	0.000296464	0.00426262	Brain_PutamenBasalGanglia	FALSE
AC097381.3	-0.00082181	0.000287562	0.00426642	MinorSalivaryGland	FALSE
AKAP11	0.000836924	0.000292951	0.00427969	Brain_CerebellarHemisphere	FALSE
MIR324	-0.000850321	0.000297763	0.00429542	ArteryAorta	FALSE
AC016405.1	0.000880428	0.000308393	0.00430642	Pituitary	FALSE
CRHBP	-0.000875996	0.000306848	0.00430731	Thyroid	FALSE
SMC2-AS1	-0.00086745	0.000304158	0.00434616	Testis	FALSE
NLRP12	0.000899829	0.000315595	0.00435659	WholeBlood	FALSE
ADH1A	0.000880743	0.000309009	0.00437013	AdiposeSubcutaneous	FALSE
CTDNEP1	0.000843151	0.000295847	0.00437372	EsophagusMucosa	FALSE
LINC02124	0.000877017	0.000308832	0.00451569	Testis	FALSE
PPP1R42	0.000843711	0.000297157	0.00452288	Brain_CaudateBasalGanglia	FALSE
TTC23	0.000852167	0.000300211	0.004533	Testis	FALSE
AL022316.1	-0.000860477	0.000303387	0.00456625	CellsEBVTransformedLymphocytes	FALSE
CAMLG	0.00084935	0.000299469	0.00456693	Brain_Cortex	FALSE
ACOT2	-0.000829465	0.000292477	0.00456958	Brain_Cortex	FALSE
PITPNC1	-0.000856395	0.000301979	0.00457041	CellsCulturedFibroblasts	FALSE
INSYN2B	-0.000837551	0.000295399	0.00457927	CellsCulturedFibroblasts	FALSE
AC092819.1	0.000822174	0.000290232	0.00461532	Testis	FALSE
HEATR4	-0.000822818	0.0002906	0.00463509	SkinSunExposed	FALSE
YBEY	-0.000856175	0.000302545	0.00465747	Stomach	FALSE
FLG	-0.000858044	0.000303219	0.00465923	CellsCulturedFibroblasts	FALSE
CEPT1	0.000837789	0.000297007	0.00479214	CellsCulturedFibroblasts	FALSE
L3HYPDH	0.000858847	0.000304996	0.00486502	Brain_SpinalCord	FALSE
AL391988.1	0.000878316	0.00031199	0.00487601	Testis	FALSE
GNB4	-0.0008804	0.000312752	0.004879	HeartAtrialAppendage	FALSE
AC011453.1	-0.000858044	0.000304864	0.00488648	Spleen	FALSE
NECAB2	-0.0010172	0.000361434	0.00488905	WholeBlood	FALSE
SCNN1D	-0.00100613	0.000357689	0.0049116	SkinNotSunExposed	FALSE
ACHE	-0.000811758	0.00028866	0.00492233	ArteryAorta	FALSE
TMEM178A	-0.000903947	0.000321455	0.00492413	Brain_Cerebellum	FALSE
AL135910.1	0.000846563	0.000301198	0.00494548	AdrenalGland	FALSE
CGN	0.000860429	0.000306167	0.00495057	EsophagusMuscularis	FALSE
EFTUD2	-0.000852913	0.000303641	0.00497175	ArteryTibial	FALSE
AL133520.1	-0.000818536	0.000291537	0.00499166	Vagina	FALSE
COL1A2	0.000883802	0.000314867	0.00500331	KidneyCortex	FALSE
AC116447.1	0.000917185	0.000327036	0.00504017	Brain_Hippocampus	FALSE
SPAG9	0.000798826	0.000285273	0.00510818	Brain_SpinalCord	FALSE
EPHA1-AS1	-0.000862913	0.000308389	0.00514134	WholeBlood	FALSE
VAMP3	-0.000797457	0.000285569	0.00523137	CellsCulturedFibroblasts	FALSE
AC020704.1	-0.000800082	0.000286517	0.00523256	Testis	FALSE
TIMM50	-0.000821399	0.000294183	0.00523762	Testis	FALSE
PATE2	-0.000871058	0.00031201	0.0052436	Brain_Cortex	FALSE
IDI1	0.000819695	0.000293669	0.0052524	MuscleSkeletal	FALSE
BIRC3	-0.000832309	0.000298407	0.00528564	SkinNotSunExposed	FALSE
AL353593.2	-0.000831474	0.000298173	0.00529572	SkinNotSunExposed	FALSE
SH3BP5L	-0.000887599	0.00031869	0.00535177	Brain_CaudateBasalGanglia	FALSE
LINC02201	0.000841622	0.000302689	0.00542923	Testis	FALSE
USP46	0.000845404	0.000304457	0.00549173	NerveTibial	FALSE
SLC12A8	0.000829416	0.000298903	0.00552397	Liver	FALSE
AGO3	-0.000803198	0.000289767	0.0055749	Brain_SpinalCord	FALSE
ATP6V1D	-0.00128218	0.000463183	0.00563825	EsophagusMucosa	FALSE
MED21	0.0008286	0.000299356	0.00564263	EsophagusMucosa	FALSE
SCGB1D2	0.000826031	0.000298513	0.00565628	Brain_CaudateBasalGanglia	FALSE
AL023284.4	-0.000806541	0.000291774	0.00570657	Brain_CaudateBasalGanglia	FALSE
ITPRIP-AS1	-0.000802511	0.000290823	0.00579139	Brain_CaudateBasalGanglia	FALSE
USP19	0.000792734	0.000287353	0.00580386	Pancreas	FALSE
PAXBP1-AS1	0.000829077	0.00030159	0.00597885	Brain_FrontalCortex	FALSE
KHDRBS3	-0.000847225	0.000308208	0.00598152	Brain_CerebellarHemisphere	FALSE
BEND5	0.000825366	0.000300391	0.00600414	MinorSalivaryGland	FALSE
AC005225.1	-0.000820387	0.000298614	0.00601008	Brain_CerebellarHemisphere	FALSE
DPP9-AS1	-0.000823008	0.000299595	0.0060145	Brain_Cerebellum	FALSE
TMEM178B	0.000828126	0.000301857	0.00608147	EsophagusMucosa	FALSE
ATP2B1	-0.00081243	0.00029661	0.00616326	KidneyCortex	FALSE
CTXN2	-0.000811038	0.000296437	0.00622149	Brain_CaudateBasalGanglia	FALSE
AL109954.1	0.000836527	0.000306466	0.0063429	Testis	FALSE
AL135999.2	0.000875907	0.000321011	0.00636208	Stomach	FALSE
MICALL1	0.000825336	0.000302546	0.00637421	Brain_Hippocampus	FALSE
GSTO2	-0.000828215	0.000303671	0.0063862	Brain_CerebellarHemisphere	FALSE
LARP4B	0.000793064	0.000290956	0.00641771	AdrenalGland	FALSE
AC079834.2	-0.000823257	0.000302184	0.00644432	EsophagusMuscularis	FALSE
ZNF664	0.000797276	0.000292756	0.00646398	HeartAtrialAppendage	FALSE
RALA	0.000813886	0.000299299	0.00654343	CellsCulturedFibroblasts	FALSE
NNT	0.000914184	0.000336269	0.00655724	EsophagusMucosa	FALSE
IBA57-DT	-0.000823738	0.000303647	0.00667303	Brain_FrontalCortex	FALSE
Z93930.3	-0.000805388	0.000297088	0.00671096	Thyroid	FALSE
NIPAL4	-0.000790034	0.000291588	0.00674168	EsophagusMuscularis	FALSE
LIPC	0.000842715	0.000311106	0.00675489	WholeBlood	FALSE
HADHA	-0.000821083	0.000303189	0.00676737	Testis	FALSE
PNISR	-0.000781686	0.000288879	0.00681293	MuscleSkeletal	FALSE
CNNM3	-0.000833735	0.000308154	0.00682014	Pancreas	FALSE
AC079465.1	0.000899278	0.000332599	0.00685704	Testis	FALSE
NAV2	-0.000862661	0.000319189	0.00688022	Liver	FALSE
PACRGL	0.000772277	0.000285873	0.00690496	CellsCulturedFibroblasts	FALSE
BCO1	0.000836805	0.000309892	0.00692899	EsophagusMucosa	FALSE
AC007029.1	0.00080854	0.000299701	0.00698105	Testis	FALSE
AC007278.1	0.000830657	0.000307906	0.00698235	WholeBlood	FALSE
ZNF112	0.000810287	0.00030082	0.00707026	Testis	FALSE
MEPCE	-0.000803864	0.000298573	0.00709657	Brain_CaudateBasalGanglia	FALSE
C1QTNF7	-0.000796851	0.000296252	0.00715185	ColonTransverse	FALSE
AC124017.1	0.000831638	0.000309376	0.00718732	CellsEBVTransformedLymphocytes	FALSE
RIOK1	-0.000817858	0.000304505	0.00723602	Testis	FALSE
ZNF598	-0.000830377	0.000309423	0.00728451	Uterus	FALSE
Z98884.2	0.000821143	0.000306045	0.00729642	NerveTibial	FALSE
CPTP	-0.000987983	0.000368573	0.00735156	Brain_CerebellarHemisphere	FALSE
TMX4	0.000801545	0.000299096	0.00736628	Brain_Cerebellum	FALSE
CNBP	0.000940128	0.000350856	0.00737429	Uterus	FALSE
AC008073.1	0.000809495	0.000302158	0.00738491	HeartAtrialAppendage	FALSE
ZBED2	-0.000759211	0.000283438	0.00739526	SmallIntestine	FALSE
ZNRF3	-0.000876983	0.000327449	0.00740298	ArteryAorta	FALSE
PRR4	-0.000883116	0.000329791	0.00741237	NerveTibial	FALSE
KDM2A	0.000761641	0.000284434	0.00741369	Brain_SubstantiaNigra	FALSE
RAD23B	0.000818844	0.000305876	0.00742912	Brain_CerebellarHemisphere	FALSE
RNF11	0.000788478	0.000294592	0.00744102	EsophagusMucosa	FALSE
AC026803.2	-0.00076201	0.000285003	0.00750386	CellsEBVTransformedLymphocytes	FALSE
UBE2G2	-0.000801837	0.000299917	0.00750756	Brain_Cortex	FALSE
AC022973.3	0.000759974	0.000284436	0.00754488	Brain_SubstantiaNigra	FALSE
GSG1L	-0.000817019	0.000305838	0.00755505	ArteryAorta	FALSE
TRAFD1	0.000799867	0.000299428	0.00755719	CellsEBVTransformedLymphocytes	FALSE
MSI2	0.000799864	0.000299534	0.00757874	Thyroid	FALSE
TOMM20	0.000847653	0.000317758	0.00764121	Pituitary	FALSE
ZNFX1	-0.00085709	0.000321654	0.00770904	WholeBlood	FALSE
PCAT1	-0.000799967	0.000300491	0.00776485	BreastMammary	FALSE
PLVAP	0.000812762	0.000305304	0.00776629	AdiposeSubcutaneous	FALSE
MFSD14C	0.000812123	0.00030508	0.00776965	Brain_Hypothalamus	FALSE
AL512598.1	-0.000805457	0.00030281	0.00781719	KidneyCortex	FALSE
DNAJA4	-0.00077808	0.000292584	0.00783127	NerveTibial	FALSE
WDR61	0.000794536	0.00029919	0.00791798	Testis	FALSE
LSS	0.000839309	0.000316069	0.00792173	Spleen	FALSE
LINC01431	0.000871808	0.000328326	0.00792534	Brain_NucleusAccumbensBasalGanglia	FALSE
SLC2A14	0.000788543	0.00029704	0.00794032	HeartAtrialAppendage	FALSE
RASL11B	0.000809333	0.000304913	0.00794892	NerveTibial	FALSE
PLEKHA4	0.000839494	0.000316325	0.00795863	SkinSunExposed	FALSE
AC121338.2	-0.000784208	0.000295684	0.00799911	AdrenalGland	FALSE
HCG11	-0.000795285	0.000300226	0.00807603	SkinNotSunExposed	FALSE
SLC18A2	0.00082497	0.000311903	0.0081719	Testis	FALSE
TRIM28	0.00076904	0.000290943	0.00821293	MinorSalivaryGland	FALSE
AC011374.2	0.000801523	0.000303257	0.00821818	MinorSalivaryGland	FALSE
WASIR2	0.000818164	0.000309673	0.00824303	Brain_Cortex	FALSE
MTERF3	-0.000787994	0.000298574	0.00831215	NerveTibial	FALSE
AL590438.1	-0.000819312	0.000310846	0.00839701	SmallIntestine	FALSE
GAL3ST4	-0.000798853	0.000303357	0.00845588	EsophagusMucosa	FALSE
AC003991.1	-0.000796788	0.000302603	0.00846245	Testis	FALSE
LRRC8C	0.000776991	0.000295085	0.00846256	CellsCulturedFibroblasts	FALSE
PKP4	-0.000791465	0.000300646	0.00847646	WholeBlood	FALSE
AC099506.1	-0.000782839	0.000297587	0.0085248	ArteryAorta	FALSE
FOXK2	-0.000810849	0.000308314	0.00854165	SmallIntestine	FALSE
HOOK1	-0.000773109	0.000294345	0.0086276	AdiposeSubcutaneous	FALSE
AL035530.2	0.000932887	0.000355209	0.0086336	Brain_Cortex	FALSE
PPM1K-DT	0.000805411	0.000306689	0.0086377	Brain_AnteriorCingulateCortex	FALSE
AC084117.1	0.000843664	0.000321299	0.00864664	NerveTibial	FALSE
CCDC169	0.000772259	0.000294129	0.00865191	Testis	FALSE
SLC8A2	-0.000785585	0.000299287	0.00867044	Pituitary	FALSE
SLC25A11	-0.000756156	0.000288278	0.00871743	KidneyCortex	FALSE
XIRP1	-0.000788147	0.000300524	0.00872869	CellsEBVTransformedLymphocytes	FALSE
ANKRD13A	-0.000799379	0.00030484	0.00873604	Testis	FALSE
CDC14C	0.000826226	0.00031514	0.00874915	Testis	FALSE
PITPNM2-AS1	-0.000836342	0.000319318	0.00881685	Vagina	FALSE
AL596442.2	0.000771843	0.000294968	0.00888037	HeartLeftVentricle	FALSE
PRPF4B	0.000786721	0.00030077	0.00890659	MinorSalivaryGland	FALSE
SEC16B	0.000888547	0.00033983	0.00893289	Pituitary	FALSE
TNN	-0.000776405	0.000297061	0.00896077	HeartAtrialAppendage	FALSE
ZNF233	-0.000785675	0.000300753	0.0089938	Testis	FALSE
AL024508.1	-0.000790613	0.000303175	0.00911519	Ovary	FALSE
TIFA	-0.000781283	0.000299846	0.00917292	CellsEBVTransformedLymphocytes	FALSE
DHRS2	-0.00084544	0.000324484	0.00917621	Liver	FALSE
TSNARE1	-0.000842148	0.000323317	0.00919692	Brain_Cerebellum	FALSE
EWSR1	0.000843734	0.000324058	0.00922547	MinorSalivaryGland	FALSE
DLGAP5	-0.000769748	0.000295691	0.00923726	Testis	FALSE
LAMB2	0.000749117	0.000287899	0.00926965	Brain_Cerebellum	FALSE
CSH2	-0.000782596	0.000300855	0.0092907	Testis	FALSE
AC007423.1	-0.000763231	0.000293519	0.00931675	AdiposeSubcutaneous	FALSE
AC007923.4	0.000790169	0.000303948	0.00933295	AdiposeVisceral	FALSE
AL357992.1	-0.000805923	0.000310241	0.00938616	CellsEBVTransformedLymphocytes	FALSE
MRTFA	-0.000810872	0.000312182	0.00939426	Brain_CerebellarHemisphere	FALSE
AC021683.1	-0.000791415	0.000304903	0.0094437	ColonSigmoid	FALSE
POLR2B	-0.000796931	0.000307069	0.00945319	Vagina	FALSE
MYOCOS	0.000784559	0.000302468	0.00949262	Testis	FALSE
IFT74	-0.00089229	0.00034407	0.00950696	Thyroid	FALSE
SMARCD2	0.000793632	0.000306337	0.00957959	WholeBlood	FALSE
AGAP5	0.000773738	0.000298838	0.00962316	AdrenalGland	FALSE
AL354733.2	-0.000804393	0.00031073	0.00963524	Testis	FALSE
MELK	0.000778987	0.000301152	0.00969221	Brain_Hippocampus	FALSE
OR2H2	0.000779206	0.000301323	0.00971308	Testis	FALSE
DDOST	0.00114444	0.000442746	0.0097438	CellsCulturedFibroblasts	FALSE
RAB8A	0.000779353	0.000301577	0.00976092	Brain_Cerebellum	FALSE
FGF3	0.000767527	0.000297125	0.0097913	Brain_Cerebellum	FALSE
AC005358.2	-0.00084068	0.00032549	0.00980188	Brain_Hippocampus	FALSE
LINC02426	0.000766771	0.000296979	0.00982762	Testis	FALSE
AC008663.2	-0.00074649	0.000289381	0.00989317	Brain_CaudateBasalGanglia	FALSE
PKN2-AS1	0.000764524	0.000296505	0.00992647	Testis	FALSE
LINC02725	-0.000929512	0.000360642	0.00995718	CellsCulturedFibroblasts	FALSE
FO393415.1	0.00076522	0.000297052	0.00999571	HeartLeftVentricle	FALSE
AL353593.1	0.000816496	0.000316977	0.0100004	CellsCulturedFibroblasts	FALSE
GALR3	-0.000754265	0.000293523	0.0101808	Pancreas	FALSE
MAP2K6	0.000789976	0.000307447	0.0101874	MuscleSkeletal	FALSE
TAS2R60	-0.000770827	0.000299994	0.0101874	WholeBlood	FALSE
TCERG1L	0.00080039	0.000311848	0.010272	Thyroid	FALSE
AC234917.1	0.000766413	0.000298629	0.0102769	AdiposeSubcutaneous	FALSE
KRT4	0.00079448	0.000309628	0.0102925	Brain_FrontalCortex	FALSE
CCDC153	0.000753401	0.000293621	0.0102929	ArteryTibial	FALSE
MTBP	0.000799014	0.000311462	0.0103086	Brain_Cerebellum	FALSE
OPN1SW	-0.000756517	0.000295598	0.0104911	CellsCulturedFibroblasts	FALSE
OVCH1	0.000790301	0.000308827	0.0104983	EsophagusGastroEsophagealJunction	FALSE
ZNF432	-0.000965854	0.000377492	0.0105112	SkinNotSunExposed	FALSE
C5orf34	0.000786737	0.000307541	0.0105249	Spleen	FALSE
AL117339.4	0.000763007	0.000298275	0.0105277	Brain_CerebellarHemisphere	FALSE
BAZ2B	0.000940009	0.000367543	0.0105434	WholeBlood	FALSE
TRIB3	-0.000743686	0.000290856	0.0105635	EsophagusMuscularis	FALSE
CDKL3	-0.000826816	0.000323531	0.0106025	KidneyCortex	FALSE
NFKBIE	-0.000772096	0.000302208	0.0106255	Spleen	FALSE
NAGPA	-0.000773216	0.000302739	0.0106494	CellsEBVTransformedLymphocytes	FALSE
POLR2F	-0.000734501	0.000287754	0.0106964	Brain_Hippocampus	FALSE
AC243964.3	-0.000741348	0.0002909	0.0108218	Spleen	FALSE
RPS5	0.000787438	0.000309091	0.010849	ArteryTibial	FALSE
ZNF394	-0.000787019	0.000309071	0.0108861	Brain_CerebellarHemisphere	FALSE
AC116366.1	-0.000767524	0.000301525	0.0109149	WholeBlood	FALSE
AC126768.2	0.000776824	0.000305226	0.0109276	Prostate	FALSE
Z98259.1	-0.000743572	0.000292182	0.0109333	Testis	FALSE
DLG1-AS1	-0.000761714	0.000299585	0.0110064	Thyroid	FALSE
TMEM230	0.000750573	0.000295248	0.0110186	CellsCulturedFibroblasts	FALSE
RPL26	0.000788405	0.000310334	0.0110715	CellsEBVTransformedLymphocytes	FALSE
ZCWPW2	0.00075474	0.000297549	0.011198	Vagina	FALSE
PDIA5	0.00076955	0.000303557	0.0112434	ArteryTibial	FALSE
GBP5	-0.000788126	0.000310887	0.0112441	AdiposeVisceral	FALSE
AC091946.1	-0.000820481	0.000323651	0.0112443	SkinSunExposed	FALSE
MAP11	0.000774445	0.000305654	0.0112875	WholeBlood	FALSE
RBKS	0.00080128	0.000316401	0.011328	Thyroid	FALSE
PICK1	-0.000733343	0.000289615	0.0113392	Brain_SpinalCord	FALSE
RBM46	-0.000783881	0.000309679	0.0113672	NerveTibial	FALSE
SRSF4	-0.00074924	0.000296014	0.0113727	Uterus	FALSE
TRIM69	-0.000771552	0.000304953	0.0114061	EsophagusGastroEsophagealJunction	FALSE
FDCSP	0.000765631	0.000302815	0.0114613	Brain_Hypothalamus	FALSE
GFER	0.000736184	0.000291356	0.0115146	Testis	FALSE
OGG1	0.000768913	0.000304409	0.0115417	MinorSalivaryGland	FALSE
LINC02607	0.000842675	0.000333741	0.011574	Brain_FrontalCortex	FALSE
COL21A1	0.000788831	0.000312431	0.011578	Brain_Cerebellum	FALSE
AP1S3	0.000776112	0.000307485	0.0116029	Thyroid	FALSE
AC008060.1	-0.000774784	0.000307013	0.0116176	Brain_Amygdala	FALSE
DIO2-AS1	-0.000787413	0.000312061	0.0116293	Testis	FALSE
RHBDL2	0.000772848	0.000306374	0.0116523	SmallIntestine	FALSE
JMJD1C	-0.000916367	0.00036348	0.0117012	Testis	FALSE
AC103858.2	-0.000737729	0.00029264	0.0117063	SmallIntestine	FALSE
DSN1	-0.00102572	0.000407081	0.0117482	Brain_FrontalCortex	FALSE
NDFIP1	-0.000753486	0.000299127	0.0117726	MuscleSkeletal	FALSE
AL355482.1	0.000771903	0.000306553	0.0118043	Ovary	FALSE
AC021683.2	-0.000769842	0.000305917	0.0118546	ColonSigmoid	FALSE
UBXN2A	0.000774401	0.00030775	0.0118606	AdrenalGland	FALSE
MIR3945HG	-0.00076576	0.000304376	0.0118772	Testis	FALSE
PLEKHA7	0.000765188	0.000305138	0.012155	Thyroid	FALSE
ZNF669	-0.000757811	0.000302207	0.012158	Testis	FALSE
EXO1	0.000770471	0.000307306	0.0121722	Testis	FALSE
CCDC78	0.000762982	0.00030447	0.0122149	Brain_Cerebellum	FALSE
ROS1	0.00080255	0.000320355	0.0122407	CellsCulturedFibroblasts	FALSE
CELSR2	-0.000790966	0.000315774	0.0122525	Liver	FALSE
CEBPG	-0.000734973	0.000293643	0.0123188	SkinSunExposed	FALSE
AC009163.7	-0.000719366	0.000287497	0.0123457	Brain_SpinalCord	FALSE
FCRL4	-0.00087524	0.000350206	0.0124491	Spleen	FALSE
AC078909.2	-0.000784185	0.000314242	0.0125809	KidneyCortex	FALSE
ZNF519	-0.000766539	0.000307278	0.0126119	NerveTibial	FALSE
FLG2	-0.000764571	0.000306514	0.0126189	CellsCulturedFibroblasts	FALSE
CBR1	0.000885913	0.000355559	0.012719	CellsCulturedFibroblasts	FALSE
U2AF1	0.000714221	0.000286788	0.0127617	BreastMammary	FALSE
AL109954.2	-0.000752356	0.000302147	0.0127752	Testis	FALSE
LRAT	-0.000772509	0.000310402	0.0128221	HeartAtrialAppendage	FALSE
LINC01359	-0.000814783	0.000327406	0.012827	Testis	FALSE
HSPB8	-0.000780021	0.000313729	0.0129106	Brain_PutamenBasalGanglia	FALSE
FGF19	0.000757037	0.000304575	0.0129374	Brain_Cerebellum	FALSE
LINC01777	0.000833559	0.000335527	0.012982	Testis	FALSE
ZMYM2	-0.000755252	0.000304019	0.0129856	Brain_Cerebellum	FALSE
ROCK2	0.000761393	0.000306563	0.0130071	Brain_Cerebellum	FALSE
UPP2	-0.000765335	0.00030839	0.0130777	Brain_SubstantiaNigra	FALSE
MAPK8IP3	0.000759883	0.000306215	0.0130841	Brain_Cerebellum	FALSE
GALP	0.000757099	0.000305205	0.0131177	Liver	FALSE
ZNF600	0.00078407	0.000316228	0.0131609	Spleen	FALSE
FRMD4A	-0.000747264	0.000301618	0.0132323	ArteryAorta	FALSE
LIMD2	-0.00073037	0.000294923	0.0132709	Pancreas	FALSE
AC145285.6	0.000748358	0.000302215	0.0132798	Vagina	FALSE
BORA	-0.000747461	0.00030214	0.0133673	NerveTibial	FALSE
AP003501.2	-0.000751704	0.000303923	0.0133883	EsophagusMucosa	FALSE
SHLD2	-0.000728778	0.000294758	0.0134209	Pituitary	FALSE
SRSF11	0.000727016	0.000294054	0.0134238	Brain_SpinalCord	FALSE
OSTC	0.000736123	0.000297814	0.0134477	MinorSalivaryGland	FALSE
RERE	0.000733524	0.000297036	0.0135333	WholeBlood	FALSE
HIPK3	-0.000750327	0.000303843	0.0135343	Brain_SubstantiaNigra	FALSE
UBE2Q2	-0.000767891	0.000311017	0.0135527	Prostate	FALSE
LYSMD4	-0.000740461	0.000299952	0.0135668	Brain_NucleusAccumbensBasalGanglia	FALSE
C1orf229	-0.000745672	0.00030221	0.0136124	Brain_Cerebellum	FALSE
TFB1M	0.000786721	0.00031917	0.0137076	Pituitary	FALSE
C3	-0.000749963	0.000304287	0.0137169	CellsEBVTransformedLymphocytes	FALSE
TRPC6	-0.000728055	0.0002954	0.0137172	ColonSigmoid	FALSE
LRRC28	0.000741999	0.000301095	0.013729	Pituitary	FALSE
TMEM25	-0.000780826	0.00031687	0.0137351	Brain_CerebellarHemisphere	FALSE
EVA1B	0.000724916	0.000294295	0.0137716	Brain_Cortex	FALSE
HCAR2	-0.000761065	0.000309019	0.0137865	EsophagusMucosa	FALSE
AC064871.2	-0.000834842	0.000339232	0.0138583	Testis	FALSE
FAM20C	0.000793185	0.000322311	0.0138602	CellsCulturedFibroblasts	FALSE
RAB11FIP1	0.000704287	0.000286251	0.0138814	EsophagusMucosa	FALSE
ACSS1	0.000760459	0.000309113	0.0138911	Brain_CerebellarHemisphere	FALSE
EHBP1	-0.000738104	0.000300195	0.0139445	EsophagusMucosa	FALSE
WASF3	-0.00072312	0.000294221	0.0139837	Pancreas	FALSE
MYOM3	0.000745804	0.00030347	0.0139896	SkinSunExposed	FALSE
C2orf66	0.000795532	0.000323758	0.0140055	Brain_SpinalCord	FALSE
SLC22A17	-0.000815393	0.000331988	0.0140482	HeartAtrialAppendage	FALSE
SLC34A2	0.000766546	0.000312195	0.0140773	NerveTibial	FALSE
ZNF396	-0.000730948	0.000297761	0.014098	Ovary	FALSE
LINC02482	-0.000742759	0.000302576	0.0140994	Pituitary	FALSE
SORT1	-0.000778557	0.000317298	0.0141417	Liver	FALSE
AC032011.1	-0.000745383	0.000303917	0.0141856	EsophagusGastroEsophagealJunction	FALSE
LDHC	0.000723464	0.000295075	0.0142168	Brain_AnteriorCingulateCortex	FALSE
AC005225.3	-0.000732006	0.000298572	0.0142212	Brain_CerebellarHemisphere	FALSE
LDB1	0.000720323	0.000293863	0.0142396	Brain_SubstantiaNigra	FALSE
AC006064.1	0.000821878	0.000335298	0.014241	Brain_SubstantiaNigra	FALSE
NPAS3	0.000731104	0.000298273	0.0142435	BreastMammary	FALSE
MYO3B-AS1	0.000871123	0.000355397	0.0142435	Testis	FALSE
ABRACL	0.000720538	0.000294097	0.0142881	WholeBlood	FALSE
PLAA	0.000730031	0.000298033	0.014308	KidneyCortex	FALSE
CNTD1	-0.000706441	0.000288536	0.0143532	Brain_Hypothalamus	FALSE
AL592114.3	0.000734178	0.00030013	0.0144394	Brain_SpinalCord	FALSE
CCL19	-0.000747038	0.00030542	0.0144502	CellsEBVTransformedLymphocytes	FALSE
CACNA1C-AS1	0.000748907	0.000306191	0.0144523	Brain_SpinalCord	FALSE
PIK3AP1	0.00100401	0.000410591	0.0144761	Testis	FALSE
RNF187	-0.000748958	0.000306322	0.0144875	HeartLeftVentricle	FALSE
UTS2	-0.00105915	0.000433195	0.0144887	WholeBlood	FALSE
HOXA5	0.000722377	0.000295503	0.0145049	Testis	FALSE
LINC00640	-0.000742873	0.000303971	0.0145322	AdiposeSubcutaneous	FALSE
GNRH2	0.000707841	0.000289899	0.0146214	Testis	FALSE
ZNF774	0.000718873	0.000294485	0.0146443	ArteryAorta	FALSE
SERPINB5	0.000730985	0.000299621	0.014702	EsophagusMucosa	FALSE
AL356277.3	0.0007082	0.000290508	0.0147793	Testis	FALSE
REEP3	-0.000773724	0.000317422	0.0147907	CellsCulturedFibroblasts	FALSE
LINC02064	-0.000757866	0.000310924	0.0147932	Testis	FALSE
SLC16A12-AS1	-0.000808841	0.000331873	0.0148039	HeartLeftVentricle	FALSE
CSNK1G2-AS1	0.000818867	0.000336075	0.0148301	Testis	FALSE
AL512624.2	-0.000738261	0.000303089	0.0148618	Prostate	FALSE
AIM2	0.000708004	0.000290812	0.0149119	Pituitary	FALSE
USP31	0.000762523	0.000313339	0.0149545	Testis	FALSE
UGDH-AS1	-0.000735967	0.000302992	0.0151429	Brain_Amygdala	FALSE
PPP6R1	0.000734199	0.000302323	0.0151628	Thyroid	FALSE
MCCC1-AS1	0.000741124	0.000305501	0.0152716	Prostate	FALSE
INTS7	-0.000721524	0.000297651	0.0153507	Testis	FALSE
CCDC148-AS1	0.000704507	0.000290722	0.0153827	Testis	FALSE
AL136972.1	-0.000829236	0.000342211	0.0153883	Testis	FALSE
CRAMP1	0.000777373	0.000321023	0.0154572	Brain_Cerebellum	FALSE
DTD1	-0.000727185	0.000300316	0.0154635	Ovary	FALSE
LINC02384	0.000716696	0.000296154	0.0155226	HeartAtrialAppendage	FALSE
MDH1	-0.000707608	0.000292419	0.0155298	AdiposeSubcutaneous	FALSE
LINC01270	-0.000721563	0.000298275	0.0155607	WholeBlood	FALSE
HHLA3	-0.000905452	0.00037453	0.0156271	ArteryTibial	FALSE
AC093835.1	0.000723823	0.000299446	0.0156425	Thyroid	FALSE
AL157392.4	0.000710873	0.000294091	0.0156436	Pituitary	FALSE
AC105105.3	0.00072896	0.00030158	0.0156456	CellsEBVTransformedLymphocytes	FALSE
NCAN	-0.000767221	0.000317441	0.0156562	Brain_Cerebellum	FALSE
MFAP4	-0.000737898	0.000305473	0.0157122	Uterus	FALSE
LINC01532	0.000748707	0.000309995	0.0157281	Brain_SubstantiaNigra	FALSE
AC133785.1	0.000770906	0.000319364	0.0157862	MinorSalivaryGland	FALSE
HSPBP1	0.000739809	0.000306793	0.0158927	Stomach	FALSE
CDK5RAP2	0.000751064	0.000311596	0.0159386	Testis	FALSE
IGIP	-0.000739645	0.000306949	0.0159697	Brain_Hippocampus	FALSE
SLC35C1	-0.000810283	0.000336463	0.0160322	ArteryTibial	FALSE
POU1F1	-0.000764676	0.000317535	0.0160356	Brain_CerebellarHemisphere	FALSE
AC010271.2	-0.000709321	0.000295085	0.0162286	CellsEBVTransformedLymphocytes	FALSE
TCAF2	-0.000709349	0.000295127	0.0162399	Thyroid	FALSE
AL359644.1	-0.00072268	0.000300727	0.0162589	Brain_SpinalCord	FALSE
MLIP	0.00071141	0.000296206	0.0163198	Brain_Cerebellum	FALSE
BNIP3	-0.00073015	0.000304075	0.0163432	SkinNotSunExposed	FALSE
DGKQ	0.000706203	0.000294253	0.0163985	CellsEBVTransformedLymphocytes	FALSE
AP1M2	-0.000700795	0.00029207	0.0164243	WholeBlood	FALSE
NT5DC1	0.000759162	0.000316402	0.0164265	Brain_SpinalCord	FALSE
NDUFV3	0.000688422	0.000286954	0.0164394	MuscleSkeletal	FALSE
SEPTIN4-AS1	0.000721955	0.000301011	0.0164678	Pituitary	FALSE
YTHDC2	0.000733195	0.000305916	0.0165454	Brain_Cerebellum	FALSE
POMZP3	0.000712813	0.000297572	0.0166035	Brain_SpinalCord	FALSE
BAP1	0.000783774	0.000327267	0.016627	KidneyCortex	FALSE
AC103739.1	-0.00071676	0.000299571	0.0167311	Testis	FALSE
AC010463.2	0.00071574	0.000299153	0.0167341	AdiposeSubcutaneous	FALSE
AC006159.1	-0.00120197	0.000502379	0.0167345	CellsCulturedFibroblasts	FALSE
ZNF837	0.000726756	0.000303765	0.0167369	NerveTibial	FALSE
SHH	0.000708344	0.000296179	0.0167772	SmallIntestine	FALSE
AC114956.2	0.000815769	0.000341153	0.0167955	Liver	FALSE
FAHD1	0.000707151	0.000295759	0.0168066	EsophagusMuscularis	FALSE
AC026333.3	0.000708768	0.000296446	0.0168104	SkinSunExposed	FALSE
DET1	0.000706226	0.000295407	0.0168194	MuscleSkeletal	FALSE
SYNGR3	0.000697476	0.000291803	0.0168405	CellsEBVTransformedLymphocytes	FALSE
AC005920.3	0.000735384	0.000307693	0.0168515	MuscleSkeletal	FALSE
LINC02366	-0.000758308	0.000317514	0.0169308	Testis	FALSE
AC034102.6	0.000752574	0.000315188	0.0169567	SmallIntestine	FALSE
FETUB	0.000729847	0.000305766	0.0169915	SkinSunExposed	FALSE
DHRS3	0.000719473	0.000301426	0.0169938	Brain_Hypothalamus	FALSE
CLIP3	0.000798766	0.000334759	0.0170313	ArteryTibial	FALSE
PHF14	0.000723058	0.000303213	0.017098	Testis	FALSE
PPTC7	-0.00075759	0.00031772	0.017107	Spleen	FALSE
BTG3-AS1	-0.000717557	0.000301006	0.0171347	CellsEBVTransformedLymphocytes	FALSE
AL358473.2	0.000702115	0.000294561	0.017147	Testis	FALSE
PSENEN	0.000742709	0.00031166	0.0171712	Brain_CerebellarHemisphere	FALSE
AC010998.3	-0.000689922	0.000289597	0.0172051	SkinNotSunExposed	FALSE
MTX2	-0.000699275	0.000293527	0.0172069	Pancreas	FALSE
LINC00472	-0.0007102	0.000298154	0.0172219	Uterus	FALSE
HNRNPH3	-0.000744556	0.000312632	0.0172415	KidneyCortex	FALSE
MEMO1	-0.000761801	0.000319935	0.0172629	Brain_FrontalCortex	FALSE
POLR3K	-0.000731601	0.000307599	0.0173893	WholeBlood	FALSE
ZNF296	-0.000756341	0.000318057	0.0174095	Brain_Amygdala	FALSE
AC004066.2	0.00101376	0.000426312	0.017411	Pancreas	FALSE
TMBIM4	0.000701436	0.000294984	0.0174152	Testis	FALSE
TMEM200C	-0.000709477	0.000298424	0.0174373	EsophagusMuscularis	FALSE
ADORA3	0.000756311	0.000318161	0.0174507	Testis	FALSE
AL031651.2	0.000700791	0.00029483	0.0174598	Brain_Amygdala	FALSE
AC021744.1	-0.000756767	0.000318419	0.017474	AdrenalGland	FALSE
ADCK2	0.000705203	0.000296766	0.0174903	NerveTibial	FALSE
DANCR	-0.0007178	0.00030225	0.0175586	CellsCulturedFibroblasts	FALSE
LINC02734	-0.000721064	0.000303662	0.0175726	Brain_Hippocampus	FALSE
GRK7	0.000897928	0.000378196	0.0175876	Vagina	FALSE
AIF1	-0.000933396	0.000393312	0.0176388	WholeBlood	FALSE
CD2AP	-0.000744303	0.000313692	0.0176604	Brain_CerebellarHemisphere	FALSE
AC012236.1	-0.000771979	0.000325437	0.0176888	Brain_CerebellarHemisphere	FALSE
ZNF641	0.000734343	0.000309588	0.0176946	WholeBlood	FALSE
NEUROD1	0.000845597	0.000356631	0.0177393	Brain_SpinalCord	FALSE
PDZD8	-0.000726808	0.000306566	0.017752	CellsCulturedFibroblasts	FALSE
CHMP2A	-0.000710378	0.000299725	0.0177862	Brain_Cerebellum	FALSE
ERMAP	0.000709036	0.00029916	0.0177867	Brain_CaudateBasalGanglia	FALSE
GJA3	0.000698664	0.000294785	0.0177869	CellsCulturedFibroblasts	FALSE
LINC00570	-0.000712004	0.000300579	0.01785	Testis	FALSE
OAS1	0.000755126	0.000318893	0.017889	Spleen	FALSE
OBSCN	0.000718431	0.000303441	0.0179057	CellsCulturedFibroblasts	FALSE
AC098818.2	-0.000719016	0.000303909	0.0179895	Spleen	FALSE
CHST12	-0.000744332	0.000314638	0.0179996	SkinNotSunExposed	FALSE
RSPH14	-0.000718323	0.000303706	0.0180235	Brain_AnteriorCingulateCortex	FALSE
Z82217.1	0.000717103	0.000303437	0.0181174	Uterus	FALSE
AC114956.3	-0.000687625	0.00029102	0.0181395	Uterus	FALSE
MED12L	-0.00072602	0.000307347	0.018169	WholeBlood	FALSE
ATP6V0A4	0.000740347	0.00031355	0.0182198	Testis	FALSE
PI15	0.000702056	0.000297395	0.0182438	Brain_AnteriorCingulateCortex	FALSE
ZNF648	0.000710152	0.00030084	0.0182498	Ovary	FALSE
EFHC1	0.000681862	0.000289122	0.0183571	Brain_Cortex	FALSE
GCM2	-0.000729383	0.000309499	0.0184431	Testis	FALSE
RIPOR2	0.000700936	0.000297509	0.018475	Testis	FALSE
HOXD8	0.000706418	0.000299869	0.0184878	AdrenalGland	FALSE
VPS35	-0.000745523	0.000316772	0.0186005	Ovary	FALSE
TMEM151B	0.000720778	0.000306485	0.0186876	HeartLeftVentricle	FALSE
MIR194-2HG	0.000718309	0.000305533	0.0187255	KidneyCortex	FALSE
COL9A3	-0.000749932	0.000319083	0.0187624	WholeBlood	FALSE
ELAVL4	0.000697874	0.000296997	0.0187878	Brain_Cerebellum	FALSE
FBXO21	0.000695217	0.000296	0.0188413	MuscleSkeletal	FALSE
C7orf61	0.000695218	0.000296193	0.0189188	CellsEBVTransformedLymphocytes	FALSE
KLK9	0.000720705	0.000307096	0.0189361	EsophagusMucosa	FALSE
LINC02571	-0.000706733	0.000301243	0.0189761	Testis	FALSE
AL160286.3	-0.000702195	0.000299351	0.0189928	ColonTransverse	FALSE
TMC3	0.000754282	0.000321593	0.0190067	Thyroid	FALSE
DNTTIP2	-0.000713383	0.000304247	0.0190427	Testis	FALSE
AL354950.1	0.000667047	0.000284509	0.0190528	Brain_CerebellarHemisphere	FALSE
NEK4	-0.000710326	0.000303028	0.019076	Thyroid	FALSE
SMC4	0.000730465	0.000311626	0.0190787	ArteryAorta	FALSE
OTOGL	0.000695545	0.000296733	0.0190804	EsophagusMuscularis	FALSE
REG4	-0.000710957	0.000303318	0.0190842	Pancreas	FALSE
LSM6	-0.000703945	0.000300403	0.019115	Brain_CerebellarHemisphere	FALSE
PSG4	-0.000749002	0.000319827	0.0191886	SkinSunExposed	FALSE
AL161757.2	-0.000742461	0.000317248	0.0192703	Testis	FALSE
PDS5A	0.00073561	0.00031445	0.0193198	Brain_Cerebellum	FALSE
FLG-AS1	-0.000703498	0.000300822	0.0193596	NerveTibial	FALSE
LINC01923	-0.000690818	0.000295531	0.0194136	Brain_Cortex	FALSE
AC138512.1	-0.000721776	0.000308818	0.0194305	Ovary	FALSE
AC100793.2	-0.000737956	0.000315909	0.0194951	Brain_Cerebellum	FALSE
PMEL	-0.000739036	0.00031643	0.0195179	AdiposeSubcutaneous	FALSE
RIT2	0.000701178	0.000300244	0.0195273	Brain_PutamenBasalGanglia	FALSE
DENND2A	-0.000733415	0.000314078	0.0195393	EsophagusMuscularis	FALSE
AC008567.2	-0.000702422	0.000300833	0.0195501	Testis	FALSE
COPS6	-0.000716378	0.00030693	0.0195981	Testis	FALSE
BCAR1	-0.000701606	0.000300603	0.0195985	EsophagusMucosa	FALSE
DDX10	0.000733977	0.000314477	0.0196005	SmallIntestine	FALSE
AC003098.1	-0.00068018	0.00029146	0.019614	Testis	FALSE
MASTL	-0.000953924	0.000408884	0.0196513	NerveTibial	FALSE
CD72	0.000697273	0.000299054	0.0197248	Brain_CerebellarHemisphere	FALSE
GORAB	0.000681666	0.000292541	0.0198007	Brain_Cerebellum	FALSE
TRAM2	-0.000750601	0.000322131	0.019803	KidneyCortex	FALSE
ZNF235	0.000683761	0.000293607	0.0198708	Brain_Cerebellum	FALSE
AL512283.1	-0.000691686	0.000297074	0.0198975	Stomach	FALSE
FAM241B	0.000688746	0.000295822	0.019902	Testis	FALSE
SARNP	-0.000680114	0.000292143	0.019914	Brain_Cortex	FALSE
AC018680.1	0.000691351	0.000296995	0.0199242	Testis	FALSE
KIAA0100	0.000681557	0.000292871	0.0199597	Brain_AnteriorCingulateCortex	FALSE
BOK-AS1	-0.000696808	0.000299477	0.0199815	Testis	FALSE
AC046134.2	-0.0007655	0.000329203	0.0200579	Pancreas	FALSE
EP300	-0.000680696	0.000292874	0.0201181	Brain_Hypothalamus	FALSE
LACTBL1	-0.000785865	0.000338131	0.0201207	Testis	FALSE
TATDN1	0.000753821	0.000324395	0.0201405	NerveTibial	FALSE
IFI27L2	0.000708408	0.00030497	0.0201885	EsophagusMucosa	FALSE
MIR3663HG	-0.000719014	0.000309556	0.0201965	Testis	FALSE
OR1E1	0.000733757	0.000315916	0.0202017	Testis	FALSE
NBEAL2	-0.000681014	0.000293218	0.0202061	Thyroid	FALSE
FAM228B	-0.000687481	0.000296055	0.0202282	AdrenalGland	FALSE
PMFBP1	-0.000717681	0.000309123	0.0202536	Testis	FALSE
ABCC4	-0.000693387	0.000298684	0.0202641	EsophagusMuscularis	FALSE
AL158835.1	0.000706167	0.000304377	0.0203416	SmallIntestine	FALSE
ADCY6-DT	-0.000705083	0.000303931	0.0203503	Brain_SpinalCord	FALSE
NOTCH1	-0.000697955	0.000301071	0.0204391	KidneyCortex	FALSE
FES	0.000692674	0.000298934	0.0204985	CellsCulturedFibroblasts	FALSE
SDHA	-0.000788495	0.000340349	0.0205214	Testis	FALSE
NLRC4	-0.000694108	0.00029981	0.0206073	CellsEBVTransformedLymphocytes	FALSE
COL25A1	0.000693956	0.000299809	0.0206346	Stomach	FALSE
GAS2	0.000733151	0.000316833	0.0206706	Liver	FALSE
SLC22A5	0.000690038	0.000298212	0.020675	CellsCulturedFibroblasts	FALSE
COPG1	0.000680406	0.000294051	0.0206756	Brain_SpinalCord	FALSE
MCCC1	-0.000705665	0.000305001	0.0206896	CellsCulturedFibroblasts	FALSE
AC096637.2	-0.000694612	0.000300428	0.0207762	Testis	FALSE
HCAR1	-0.000685995	0.000296878	0.0208524	AdiposeSubcutaneous	FALSE
HIST2H2BF	0.000688152	0.000297889	0.0208858	SmallIntestine	FALSE
AOC3	-0.000657242	0.000284527	0.0208939	Testis	FALSE
SUPT5H	0.000712953	0.0003087	0.0209168	Prostate	FALSE
GPX8	-0.000776875	0.0003365	0.0209633	EsophagusMucosa	FALSE
PINK1	0.000681266	0.000295198	0.0210114	MuscleSkeletal	FALSE
DRC7	0.000739098	0.000320337	0.0210436	Testis	FALSE
LEKR1	-0.000694389	0.000300969	0.021048	Thyroid	FALSE
ZNF582-AS1	-0.000684599	0.000296948	0.0211442	Brain_Cerebellum	FALSE
HDAC7	0.000680438	0.000295162	0.0211523	Brain_CerebellarHemisphere	FALSE
AC009065.8	-0.000711317	0.000308613	0.021176	KidneyCortex	FALSE
AL121757.2	0.000723281	0.000313826	0.0211853	Testis	FALSE
SP7	0.000673567	0.000292379	0.0212396	Testis	FALSE
AC069228.1	0.000703094	0.000305254	0.0212646	Brain_SpinalCord	FALSE
AC006974.1	0.000691084	0.000300111	0.0212953	Testis	FALSE
CDC45	-0.000739861	0.000321304	0.0212996	EsophagusMucosa	FALSE
ADAMTS10	0.000713805	0.000310087	0.0213407	NerveTibial	FALSE
DRD1	-0.000711063	0.000308935	0.0213571	SmallIntestine	FALSE
U2AF1L5	-0.000655134	0.000284768	0.0214178	BreastMammary	FALSE
ITGA2B	0.000748429	0.00032539	0.0214456	Thyroid	FALSE
AL590822.1	-0.000683981	0.000297433	0.0214732	SkinSunExposed	FALSE
CHRNA10	0.000707931	0.000307959	0.0215202	NerveTibial	FALSE
NET1	0.000681797	0.000296672	0.0215563	ArteryTibial	FALSE
HCAR3	0.000708737	0.0003085	0.021601	SkinSunExposed	FALSE
OGFR-AS1	0.000705812	0.000307255	0.0216128	Liver	FALSE
AC074194.1	0.000667245	0.000290629	0.0216865	Pituitary	FALSE
C7orf57	-0.000838796	0.00036538	0.0216971	EsophagusMucosa	FALSE
NPTX2	0.000687069	0.000299299	0.0217021	NerveTibial	FALSE
ACSM5	0.000839405	0.000365706	0.0217189	HeartAtrialAppendage	FALSE
BST2	-0.00073683	0.000321143	0.0217704	ArteryAorta	FALSE
SPOCK3	-0.000673553	0.000293595	0.0217844	EsophagusMuscularis	FALSE
SLCO1C1	-0.000687023	0.00029955	0.0218212	SkinNotSunExposed	FALSE
C6orf15	0.000697072	0.000304022	0.0218603	Pituitary	FALSE
COIL	-0.000769175	0.000335553	0.0218936	MinorSalivaryGland	FALSE
CBL	0.000683371	0.000298236	0.0219446	ColonSigmoid	FALSE
C18orf54	-0.000722156	0.00031527	0.02199	Brain_CerebellarHemisphere	FALSE
ZC3H8	0.000681473	0.00029752	0.0219946	NerveTibial	FALSE
OBSCN-AS1	0.000686535	0.000300318	0.0222555	KidneyCortex	FALSE
LINC01608	0.000683827	0.0002994	0.0223747	Brain_FrontalCortex	FALSE
THRB-IT1	0.000701668	0.000307577	0.0225351	Brain_AnteriorCingulateCortex	FALSE
AL022238.3	-0.00116785	0.000511953	0.0225416	Brain_CerebellarHemisphere	FALSE
U2AF2	0.000695275	0.000304805	0.0225487	Brain_SubstantiaNigra	FALSE
AC024270.2	-0.000653031	0.000286416	0.02261	WholeBlood	FALSE
AL022238.2	0.000681256	0.000298855	0.022637	Testis	FALSE
AC044781.1	0.000712752	0.000312799	0.0226925	Testis	FALSE
TCF20	-0.000681725	0.000299225	0.0227114	Brain_NucleusAccumbensBasalGanglia	FALSE
TMEM140	0.000697183	0.000306062	0.0227346	MuscleSkeletal	FALSE
LMCD1-AS1	0.000681472	0.000299278	0.0227859	Pituitary	FALSE
AC010255.3	0.000670097	0.000294288	0.0227886	Testis	FALSE
	0.000797903	0.000350427	0.0227923	AdiposeVisceral	FALSE
SVBP	-0.000674128	0.000296369	0.0229314	MuscleSkeletal	FALSE
AL078590.2	-0.000665276	0.000292534	0.0229581	Brain_PutamenBasalGanglia	FALSE
SH3D21	0.000678261	0.000298422	0.0230396	Brain_Cortex	FALSE
CCL28	0.000675538	0.000297246	0.0230499	Pancreas	FALSE
SLC12A9-AS1	-0.000677977	0.000298386	0.0230809	AdrenalGland	FALSE
WRAP73	0.000808512	0.000355854	0.0230878	NerveTibial	FALSE
ZNF850	0.000681668	0.000300218	0.0231757	Brain_Hypothalamus	FALSE
NPIPA1	0.000694406	0.000305907	0.0232109	EsophagusMuscularis	FALSE
HDDC3	0.000680681	0.000299914	0.0232356	AdiposeVisceral	FALSE
ATL3	-0.000715364	0.000315235	0.0232531	CellsCulturedFibroblasts	FALSE
PDHB	-0.000696321	0.000307071	0.0233553	Brain_CerebellarHemisphere	FALSE
STK24-AS1	-0.00065371	0.000288421	0.023423	Brain_SpinalCord	FALSE
EPHA6	-0.000689249	0.000304103	0.023424	EsophagusMuscularis	FALSE
ARV1	0.000692846	0.000305777	0.0234635	CellsEBVTransformedLymphocytes	FALSE
MAST2	0.000693393	0.000306147	0.0235216	ArteryAorta	FALSE
AL591848.3	0.00068395	0.000302018	0.0235404	Testis	FALSE
LINC01762	-0.000654564	0.000289065	0.0235515	Testis	FALSE
AL358473.1	-0.000673404	0.000297454	0.0235839	Testis	FALSE
CEP170	-0.000681708	0.000301305	0.0236685	CellsCulturedFibroblasts	FALSE
MAPK7	-0.000694516	0.000307104	0.023731	Prostate	FALSE
LUC7L3	-0.00067331	0.000297769	0.023751	Brain_PutamenBasalGanglia	FALSE
AC005920.1	0.000692435	0.000306309	0.0237885	Brain_SpinalCord	FALSE
LINC00672	0.000655772	0.000290183	0.0238331	EsophagusGastroEsophagealJunction	FALSE
ERMN	-0.000817704	0.000361854	0.0238389	Brain_SubstantiaNigra	FALSE
EBLN1	0.000778624	0.000344687	0.0238906	Brain_CerebellarHemisphere	FALSE
HELLPAR	0.000717873	0.000317831	0.0239076	MuscleSkeletal	FALSE
LINC01818	0.000737583	0.000326619	0.0239338	Testis	FALSE
TSACC	-0.000667787	0.000295732	0.0239436	Vagina	FALSE
AL357568.2	0.000711753	0.000315209	0.0239463	Uterus	FALSE
LINC01482	0.000677785	0.000300212	0.0239682	MinorSalivaryGland	FALSE
AC106707.1	0.000657418	0.000291303	0.0240224	Testis	FALSE
LINC01770	0.00066467	0.000294574	0.02405	Brain_SpinalCord	FALSE
DLGAP1-AS5	-0.000696909	0.000308883	0.0240597	MinorSalivaryGland	FALSE
RIPK1	0.000795122	0.00035244	0.0240708	Brain_Cerebellum	FALSE
CEP162	-0.000721333	0.000319775	0.0240893	Brain_Hippocampus	FALSE
APC	0.000685367	0.000303945	0.0241424	MuscleSkeletal	FALSE
CENPS	-0.000724634	0.000321788	0.024332	MuscleSkeletal	FALSE
MEIOB	-0.000689405	0.000306156	0.0243375	Brain_CaudateBasalGanglia	FALSE
RANGAP1	-0.000652761	0.000289985	0.0243876	Brain_Cerebellum	FALSE
AC026774.1	0.00065508	0.000291085	0.0244218	NerveTibial	FALSE
LINC02677	0.000674971	0.000300014	0.0244649	EsophagusMucosa	FALSE
AC007285.2	0.000668316	0.000297167	0.0245185	CellsEBVTransformedLymphocytes	FALSE
NAXD	0.000712295	0.000316955	0.0246233	MuscleSkeletal	FALSE
LINC01786	-0.000863273	0.000384159	0.0246318	SkinNotSunExposed	FALSE
STX8	-0.000650135	0.000289344	0.0246477	Testis	FALSE
TMPRSS11A	0.000793039	0.000352994	0.0246682	EsophagusMucosa	FALSE
HTR4	-0.000724976	0.000322741	0.0246871	Brain_SubstantiaNigra	FALSE
MYF6	-0.00070296	0.00031298	0.0247057	Brain_PutamenBasalGanglia	FALSE
AP001085.1	0.000659583	0.000293764	0.0247531	Thyroid	FALSE
CEP350	0.000800962	0.00035681	0.0247848	Uterus	FALSE
B3GNT7	-0.000657944	0.000293137	0.0248038	Prostate	FALSE
AL117336.2	0.000686652	0.000306096	0.0248832	AdrenalGland	FALSE
RGS6	-0.000684734	0.000305305	0.0249135	NerveTibial	FALSE
PRSS22	-0.000665535	0.000296765	0.0249234	Thyroid	FALSE
ZNF695	0.000745978	0.000332635	0.0249235	CellsCulturedFibroblasts	FALSE
RFESD	0.00067617	0.000301513	0.0249261	Brain_CerebellarHemisphere	FALSE
AC108025.1	0.000724499	0.000323171	0.0249744	Testis	FALSE
OAS3	0.000664708	0.00029654	0.0249939	CellsCulturedFibroblasts	FALSE
PAK2	-0.000680361	0.000303577	0.0250197	MuscleSkeletal	FALSE
L34079.3	-0.000663575	0.000296498	0.0252212	Pituitary	FALSE
SH3RF2	-0.00066116	0.000295501	0.0252619	AdrenalGland	FALSE
TECRL	-0.000682815	0.000305388	0.0253617	HeartLeftVentricle	FALSE
CDH12	0.000658823	0.000294846	0.0254555	Brain_SpinalCord	FALSE
ZFPM1	0.000698311	0.000312555	0.0254728	SkinSunExposed	FALSE
PPM1M	-0.00068582	0.000307092	0.0255342	AdrenalGland	FALSE
FAM225A	0.000669193	0.000299805	0.0256121	Testis	FALSE
DYNLL2	0.000684234	0.000306545	0.0256126	Testis	FALSE
TNS1	-0.000673177	0.000301691	0.0256616	EsophagusMuscularis	FALSE
NAV1	-0.00067871	0.000304192	0.0256719	WholeBlood	FALSE
ITPRIP	0.000684029	0.000306651	0.0257079	NerveTibial	FALSE
LIMS1	-0.000685531	0.000307543	0.0258134	Brain_PutamenBasalGanglia	FALSE
KDM4B	-0.000657194	0.000295122	0.02596	Testis	FALSE
AGAP2-AS1	0.000649019	0.000291451	0.0259603	Brain_Amygdala	FALSE
SLC6A1	0.000724211	0.000325305	0.0260007	AdiposeSubcutaneous	FALSE
AP003500.1	0.000682539	0.000306676	0.0260439	SkinNotSunExposed	FALSE
ASB2	0.000668181	0.000300359	0.0261104	Brain_FrontalCortex	FALSE
ELOVL5	0.000665944	0.000299457	0.0261625	Brain_CaudateBasalGanglia	FALSE
PSMA3-AS1	0.000671668	0.000302071	0.0261822	Brain_FrontalCortex	FALSE
DVL2	-0.000651444	0.000292979	0.0261839	SkinNotSunExposed	FALSE
LINC02562	-0.000693521	0.00031192	0.0261924	SkinNotSunExposed	FALSE
SMIM18	0.0006722	0.000302398	0.0262256	CellsEBVTransformedLymphocytes	FALSE
FTSJ3	0.00064216	0.000288904	0.0262361	NerveTibial	FALSE
AL645940.1	0.00066537	0.000299357	0.0262417	Brain_SpinalCord	FALSE
AC002428.2	0.000658149	0.0002962	0.0262885	NerveTibial	FALSE
ST7-AS1	-0.000709833	0.000319469	0.0262922	Ovary	FALSE
SMC2	-0.000672566	0.000302713	0.0263003	Brain_Cerebellum	FALSE
COL18A1	0.000647204	0.000291395	0.0263507	WholeBlood	FALSE
NDUFA4	-0.000658036	0.000296277	0.0263529	HeartLeftVentricle	FALSE
NANP	0.000775254	0.000349138	0.0263893	CellsEBVTransformedLymphocytes	FALSE
AC008897.2	-0.000683433	0.000307868	0.0264293	Testis	FALSE
WDR25	-0.000704473	0.000317414	0.0264619	Testis	FALSE
NUP133	-0.000669416	0.000301727	0.0265158	Spleen	FALSE
SMARCB1	-0.000684583	0.000308611	0.0265395	Testis	FALSE
AC099568.1	0.000661917	0.000298445	0.0265658	Spleen	FALSE
SNRNP25	-0.000659029	0.000297196	0.026593	ColonSigmoid	FALSE
APEH	-0.000666078	0.000300389	0.0265999	EsophagusMucosa	FALSE
NRDC	-0.000657986	0.000296823	0.0266428	Spleen	FALSE
AC097478.2	0.000724476	0.000326831	0.0266487	Ovary	FALSE
BTN1A1	0.00066963	0.000302138	0.0266735	Testis	FALSE
AC010729.1	0.0006898	0.000311294	0.0267006	Brain_Hypothalamus	FALSE
CD27	-0.000682552	0.000308034	0.0267058	KidneyCortex	FALSE
AL442071.1	0.000645379	0.000291262	0.0267085	Pituitary	FALSE
PABPC1	-0.000674822	0.000304593	0.0267298	Brain_Hypothalamus	FALSE
PIGQ	0.000676897	0.000305536	0.0267327	Brain_FrontalCortex	FALSE
FIGN	-0.000647247	0.000292287	0.026803	Spleen	FALSE
FASLG	-0.000691284	0.000312232	0.0268313	CellsEBVTransformedLymphocytes	FALSE
PRX	0.000643188	0.000290508	0.0268315	WholeBlood	FALSE
B3GALNT1	0.000666963	0.000301274	0.026845	Testis	FALSE
NEURL3	-0.00066406	0.000299975	0.0268514	Brain_CaudateBasalGanglia	FALSE
AC022081.1	-0.000687868	0.000310745	0.0268587	EsophagusMuscularis	FALSE
SNHG5	-0.000663699	0.000299864	0.0268776	SkinSunExposed	FALSE
AGPAT1	0.000653238	0.000295184	0.0269019	Liver	FALSE
REELD1	-0.000651376	0.000294359	0.0269103	AdiposeSubcutaneous	FALSE
LINC01491	-0.000672478	0.000303976	0.026951	Testis	FALSE
B2M	0.000792063	0.000358211	0.0270278	WholeBlood	FALSE
AL035078.2	0.00065515	0.000296321	0.0270425	Testis	FALSE
NUTM1	0.000633995	0.000286843	0.0270908	Brain_Cerebellum	FALSE
MAGI1-IT1	0.000670512	0.000303451	0.0271345	EsophagusMuscularis	FALSE
GID4	0.000667936	0.000302321	0.0271528	Liver	FALSE
C1QL1	0.000669588	0.000303154	0.0271958	Pancreas	FALSE
AC019080.5	-0.000653166	0.00029591	0.0272955	KidneyCortex	FALSE
DDX25	0.000649491	0.000294296	0.0273222	NerveTibial	FALSE
HAGHL	-0.000704514	0.00031954	0.0274731	HeartLeftVentricle	FALSE
AL359878.2	0.000662746	0.000300622	0.0274865	Testis	FALSE
YAP1	-0.000654332	0.000296827	0.0274976	NerveTibial	FALSE
AC138028.6	-0.000684466	0.00031074	0.0276194	Prostate	FALSE
AC017104.1	-0.000665333	0.000302117	0.0276518	ArteryAorta	FALSE
PPP1R15A	0.000690737	0.000313735	0.0276925	HeartLeftVentricle	FALSE
AC092747.4	-0.000639909	0.000290727	0.0277343	Brain_CaudateBasalGanglia	FALSE
RMI2	0.000649621	0.000295232	0.0277834	Brain_Cortex	FALSE
IWS1	-0.000663498	0.000301545	0.0277867	CellsCulturedFibroblasts	FALSE
AC021205.3	-0.000746031	0.000339231	0.0278682	Brain_Cerebellum	FALSE
LAIR2	0.000692626	0.000315018	0.0279035	WholeBlood	FALSE
USP6NL	-0.000676938	0.000307909	0.0279168	Brain_CerebellarHemisphere	FALSE
DDX5	-0.000730984	0.000332501	0.0279209	Spleen	FALSE
HES5	0.000640214	0.000291238	0.0279344	MinorSalivaryGland	FALSE
AL035258.1	-0.000699964	0.000318537	0.0279927	MinorSalivaryGland	FALSE
LINC02655	-0.000666175	0.000303264	0.0280464	Testis	FALSE
ZBTB26	0.000648521	0.000295238	0.028052	ArteryAorta	FALSE
DTX4	-0.000650763	0.000296285	0.0280662	NerveTibial	FALSE
AC078802.1	-0.000673277	0.000306715	0.0281579	CellsCulturedFibroblasts	FALSE
IFNAR1	-0.000659632	0.000300601	0.0282115	CellsCulturedFibroblasts	FALSE
ITGA5	-0.000657371	0.000299623	0.0282392	KidneyCortex	FALSE
PUM1	0.000662439	0.000302428	0.0284987	Brain_Amygdala	FALSE
FOXC2	-0.00066586	0.000304069	0.0285394	MinorSalivaryGland	FALSE
C1orf100	-0.000675298	0.000308407	0.0285539	MinorSalivaryGland	FALSE
ERVFRD-1	0.000655636	0.000299467	0.0285752	HeartAtrialAppendage	FALSE
AF130359.1	0.000666815	0.000304578	0.0285776	Vagina	FALSE
CMTM4	-0.000678546	0.000310041	0.0286313	CellsCulturedFibroblasts	FALSE
PKP4-AS1	-0.000656059	0.000299875	0.0286892	WholeBlood	FALSE
BSCL2	0.000627408	0.000286869	0.0287392	SkinSunExposed	FALSE
EZR-AS1	0.000681149	0.000311486	0.0287623	Testis	FALSE
COPS7A	0.000701713	0.000320897	0.0287658	NerveTibial	FALSE
AKAP8L	0.000691036	0.000316056	0.0287868	ArteryAorta	FALSE
RBMS1	0.000744668	0.000340602	0.0287948	AdrenalGland	FALSE
ACVR2B	0.000691002	0.000316087	0.0288106	Brain_Cerebellum	FALSE
RNFT1	0.000676214	0.000309355	0.0288274	CellsCulturedFibroblasts	FALSE
AC055764.2	-0.000697189	0.000318973	0.0288386	Brain_Hypothalamus	FALSE
CD300LG	-0.000645999	0.000295568	0.0288467	Uterus	FALSE
AC009107.1	-0.000688127	0.000314921	0.0288863	Testis	FALSE
WDR66	0.000638032	0.000292116	0.0289527	CellsCulturedFibroblasts	FALSE
GBA2	0.000666076	0.000305025	0.0289894	HeartLeftVentricle	FALSE
ANKRD39	0.000648994	0.000297233	0.0290055	MuscleSkeletal	FALSE
AL645939.4	-0.000659963	0.000302331	0.029045	Lung	FALSE
SHOC1	0.000665279	0.000304872	0.0291011	Testis	FALSE
ADM	-0.000662779	0.000303791	0.0291355	Brain_CerebellarHemisphere	FALSE
TTLL11	-0.000647591	0.000296836	0.0291391	Spleen	FALSE
RAB11FIP2	0.000657537	0.000301397	0.0291397	SmallIntestine	FALSE
SCRT2	-0.000661365	0.000303225	0.0291789	Pancreas	FALSE
SDCCAG8	-0.000642932	0.000294806	0.029197	CellsCulturedFibroblasts	FALSE
EHMT2	0.000657588	0.000301563	0.0292164	Brain_NucleusAccumbensBasalGanglia	FALSE
AP003465.1	-0.000649947	0.00029806	0.0292172	Testis	FALSE
AGBL3	0.000663888	0.000304472	0.029227	Brain_CerebellarHemisphere	FALSE
TMEM267	0.000648194	0.000297358	0.0292722	HeartAtrialAppendage	FALSE
AL357518.1	-0.000645724	0.000296236	0.0292782	KidneyCortex	FALSE
TMEM243	-0.000755801	0.000346852	0.0293329	CellsEBVTransformedLymphocytes	FALSE
GOLGA2	-0.0008056	0.000369785	0.0293673	SkinNotSunExposed	FALSE
AC007952.4	0.000791172	0.000363199	0.0293839	Testis	FALSE
LLPH	0.000652564	0.000299599	0.0294	Pituitary	FALSE
GNL3	-0.000665795	0.000305688	0.0294079	Brain_Cerebellum	FALSE
FGF8	-0.000682879	0.000313748	0.0295195	Brain_SubstantiaNigra	FALSE
BTN2A2	0.000640336	0.000294253	0.0295481	CellsCulturedFibroblasts	FALSE
LINC00618	0.000676053	0.000310666	0.0295482	Ovary	FALSE
OR52N4	0.000681454	0.000313169	0.0295592	NerveTibial	FALSE
CALML3	0.000667685	0.000306898	0.0295892	EsophagusMucosa	FALSE
AC118758.3	-0.000705417	0.000324274	0.0296052	Testis	FALSE
RRP7A	0.000701013	0.000322301	0.0296315	EsophagusGastroEsophagealJunction	FALSE
RPS6KA2-AS1	-0.000672498	0.000309245	0.0296598	Brain_Cortex	FALSE
BDNF	0.000643229	0.000295809	0.0296727	Uterus	FALSE
EMC1-AS1	0.000691333	0.000317936	0.0296754	EsophagusGastroEsophagealJunction	FALSE
AF131215.7	0.000769453	0.000353863	0.0296756	Uterus	FALSE
LINC01595	-0.000623692	0.000286925	0.0297299	Liver	FALSE
ANKAR	0.00065291	0.00030042	0.0297594	Uterus	FALSE
NEIL3	0.000639344	0.000294183	0.0297623	Testis	FALSE
COL27A1	0.000691052	0.000317999	0.0297741	SkinNotSunExposed	FALSE
AC024933.1	0.000646371	0.000297507	0.0298122	AdrenalGland	FALSE
KIF25	-0.00064367	0.0002963	0.0298322	Brain_Cerebellum	FALSE
C15orf40	0.00064953	0.000299106	0.0298913	Brain_FrontalCortex	FALSE
DGCR6L	-0.000681597	0.000313934	0.0299236	SkinSunExposed	FALSE
ERC2	0.000666862	0.00030722	0.0299623	Brain_Cerebellum	FALSE
PRR7	-0.000668938	0.000308182	0.029965	ColonSigmoid	FALSE
FAM166C	-0.000641609	0.000295681	0.0300148	Testis	FALSE
LINC02352	0.000737182	0.000339759	0.0300312	Brain_CaudateBasalGanglia	FALSE
SMIM13	0.000648937	0.000299135	0.0300575	Liver	FALSE
SNRPB2	0.000664968	0.000306643	0.0301209	Brain_SubstantiaNigra	FALSE
SORD	-0.000702059	0.000323986	0.0302426	SkinSunExposed	FALSE
NOL7	-0.00065905	0.000304332	0.0303482	ArteryAorta	FALSE
AC006960.3	-0.000646226	0.000298492	0.0303934	Brain_CerebellarHemisphere	FALSE
PEX5	0.000633874	0.000292901	0.0304584	CellsCulturedFibroblasts	FALSE
ODR4	-0.000666413	0.000307976	0.0304795	Brain_CerebellarHemisphere	FALSE
PCSK4	-0.000628973	0.000290992	0.0306617	Testis	FALSE
OGA	-0.000664863	0.000307621	0.0306751	Brain_CerebellarHemisphere	FALSE
ZNF665	-0.000654363	0.000302768	0.0306777	Ovary	FALSE
AC116003.2	0.000638339	0.000295355	0.0306789	Testis	FALSE
CASC18	-0.000676559	0.000313068	0.0306942	ArteryAorta	FALSE
CASZ1	-0.000654625	0.000302946	0.030709	Brain_Hippocampus	FALSE
PRKAB1	-0.000616616	0.000285394	0.0307315	CellsCulturedFibroblasts	FALSE
AL360093.1	0.000662365	0.000306587	0.0307418	Thyroid	FALSE
ZAR1L	-0.000667495	0.000308978	0.0307503	Testis	FALSE
UBAC2-AS1	0.000642419	0.000297379	0.0307552	CellsEBVTransformedLymphocytes	FALSE
ELOA2	0.000660849	0.000306034	0.0308224	Thyroid	FALSE
AL162595.2	0.000666211	0.000308518	0.0308233	Testis	FALSE
AC092123.1	-0.000623604	0.000288802	0.0308319	CellsCulturedFibroblasts	FALSE
AC008073.2	0.000631298	0.000292489	0.0309027	Brain_AnteriorCingulateCortex	FALSE
FGFR4	0.000634461	0.000294044	0.0309542	NerveTibial	FALSE
FAAP20	0.000649389	0.000301014	0.0309827	Testis	FALSE
ZNHIT2	0.000705163	0.000326931	0.0310155	Testis	FALSE
AC006213.2	0.000642555	0.000298133	0.0311448	ArteryAorta	FALSE
KLHL18	0.00063531	0.000295154	0.0313639	HeartLeftVentricle	FALSE
ADAM11	0.000651318	0.000302667	0.0314066	NerveTibial	FALSE
ECSCR	-0.000612912	0.000284864	0.0314327	CellsCulturedFibroblasts	FALSE
GATA2-AS1	0.000661306	0.00030736	0.0314348	Pancreas	FALSE
CIAO2A	-0.000714149	0.000331973	0.0314616	CellsEBVTransformedLymphocytes	FALSE
CACNG7	-0.000733288	0.000341039	0.0315462	Brain_CaudateBasalGanglia	FALSE
AC113391.1	0.000704303	0.000327683	0.0316107	Brain_CerebellarHemisphere	FALSE
MYO10	0.000656678	0.0003056	0.0316527	Thyroid	FALSE
LINC00544	0.000634379	0.000295274	0.0316821	SmallIntestine	FALSE
HAUS3	-0.000749184	0.000348778	0.0317154	Brain_Cerebellum	FALSE
LINC01653	0.000658053	0.00030641	0.0317469	Testis	FALSE
LINC02519	-0.000640321	0.000298225	0.031788	EsophagusMuscularis	FALSE
MAFTRR	0.000650852	0.000303183	0.0318185	SkinSunExposed	FALSE
CREB3L1	0.000679336	0.00031654	0.0318659	ArteryCoronary	FALSE
AL512353.1	0.00064012	0.000298304	0.031887	EsophagusMuscularis	FALSE
SMPDL3A	-0.00063282	0.000294933	0.0319052	SkinNotSunExposed	FALSE
HCRTR1	0.000652841	0.000304383	0.0319723	ArteryAorta	FALSE
SETD2	0.000631175	0.000294364	0.0320206	EsophagusMuscularis	FALSE
GRID1-AS1	0.000724983	0.000338175	0.0320514	Testis	FALSE
SOHLH2	-0.000642051	0.000299502	0.0320579	CellsCulturedFibroblasts	FALSE
PDP1	-0.000640029	0.000298646	0.032108	Lung	FALSE
AC093281.2	-0.000668515	0.000311946	0.0321126	HeartAtrialAppendage	FALSE
TP53I3	-0.000634284	0.000296088	0.0321796	WholeBlood	FALSE
AC119427.1	0.000658964	0.000307901	0.0323433	Liver	FALSE
HEATR6	-0.000787018	0.000367796	0.0323728	CellsEBVTransformedLymphocytes	FALSE
CIART	0.000637196	0.000297988	0.0324932	CellsCulturedFibroblasts	FALSE
FRMD6	0.000634459	0.00029676	0.0325241	Ovary	FALSE
LLPH-DT	-0.000657651	0.000307637	0.0325403	Thyroid	FALSE
GPATCH2L	0.00068648	0.000321161	0.0325611	CellsEBVTransformedLymphocytes	FALSE
RANBP6	-0.000620125	0.000290183	0.0326001	Vagina	FALSE
GDNF	-0.000627152	0.000293475	0.0326023	CellsCulturedFibroblasts	FALSE
AC022558.3	-0.000638592	0.000298872	0.0326281	Prostate	FALSE
LINC01709	-0.000630871	0.000295392	0.0327064	SmallIntestine	FALSE
LINC01344	-0.000731549	0.000342594	0.0327381	Testis	FALSE
AL139231.1	0.00061144	0.000286347	0.0327392	Testis	FALSE
LINC01828	0.000669821	0.000313763	0.0327808	Pancreas	FALSE
DCXR	0.000664156	0.000311131	0.032793	Thyroid	FALSE
STK25	0.000646527	0.000302961	0.0328439	ColonTransverse	FALSE
LINC01364	-0.000634727	0.000297463	0.0328624	Testis	FALSE
CHMP2B	-0.000631607	0.000296027	0.0328779	CellsCulturedFibroblasts	FALSE
AC093249.2	0.000619473	0.000290494	0.0329708	Brain_CaudateBasalGanglia	FALSE
CCDC190	-0.000654639	0.000307048	0.033007	Brain_PutamenBasalGanglia	FALSE
ATG14	-0.000612892	0.000287487	0.0330189	Brain_NucleusAccumbensBasalGanglia	FALSE
AL022318.1	0.000639287	0.00029988	0.0330259	Brain_Hypothalamus	FALSE
ZNF780B	0.000647771	0.000303903	0.0330509	Ovary	FALSE
KPTN	-0.000683468	0.000321011	0.0332485	Testis	FALSE
MIR122HG	-0.000632845	0.0002974	0.0333464	Testis	FALSE
GIN1	0.000630605	0.000296379	0.0333655	Uterus	FALSE
RASSF9	-0.000660632	0.000310513	0.0333777	EsophagusMucosa	FALSE
AC092718.1	-0.000652637	0.000306787	0.0333962	Brain_Amygdala	FALSE
ZFP37	0.000648596	0.000305031	0.0334792	Thyroid	FALSE
JMJD8	-0.000611653	0.000287675	0.0334903	Pituitary	FALSE
PTCD3	0.000698073	0.000328329	0.0334953	Stomach	FALSE
HRNR	0.000632586	0.000297536	0.0334998	NerveTibial	FALSE
SLX4IP	-0.000621931	0.000292545	0.0335127	Brain_CaudateBasalGanglia	FALSE
LINC00852	-0.000620501	0.000291919	0.033541	CellsCulturedFibroblasts	FALSE
PPP2R2B	-0.000673359	0.000316844	0.0335727	HeartAtrialAppendage	FALSE
LINC-PINT	-0.000642199	0.000302249	0.0336125	Brain_Hippocampus	FALSE
PCNA	0.000616673	0.000290479	0.0337612	NerveTibial	FALSE
TEX12	0.000657644	0.00030987	0.0338141	Testis	FALSE
CST9L	-0.000642268	0.00030263	0.0338171	Testis	FALSE
GRAMD4	-0.000657298	0.000309799	0.0338668	SkinSunExposed	FALSE
LINC00173	0.000851535	0.000401471	0.033922	Brain_CerebellarHemisphere	FALSE
CD300LB	-0.00062833	0.000296274	0.0339443	Spleen	FALSE
AC010327.4	0.000840702	0.000396446	0.0339594	Testis	FALSE
QSER1	0.00060711	0.000286334	0.0339851	Brain_FrontalCortex	FALSE
ABCB10	0.000647775	0.000305745	0.034121	KidneyCortex	FALSE
TMEM39A	-0.000630952	0.000297875	0.0341632	Brain_Amygdala	FALSE
SOCS7	-0.000620857	0.000293198	0.0342178	Brain_PutamenBasalGanglia	FALSE
NBPF6	0.000611242	0.000288665	0.0342226	Testis	FALSE
CIAO3	-0.000655552	0.000309644	0.0342534	Brain_Cerebellum	FALSE
KATNAL2	0.000646236	0.000305343	0.0343122	Thyroid	FALSE
DUXA	-0.000645558	0.000305151	0.034388	ArteryAorta	FALSE
LINC01817	-0.00064225	0.000303591	0.0343899	Testis	FALSE
AC068338.3	-0.00066938	0.00031646	0.0344153	Brain_Amygdala	FALSE
ASCC3	0.000612609	0.000289884	0.0345797	CellsCulturedFibroblasts	FALSE
MTHFD2	0.000667275	0.000315981	0.0347108	Vagina	FALSE
SULT2A1	0.00061061	0.000289165	0.0347219	AdrenalGland	FALSE
KIAA1211L	-0.000631249	0.000298943	0.0347242	SkinNotSunExposed	FALSE
ITSN2	0.000640663	0.000303458	0.0347582	Thyroid	FALSE
SULT1E1	-0.000626701	0.00029691	0.0347979	KidneyCortex	FALSE
AP001208.1	0.00066704	0.000316106	0.0348465	SkinNotSunExposed	FALSE
IFFO1	0.000647335	0.000306885	0.0349161	WholeBlood	FALSE
EIF4E2	-0.000651208	0.000308781	0.0349514	HeartAtrialAppendage	FALSE
AL096869.3	0.000639942	0.000303594	0.0350442	Testis	FALSE
OS9	-0.00065895	0.000312693	0.0350916	Testis	FALSE
AC009137.2	-0.00081583	0.000387189	0.0351161	Testis	FALSE
DGKE	0.000650116	0.00030856	0.0351264	CellsEBVTransformedLymphocytes	FALSE
NRG3	-0.000633508	0.000300734	0.0351614	KidneyCortex	FALSE
AC005821.1	-0.000616519	0.000292851	0.0352749	Brain_FrontalCortex	FALSE
AC124016.2	-0.000648598	0.00030827	0.0353829	Brain_Hypothalamus	FALSE
CEP95	0.000607338	0.000288684	0.0353982	Spleen	FALSE
CHRNA7	0.000640922	0.000304652	0.0354008	Pancreas	FALSE
LINC00841	-0.000634547	0.000301641	0.0354127	Testis	FALSE
NFAT5	0.000638763	0.000303729	0.035463	Thyroid	FALSE
LDHA	0.000641956	0.000305328	0.0355121	MuscleSkeletal	FALSE
AL162231.1	0.000648166	0.000308366	0.0355622	SkinNotSunExposed	FALSE
AC008591.1	-0.000656118	0.000312177	0.0355786	Brain_FrontalCortex	FALSE
PHF24	-0.000623948	0.000297034	0.0356801	NerveTibial	FALSE
QRFP	-0.000769823	0.000366586	0.0357342	Pancreas	FALSE
GHET1	0.000644023	0.000306682	0.0357351	Brain_SubstantiaNigra	FALSE
C3orf20	0.000619167	0.000294941	0.0357948	Testis	FALSE
CACNB4	0.000651338	0.000310289	0.0358085	SkinSunExposed	FALSE
MYMK	-0.000626566	0.000298532	0.035836	NerveTibial	FALSE
GPI	-0.000633969	0.000302113	0.0358692	AdrenalGland	FALSE
POU4F3	0.000706321	0.00033661	0.0358789	CellsEBVTransformedLymphocytes	FALSE
N4BP2L2	-0.000611946	0.000291675	0.0359048	Brain_SpinalCord	FALSE
MCM10	-0.000646862	0.000308319	0.0359058	AdiposeVisceral	FALSE
AC097504.2	0.000625209	0.000298089	0.0359625	WholeBlood	FALSE
DNM1	-0.000857987	0.00040913	0.0359882	Liver	FALSE
PAMR1	-0.000622181	0.000296841	0.0360853	CellsCulturedFibroblasts	FALSE
ERVH48-1	-0.000622911	0.000297227	0.0361086	Brain_Cerebellum	FALSE
AL096677.1	-0.000652684	0.00031151	0.0361547	Pituitary	FALSE
KIRREL3	-0.000647644	0.000309106	0.0361555	Brain_SpinalCord	FALSE
LINC01486	0.000626489	0.000299049	0.0361797	Testis	FALSE
CAPN2	-0.0006721	0.000320834	0.0361878	CellsCulturedFibroblasts	FALSE
AL591848.4	0.000613566	0.00029304	0.0362815	Brain_Cerebellum	FALSE
NPR2	-0.000613177	0.000292876	0.0362953	AdrenalGland	FALSE
WDR86	0.000630364	0.000301135	0.0363263	NerveTibial	FALSE
ASIC3	0.000668229	0.000319298	0.0363701	BreastMammary	FALSE
ADAMTS19	-0.000627054	0.00029966	0.0363925	MuscleSkeletal	FALSE
TNNT2	-0.000647776	0.000309597	0.0364135	EsophagusMucosa	FALSE
AC000099.1	-0.000642028	0.000306922	0.0364574	Testis	FALSE
AL157831.2	0.000635616	0.000303891	0.0364785	Testis	FALSE
HHAT	-0.000611277	0.000292287	0.0364993	Brain_FrontalCortex	FALSE
LDHAL6A	0.000628523	0.000300539	0.0365031	Testis	FALSE
EXOG	0.000628515	0.000300546	0.0365097	Brain_SpinalCord	FALSE
LINC02056	-0.00061676	0.000294932	0.0365142	Brain_Hypothalamus	FALSE
AC092447.4	0.000611018	0.000292244	0.0365512	Testis	FALSE
IRF2BP1	0.000636006	0.000304197	0.0365521	Brain_PutamenBasalGanglia	FALSE
SNX31	-0.000648421	0.000310198	0.0365904	Brain_SpinalCord	FALSE
ATXN1L	0.000627619	0.000300301	0.0366245	MinorSalivaryGland	FALSE
AGFG2	0.000632011	0.000302427	0.0366395	Brain_Cerebellum	FALSE
DBN1	0.000634841	0.000303844	0.0366785	Liver	FALSE
EPHA4	-0.000621343	0.000297446	0.0367178	ArteryTibial	FALSE
AMPD2	-0.000699511	0.000334896	0.0367345	KidneyCortex	FALSE
TAF11	0.000667765	0.000319755	0.0367686	Testis	FALSE
AC006059.1	0.000705337	0.000337856	0.0368296	Brain_CaudateBasalGanglia	FALSE
GIPC1	-0.000653123	0.000312869	0.0368438	CellsCulturedFibroblasts	FALSE
AC004522.3	-0.00063453	0.000304013	0.0368753	Brain_CaudateBasalGanglia	FALSE
ADAMTS15	0.000656913	0.000314744	0.0368793	HeartAtrialAppendage	FALSE
TIPARP	0.000628887	0.000301487	0.0369863	ArteryTibial	FALSE
FGFR3	-0.00063478	0.000304312	0.0369865	EsophagusMuscularis	FALSE
TMEM52	-0.000614474	0.000294593	0.0369969	EsophagusMucosa	FALSE
COA3	-0.000602597	0.000288917	0.0370081	Uterus	FALSE
CALY	-0.000862105	0.000413368	0.0370216	NerveTibial	FALSE
AC124283.3	-0.00060286	0.000289118	0.0370574	SkinNotSunExposed	FALSE
TBC1D1	0.000655129	0.000314253	0.0370984	Pancreas	FALSE
RAD50	0.000682874	0.000327579	0.0371082	Lung	FALSE
AL355472.2	0.000674238	0.000323462	0.0371235	Pituitary	FALSE
AC084871.1	-0.000604178	0.000289951	0.0371887	Testis	FALSE
LENEP	0.000657388	0.000315489	0.03719	Brain_CerebellarHemisphere	FALSE
SCT	-0.000608751	0.000292221	0.0372377	Brain_CaudateBasalGanglia	FALSE
PRR7-AS1	0.000646913	0.000310593	0.03727	Ovary	FALSE
DBF4B	0.000626783	0.000301037	0.037339	NerveTibial	FALSE
AC007663.4	-0.00062385	0.000299646	0.03735	MinorSalivaryGland	FALSE
PTPN18	0.000607753	0.000291997	0.0374042	EsophagusMucosa	FALSE
ADIRF	-0.000645298	0.000310222	0.0375186	NerveTibial	FALSE
OR3A2	-0.000637134	0.000306299	0.0375197	Brain_SpinalCord	FALSE
GPAT2	-0.00061086	0.000293708	0.0375455	MuscleSkeletal	FALSE
MBD6	0.000628727	0.000302326	0.0375629	Vagina	FALSE
VRK3	-0.000628812	0.000302422	0.0375975	Testis	FALSE
AP001318.2	-0.000634564	0.000305217	0.0376156	Testis	FALSE
AL162457.2	-0.000638099	0.000307157	0.0377652	SkinNotSunExposed	FALSE
USH1C	0.000612247	0.00029482	0.0378348	Thyroid	FALSE
BX649632.1	-0.000620127	0.000298702	0.0378906	Vagina	FALSE
RABL2A	0.000622634	0.000299978	0.0379347	Thyroid	FALSE
WDR70	-0.000630471	0.000303826	0.0379803	Spleen	FALSE
LINC00368	0.000622537	0.000300161	0.0380823	Testis	FALSE
BABAM1	0.000632952	0.000305191	0.0380873	MuscleSkeletal	FALSE
KDM6B	-0.000606165	0.000292364	0.0381459	Testis	FALSE
RPSA	0.000616559	0.000297626	0.038307	NerveTibial	FALSE
AP003171.1	-0.000658075	0.000317695	0.0383249	Testis	FALSE
PPIP5K2	0.000597224	0.000288366	0.0383562	CellsEBVTransformedLymphocytes	FALSE
ABCA10	-0.000620845	0.000299832	0.0383954	Testis	FALSE
ADRM1	-0.000613247	0.000296274	0.0384685	Brain_SubstantiaNigra	FALSE
SYNCRIP	0.000639469	0.00030905	0.0385364	Testis	FALSE
LZIC	-0.000680233	0.000328809	0.0385703	CellsEBVTransformedLymphocytes	FALSE
EPO	0.000624137	0.0003017	0.0385747	Brain_CerebellarHemisphere	FALSE
TMEM270	-0.00063719	0.000308012	0.0385762	Prostate	FALSE
PPP1R9B	-0.00062615	0.000302722	0.0386059	CellsCulturedFibroblasts	FALSE
AC013451.1	-0.000652996	0.000315809	0.0386722	ArteryCoronary	FALSE
MT1H	-0.000653544	0.000316077	0.0386743	Brain_SubstantiaNigra	FALSE
AC007036.1	-0.000625581	0.000302555	0.0386758	AdrenalGland	FALSE
ILDR2	0.000624425	0.000302075	0.0387269	MinorSalivaryGland	FALSE
SYCP2L	-0.000629676	0.000304618	0.0387287	Pancreas	FALSE
SOCS4	0.000618114	0.000299042	0.0387393	HeartLeftVentricle	FALSE
PCSK6-AS1	-0.000654651	0.000316871	0.0388337	Testis	FALSE
TENT4A	0.000630666	0.000305352	0.0388911	Testis	FALSE
PCP4L1	-0.000602895	0.000292038	0.0389797	ColonSigmoid	FALSE
AC008619.1	-0.000626947	0.00030378	0.0390387	Uterus	FALSE
DLG1	-0.0006157	0.000298381	0.0390721	Thyroid	FALSE
CACNG5	-0.000602685	0.00029209	0.039083	Brain_CaudateBasalGanglia	FALSE
CD8B2	0.000625368	0.000303117	0.0391044	SkinNotSunExposed	FALSE
GJC2	0.00066881	0.000324196	0.0391183	ArteryAorta	FALSE
ABRA	0.000640683	0.000310755	0.03924	KidneyCortex	FALSE
FAM166B	0.000627201	0.000304216	0.0392406	Brain_Cerebellum	FALSE
PFDN5	-0.000605182	0.000293619	0.0392959	CellsCulturedFibroblasts	FALSE
KCNMB2-AS1	0.000603279	0.000292739	0.0393249	Brain_CerebellarHemisphere	FALSE
TXNDC2	-0.00061391	0.000297943	0.0393549	Testis	FALSE
PIGG	-0.000670209	0.000325314	0.039384	Uterus	FALSE
NKPD1	0.000616604	0.00029934	0.0394137	Testis	FALSE
AL139130.1	0.000622056	0.000302012	0.0394305	Brain_CerebellarHemisphere	FALSE
AC015845.1	-0.00069027	0.000335137	0.0394344	Testis	FALSE
SEMA6D	-0.000618188	0.000300153	0.039443	CellsCulturedFibroblasts	FALSE
ERC1	-0.00064956	0.000315431	0.0394714	Pancreas	FALSE
EFNA2	-0.00063902	0.000310412	0.0395343	Brain_Hippocampus	FALSE
MRPL20	0.000629637	0.000305936	0.0395875	Brain_CerebellarHemisphere	FALSE
PAIP1	0.000622397	0.000302467	0.0396193	Brain_CerebellarHemisphere	FALSE
KCNK12	0.000620391	0.000301494	0.0396203	NerveTibial	FALSE
OR3A1	0.000657749	0.000319711	0.0396589	Testis	FALSE
AC097505.1	0.000630474	0.000306641	0.0397799	Brain_AnteriorCingulateCortex	FALSE
LINC02018	0.000597814	0.000290806	0.039814	Pituitary	FALSE
MYCBP2-AS1	0.000671604	0.000326752	0.039845	ArteryTibial	FALSE
SLC35G1	-0.000658258	0.000320323	0.039884	Pancreas	FALSE
AC009623.1	-0.000638609	0.000310818	0.0399208	Testis	FALSE
AC092354.2	-0.000595542	0.000289875	0.0399331	Brain_Hypothalamus	FALSE
Z82206.1	0.000632312	0.000307863	0.0399917	WholeBlood	FALSE
RHOJ	0.000609016	0.000296547	0.0400093	CellsCulturedFibroblasts	FALSE
PAPOLG	-0.000630945	0.000307292	0.0400529	Thyroid	FALSE
LINC00336	0.000622715	0.000303457	0.0401665	Brain_FrontalCortex	FALSE
PAFAH1B3	0.000622196	0.00030335	0.0402622	CellsEBVTransformedLymphocytes	FALSE
LINC01415	-0.000626421	0.000305425	0.0402723	CellsCulturedFibroblasts	FALSE
ST7	-0.000591313	0.000288385	0.040326	Brain_Cerebellum	FALSE
LINC00161	0.00062178	0.000303356	0.0404007	Uterus	FALSE
NDUFB2	0.000603107	0.000294406	0.0405094	Pancreas	FALSE
TM6SF1	-0.000634171	0.000309582	0.0405169	Spleen	FALSE
KCNV2	0.000638834	0.000311884	0.0405333	Brain_SpinalCord	FALSE
ZNF236-DT	-0.000607443	0.000296558	0.0405334	Brain_NucleusAccumbensBasalGanglia	FALSE
CDK19	0.000625847	0.00030555	0.0405375	Testis	FALSE
FLVCR1	-0.000645008	0.000314925	0.0405505	CellsCulturedFibroblasts	FALSE
QTRT1	-0.000633742	0.000309507	0.0406046	Brain_Cerebellum	FALSE
ANKRD60	-0.000629595	0.000307496	0.040614	Testis	FALSE
MVP	-0.000630021	0.000307752	0.0406452	CellsCulturedFibroblasts	FALSE
FJX1	-0.000605424	0.000295804	0.0406906	EsophagusMuscularis	FALSE
AL139021.1	0.000617039	0.000301522	0.0407194	Brain_FrontalCortex	FALSE
PRRT1	0.000596376	0.0002915	0.0407713	SkinSunExposed	FALSE
EIF3B	-0.000644949	0.000315409	0.0408777	EsophagusMuscularis	FALSE
JADE1	0.000594359	0.000290698	0.0408985	Thyroid	FALSE
AC021546.1	0.000594726	0.000290915	0.0409248	ArteryCoronary	FALSE
ANKRD26	0.000666027	0.000325804	0.0409319	MuscleSkeletal	FALSE
LINC02420	-0.0006122	0.000299554	0.0409864	Testis	FALSE
ILDR1	0.000608653	0.00029784	0.0410008	AdrenalGland	FALSE
AF131216.3	-0.000610516	0.000298761	0.0410076	Pancreas	FALSE
LINC00896	0.000615092	0.000301045	0.0410373	Pancreas	FALSE
LINC01365	0.00064856	0.000317656	0.0411842	Testis	FALSE
PSD3	-0.000606551	0.000297106	0.0412018	Brain_CerebellarHemisphere	FALSE
NUDT7	0.000604615	0.000296226	0.0412482	WholeBlood	FALSE
PIAS2	0.000613175	0.000300445	0.0412655	Brain_FrontalCortex	FALSE
AC098487.1	0.000730443	0.000357933	0.0412817	Brain_PutamenBasalGanglia	FALSE
AC009113.1	0.000674869	0.000330861	0.0413807	Brain_CerebellarHemisphere	FALSE
AC084880.3	-0.000613616	0.000301104	0.0415651	Spleen	FALSE
IL9	0.000596853	0.000292982	0.0416373	NerveTibial	FALSE
DHX29	-0.000625224	0.000306915	0.0416414	KidneyCortex	FALSE
RELT	-0.000620716	0.000304897	0.041772	Spleen	FALSE
C12orf71	0.000612243	0.000300816	0.0418268	Testis	FALSE
AC113607.1	0.000584535	0.000287283	0.0418849	Testis	FALSE
AC009542.1	0.000642161	0.000315643	0.0419094	Testis	FALSE
ZNF429	-0.000609052	0.000299381	0.041918	WholeBlood	FALSE
HCG9	0.000707953	0.000348082	0.0419686	AdrenalGland	FALSE
LRP4	0.000598629	0.000294389	0.0420093	NerveTibial	FALSE
NYAP1	-0.000610692	0.000300369	0.0420419	AdiposeVisceral	FALSE
TP53BP2	-0.0007403	0.000364172	0.0420734	EsophagusMuscularis	FALSE
AL445074.1	0.000620676	0.000305382	0.0421109	Testis	FALSE
AC091138.1	-0.000675001	0.000332167	0.0421458	Brain_FrontalCortex	FALSE
AC110285.1	-0.000612055	0.000301199	0.0421509	Brain_CaudateBasalGanglia	FALSE
GALNTL6	0.000610217	0.000300302	0.0421564	Brain_Cortex	FALSE
LINC02402	-0.000605686	0.000298086	0.0421656	Testis	FALSE
TRIM31-AS1	-0.000603675	0.000297167	0.0422148	Testis	FALSE
FCER1G	0.0006291	0.000309705	0.0422298	WholeBlood	FALSE
GALT	0.000585476	0.000288371	0.0423314	CellsCulturedFibroblasts	FALSE
PCLAF	-0.000576741	0.00028415	0.04239	Pancreas	FALSE
ZNF227	0.000585506	0.000288502	0.0424147	Brain_CerebellarHemisphere	FALSE
AL513548.3	0.000609577	0.000300396	0.0424375	Testis	FALSE
AC008060.4	-0.000622378	0.000306786	0.0424917	Brain_Hippocampus	FALSE
LEP	0.000592742	0.000292211	0.042516	CellsCulturedFibroblasts	FALSE
TWIST1	-0.000605105	0.000298312	0.0425204	NerveTibial	FALSE
A4GALT	0.000588431	0.0002901	0.0425258	MuscleSkeletal	FALSE
AL163195.2	-0.000622945	0.000307156	0.0425534	Brain_CaudateBasalGanglia	FALSE
	-0.00061242	0.000302045	0.0426072	KidneyCortex	FALSE
LINC02156	-0.00058886	0.000290475	0.0426426	Brain_SpinalCord	FALSE
SCGB1C1	-0.000619372	0.000305581	0.0426796	WholeBlood	FALSE
TWNK	0.000593378	0.000292757	0.0426799	SmallIntestine	FALSE
AC020907.4	-0.000640835	0.000316241	0.0427259	NerveTibial	FALSE
AC008760.1	0.000622469	0.00030724	0.0427683	Thyroid	FALSE
MYO1A	0.000639815	0.00031584	0.0427933	AdrenalGland	FALSE
HSPH1	0.000601336	0.000296855	0.0428005	CellsCulturedFibroblasts	FALSE
TRIP6	0.000590083	0.000291374	0.0428529	EsophagusMucosa	FALSE
AC084782.2	-0.000605867	0.000299204	0.0428783	Brain_FrontalCortex	FALSE
AC024028.1	0.000605775	0.000299206	0.0429116	Testis	FALSE
GPR17	0.000587	0.000289953	0.042926	ArteryTibial	FALSE
ARID4A	0.000604313	0.000298551	0.0429581	Brain_Cerebellum	FALSE
FOXRED1	-0.000620709	0.000306651	0.0429582	Brain_Cerebellum	FALSE
AC022784.5	-0.000608647	0.000300969	0.0431502	Vagina	FALSE
CRYZ	-0.000601103	0.000297241	0.0431522	CellsCulturedFibroblasts	FALSE
SPATA4	0.000641855	0.000317407	0.043161	Brain_SubstantiaNigra	FALSE
AC091987.1	0.000616925	0.000305082	0.0431634	Testis	FALSE
SVOPL	0.000619995	0.00030661	0.0431703	SkinSunExposed	FALSE
HGFAC	0.000603027	0.000298231	0.0431786	Brain_CerebellarHemisphere	FALSE
DDX31	0.000584636	0.0002892	0.0432253	ArteryTibial	FALSE
CCDC12	0.000602329	0.000297958	0.0432294	SkinNotSunExposed	FALSE
PARN	0.000618387	0.000305905	0.0432321	Prostate	FALSE
AC013270.1	-0.00063325	0.000313266	0.0432377	ColonSigmoid	FALSE
AC004080.1	0.000609837	0.000301689	0.043241	Uterus	FALSE
AL359091.5	0.000669088	0.000331117	0.0433147	CellsCulturedFibroblasts	FALSE
MYMX	-0.000612612	0.00030325	0.0433711	AdiposeSubcutaneous	FALSE
PSMB7	-0.000597945	0.000296034	0.0434021	Ovary	FALSE
TARS2	0.000696172	0.000344678	0.0434105	Brain_Amygdala	FALSE
AL589986.2	0.000635128	0.00031453	0.0434605	Testis	FALSE
AL031673.1	0.000616397	0.000305294	0.0434882	Spleen	FALSE
AL513365.2	-0.000614389	0.000304417	0.0435695	Testis	FALSE
MYH6	-0.000624957	0.000309658	0.0435721	CellsEBVTransformedLymphocytes	FALSE
AC087498.1	-0.000611243	0.00030291	0.0436051	Pituitary	FALSE
NXNL1	0.000599197	0.000296965	0.0436224	AdrenalGland	FALSE
BIVM	-0.000620785	0.000307866	0.043761	Brain_CerebellarHemisphere	FALSE
TOGARAM2	0.000585042	0.000290148	0.0437664	Brain_Cortex	FALSE
SYF2	0.00057435	0.000284896	0.0438034	Uterus	FALSE
ACKR4	-0.000609391	0.000302289	0.0438119	SkinNotSunExposed	FALSE
PSMA3	-0.000679069	0.000336874	0.0438252	Brain_SpinalCord	FALSE
RBPMS-AS1	-0.000629583	0.000312423	0.0438916	NerveTibial	FALSE
GLYCTK-AS1	0.000598455	0.000296995	0.0439053	Testis	FALSE
POTEE	0.000598653	0.000297116	0.0439207	Testis	FALSE
XRCC1	-0.000612803	0.000304154	0.0439314	Pancreas	FALSE
SC5D	0.000608976	0.00030236	0.0440056	CellsCulturedFibroblasts	FALSE
DEPDC1B	0.000648103	0.00032182	0.0440271	CellsEBVTransformedLymphocytes	FALSE
PRDM1	0.000591754	0.000293847	0.0440325	Brain_CerebellarHemisphere	FALSE
AL354696.1	0.000637563	0.00031663	0.0440565	Pancreas	FALSE
ATP2A2	0.000628476	0.000312135	0.0440684	Brain_SubstantiaNigra	FALSE
KLK15	-0.00063154	0.000313667	0.0440751	Thyroid	FALSE
MBLAC1	0.00061397	0.000304982	0.0441042	CellsCulturedFibroblasts	FALSE
ANTXRL	-0.000585147	0.00029068	0.0441153	HeartLeftVentricle	FALSE
CYBRD1	-0.000595665	0.000295974	0.0441651	ArteryAorta	FALSE
ARNT2	-0.00061563	0.000305987	0.0442292	HeartAtrialAppendage	FALSE
ETNPPL	0.000633412	0.000314919	0.0442927	AdiposeVisceral	FALSE
STK10	-0.000589951	0.000293367	0.0443329	Brain_Cerebellum	FALSE
COL19A1	0.000602446	0.000299586	0.0443369	NerveTibial	FALSE
LEXM	-0.00059073	0.000293878	0.044422	Testis	FALSE
GABRB2	0.000614306	0.000305649	0.0444518	AdiposeSubcutaneous	FALSE
MAB21L4	-0.000601418	0.000299286	0.0444869	Liver	FALSE
AC007731.2	-0.000583455	0.000290367	0.0445019	Testis	FALSE
RPL32	-0.0006106	0.000303897	0.0445162	ColonTransverse	FALSE
UFD1	0.000598711	0.000298005	0.0445342	MuscleSkeletal	FALSE
SRPK2	-0.000599247	0.000298289	0.0445467	WholeBlood	FALSE
RBM42	0.00060278	0.000300102	0.0445848	Brain_CerebellarHemisphere	FALSE
BAIAP2L2	-0.000586748	0.000292246	0.0446769	EsophagusMucosa	FALSE
KIAA1257	0.000584919	0.000291358	0.0446939	Brain_SubstantiaNigra	FALSE
AC125618.1	0.000633478	0.000315563	0.0447055	NerveTibial	FALSE
ZFHX2	-0.000596397	0.000297209	0.0447902	Prostate	FALSE
KCNK7	0.000597036	0.000297612	0.0448505	Pituitary	FALSE
C1orf61	-0.000644409	0.00032124	0.0448597	CellsEBVTransformedLymphocytes	FALSE
LYSMD1	-0.000687268	0.000342951	0.0450756	Brain_Cerebellum	FALSE
PIP4K2C	-0.000627517	0.000313168	0.0450982	KidneyCortex	FALSE
AL450426.1	-0.0005971	0.000298035	0.0451325	Testis	FALSE
LINC02430	0.000653513	0.000326214	0.045146	Testis	FALSE
ETV5	-0.000685599	0.000342247	0.0451566	KidneyCortex	FALSE
AL591030.1	-0.000585402	0.000292271	0.045187	Testis	FALSE
SPRR2A	-0.000588934	0.000294142	0.0452663	Brain_CaudateBasalGanglia	FALSE
LINC00598	-0.000610591	0.000304972	0.045275	Brain_NucleusAccumbensBasalGanglia	FALSE
SLC30A8	-0.000599793	0.00029958	0.0452762	Uterus	FALSE
SIRT3	0.000577631	0.000288643	0.0453752	EsophagusMuscularis	FALSE
KBTBD8	0.000611503	0.000305603	0.045399	Brain_Cerebellum	FALSE
GLT8D1	-0.000591056	0.000295427	0.0454302	KidneyCortex	FALSE
LINC02215	-0.000591449	0.000295652	0.0454512	Testis	FALSE
TIMM23B	0.000581044	0.000290571	0.0455409	Brain_FrontalCortex	FALSE
PDS5B	-0.000603776	0.000301968	0.045561	Brain_Cerebellum	FALSE
AC131254.3	-0.000599562	0.00029989	0.0455828	Testis	FALSE
SAMD4A	-0.00059477	0.000297562	0.0456327	Brain_CerebellarHemisphere	FALSE
CLEC4C	-0.000601285	0.000300955	0.0457289	WholeBlood	FALSE
ACSF2	0.000597472	0.000299048	0.0457301	Testis	FALSE
CCT3	-0.00058779	0.000294361	0.0458468	Ovary	FALSE
AC104078.2	-0.000573465	0.000287216	0.0458692	Testis	FALSE
SPEF2	0.000597213	0.000299116	0.0458731	Brain_Cortex	FALSE
MRNIP	0.000632736	0.000316944	0.0458983	Brain_FrontalCortex	FALSE
AC034243.1	-0.000578953	0.000290016	0.045907	Pituitary	FALSE
KLHL9	0.000606906	0.000304038	0.0459212	Brain_CerebellarHemisphere	FALSE
AC131956.2	-0.00060668	0.000303926	0.0459224	ArteryCoronary	FALSE
NDRG2	-0.000588988	0.000295107	0.0459547	ColonTransverse	FALSE
MAT1A	0.000580676	0.000291003	0.0459996	SkinNotSunExposed	FALSE
NMD3	0.000600198	0.000300788	0.0460007	Testis	FALSE
POTEF	-0.000599853	0.00030062	0.0460046	Testis	FALSE
CRYZL1	-0.000585607	0.000293549	0.0460553	Vagina	FALSE
PPFIA2-AS1	-0.000591395	0.000296475	0.0460732	Testis	FALSE
GPANK1	0.000609774	0.000305734	0.0461057	MuscleSkeletal	FALSE
TIPIN	-0.000577109	0.000289459	0.0461831	Pituitary	FALSE
MDM1	-0.00058419	0.000293021	0.0461912	Thyroid	FALSE
AC007098.1	-0.000607655	0.000304802	0.046199	EsophagusMucosa	FALSE
GPR68	-0.00060005	0.000301003	0.0462101	Brain_CerebellarHemisphere	FALSE
LINC01799	0.000629029	0.000315562	0.0462258	Pancreas	FALSE
SSPO	0.000592786	0.000297392	0.0462347	Brain_PutamenBasalGanglia	FALSE
BMPR2	0.000592336	0.000297175	0.046241	Liver	FALSE
TATDN2	0.000597265	0.000299709	0.0462858	Brain_PutamenBasalGanglia	FALSE
LINC00870	-0.000627482	0.000314885	0.0462944	Liver	FALSE
AC004233.3	-0.000600663	0.000301431	0.0462977	Brain_AnteriorCingulateCortex	FALSE
AC012358.3	-0.000577485	0.000289825	0.0463166	MuscleSkeletal	FALSE
CEBPA	-0.000599723	0.000301026	0.0463462	ArteryTibial	FALSE
THRA1/BTR	0.000606263	0.00030447	0.0464623	Pituitary	FALSE
MBD2	0.000616987	0.000309877	0.0464769	Thyroid	FALSE
MAB21L3	-0.000594136	0.000298401	0.0464774	Brain_CerebellarHemisphere	FALSE
KIF5C	0.000585246	0.000294037	0.0465529	KidneyCortex	FALSE
AC068831.1	0.000596907	0.000299997	0.046627	Testis	FALSE
ARL9	0.000613744	0.000308576	0.0467097	CellsCulturedFibroblasts	FALSE
WNT4	-0.000601233	0.000302462	0.0468383	Thyroid	FALSE
OXCT1-AS1	0.000579248	0.000291428	0.0468579	Brain_SpinalCord	FALSE
LINC01165	0.000587306	0.000295506	0.0468755	NerveTibial	FALSE
SEC14L5	0.000597863	0.000300865	0.0469097	Testis	FALSE
LIG1	0.000800008	0.000402674	0.0469552	Thyroid	FALSE
LINC02653	0.000583105	0.000293504	0.046959	Testis	FALSE
AL139424.1	0.00065338	0.000328912	0.046983	Testis	FALSE
AC148476.1	-0.000593227	0.000298859	0.0471511	Pancreas	FALSE
PLAAT5	0.000564898	0.000284593	0.0471562	KidneyCortex	FALSE
AC243571.1	-0.00060762	0.000306153	0.0471821	Testis	FALSE
TUFT1	-0.000580709	0.000292594	0.0471827	CellsCulturedFibroblasts	FALSE
AC026585.1	-0.000613514	0.000309166	0.0472136	Brain_Hypothalamus	FALSE
FBXW8	0.000607332	0.000306074	0.0472301	WholeBlood	FALSE
TAS2R8	-0.000609048	0.00030697	0.0472529	Brain_CerebellarHemisphere	FALSE
DCHS2	0.000599454	0.000302138	0.0472553	Stomach	FALSE
OAZ2	-0.000577595	0.000291128	0.0472605	Testis	FALSE
LINC01375	-0.000603667	0.000304296	0.0472806	Testis	FALSE
NAGK	0.000598162	0.000301527	0.0472847	EsophagusMucosa	FALSE
TREH	0.000593303	0.000299096	0.0472984	Liver	FALSE
PRB2	0.000573953	0.000289369	0.0473194	Brain_CaudateBasalGanglia	FALSE
ABRAXAS2	0.000669344	0.000337551	0.0473779	Liver	FALSE
LINC02634	0.000600427	0.000302803	0.0473828	NerveTibial	FALSE
XAF1	0.000581342	0.000293194	0.0473948	Ovary	FALSE
AC104667.1	-0.000608213	0.000306791	0.0474272	Prostate	FALSE
AC009226.1	0.00059899	0.000302245	0.0475049	Testis	FALSE
AL132800.1	-0.000638562	0.00032224	0.0475238	AdrenalGland	FALSE
LCP1	-0.000619024	0.00031241	0.0475449	Brain_SpinalCord	FALSE
BVES-AS1	-0.000597009	0.000301354	0.0475855	KidneyCortex	FALSE
ZFP69	-0.000629003	0.000317543	0.0476125	Brain_Cortex	FALSE
NPAS2	0.000635451	0.000320856	0.047653	SkinNotSunExposed	FALSE
SUMF2	0.000692096	0.000349594	0.0477399	ArteryAorta	FALSE
CLIP1	0.000591468	0.000298936	0.0478675	Pancreas	FALSE
PCSK7	0.000622985	0.000314866	0.0478684	CellsCulturedFibroblasts	FALSE
WDR3	-0.000595348	0.000301005	0.0479478	ArteryTibial	FALSE
AL451065.1	0.000592364	0.000299664	0.0480726	Testis	FALSE
LTO1	-0.000593426	0.000300209	0.0480785	ArteryCoronary	FALSE
STARD3NL	0.000637605	0.000322583	0.0480949	Thyroid	FALSE
AC090164.3	-0.000579021	0.000293054	0.048179	Liver	FALSE
HMG20B	0.000603939	0.000305768	0.0482542	Brain_PutamenBasalGanglia	FALSE
PPM1K	-0.000629224	0.000318579	0.0482612	HeartLeftVentricle	FALSE
FAM3C	-0.000617135	0.000312538	0.0483188	SkinSunExposed	FALSE
OTOG	-0.000600584	0.000304179	0.0483355	Testis	FALSE
	0.000614495	0.00031128	0.0483752	BreastMammary	FALSE
HOXB7	-0.000621632	0.00031494	0.0484073	KidneyCortex	FALSE
SPRY2	0.000573667	0.000290653	0.0484181	Vagina	FALSE
AL596244.1	-0.00058481	0.0002963	0.0484189	Spleen	FALSE
AMD1	0.000603209	0.000305728	0.0484968	Thyroid	FALSE
AGER	0.000664717	0.000336931	0.0485157	NerveTibial	FALSE
ZNF175	0.000597662	0.000302969	0.0485359	Testis	FALSE
INIP	0.000615333	0.000312033	0.0486122	CellsCulturedFibroblasts	FALSE
AC012313.8	0.000598847	0.000303755	0.0486731	Brain_CerebellarHemisphere	FALSE
FGF14-IT1	-0.000669769	0.000339761	0.0486942	Testis	FALSE
TRMT9B	-0.000598507	0.000303688	0.0487515	Liver	FALSE
IFT22	0.000599071	0.00030402	0.0487852	KidneyCortex	FALSE
LINC02191	0.000605325	0.000307205	0.0487931	Testis	FALSE
BAHD1	-0.000576687	0.000292722	0.0488324	Pancreas	FALSE
LCE5A	-0.000592155	0.000300633	0.0488769	Brain_SpinalCord	FALSE
RSRC2	0.000597533	0.000303385	0.0488934	Brain_Amygdala	FALSE
LRRC49	-0.000597662	0.000303453	0.0488953	Brain_CerebellarHemisphere	FALSE
AC005670.3	-0.000566984	0.000287901	0.0489142	Brain_FrontalCortex	FALSE
SPATA8-AS1	-0.00059964	0.00030453	0.0489492	Testis	FALSE
C12orf66	0.000595021	0.000302288	0.0490274	Brain_CerebellarHemisphere	FALSE
CCDC47	0.000589573	0.000299665	0.049136	Pancreas	FALSE
BCO2	-0.000602771	0.000306433	0.0491804	AdrenalGland	FALSE
ATAD1	-0.000601406	0.000305747	0.049186	ColonTransverse	FALSE
AURKB	-0.000628827	0.00031969	0.0491884	Brain_SubstantiaNigra	FALSE
GDAP2	-0.000571567	0.000290587	0.0491939	KidneyCortex	FALSE
PRR12	0.000589211	0.000299596	0.0492239	Pituitary	FALSE
STK33	-0.000604048	0.000307197	0.0492656	EsophagusMuscularis	FALSE
RGL4	-0.000581802	0.000295937	0.0493065	WholeBlood	FALSE
AC003965.1	0.000579921	0.000295071	0.0493761	Testis	FALSE
GTSF1	-0.000592833	0.000301665	0.0493942	KidneyCortex	FALSE
LPIN2	-0.00058805	0.000299234	0.049397	NerveTibial	FALSE
TSTD3	0.000572729	0.000291438	0.0493973	EsophagusMuscularis	FALSE
GPALPP1	0.000679896	0.000346	0.0494165	Pituitary	FALSE
STXBP5-AS1	-0.000750865	0.000382171	0.0494491	EsophagusMucosa	FALSE
LINC00937	0.000613624	0.000312323	0.0494518	Brain_Cortex	FALSE
ANXA2R	-0.00057499	0.000292716	0.0494963	Brain_CerebellarHemisphere	FALSE
AC092159.1	0.000579931	0.000295371	0.0496035	Testis	FALSE
OR5V1	-0.000598925	0.000305122	0.0496613	Testis	FALSE
AL356134.1	0.00058429	0.000297684	0.049675	Testis	FALSE
ARAP1	0.000620657	0.000316233	0.0496899	EsophagusMucosa	FALSE
TUBA1B	-0.000594838	0.00030308	0.0496914	Brain_CaudateBasalGanglia	FALSE
RPL37	-0.000592652	0.00030198	0.0497019	Brain_SubstantiaNigra	FALSE
AL031432.3	0.000566567	0.000288926	0.0498893	AdrenalGland	FALSE
LAMP3	-0.000581556	0.000296618	0.0499265	Testis	FALSE
NOS3	0.00058707	0.000299479	0.0499637	Brain_CerebellarHemisphere	FALSE
GHRLOS	-0.000573267	0.000292498	0.0500114	Spleen	FALSE
AC003965.2	-0.000592998	0.000302573	0.0500174	Thyroid	FALSE
LRRC52-AS1	0.000607406	0.000309952	0.0500369	KidneyCortex	FALSE
TBPL1	0.000606268	0.000309403	0.0500609	HeartAtrialAppendage	FALSE
AC012510.1	0.00069741	0.000355977	0.0501001	Brain_CerebellarHemisphere	FALSE
LINC00698	-0.000556051	0.000283839	0.0501122	Brain_PutamenBasalGanglia	FALSE
ZRANB2-AS2	-0.000599117	0.000305873	0.0501505	Testis	FALSE
AC087294.1	0.000594487	0.000303532	0.0501678	Brain_SpinalCord	FALSE
IL1RL1	0.000599093	0.000305919	0.0501941	Brain_PutamenBasalGanglia	FALSE
MRPS21	-0.000575288	0.000293776	0.050204	Testis	FALSE
MISP3	0.000620235	0.00031673	0.0502052	Brain_CaudateBasalGanglia	FALSE
AMTN	0.000592452	0.000302558	0.0502173	MinorSalivaryGland	FALSE
STAU1	0.000593548	0.000303125	0.0502221	Vagina	FALSE
AC005838.2	0.000589234	0.000300933	0.0502308	Ovary	FALSE
TTLL10	0.000601156	0.000307087	0.0502798	Pituitary	FALSE
SPDYE5	0.000590701	0.000301783	0.0503077	Thyroid	FALSE
GOLGA8M	0.000587906	0.000300384	0.0503303	CellsCulturedFibroblasts	FALSE
BLVRB	-0.000599917	0.00030659	0.0503818	Brain_Hypothalamus	FALSE
RAB3C	0.000588025	0.000300523	0.05039	Lung	FALSE
MCM7	0.000596585	0.000304907	0.0503972	Thyroid	FALSE
AC073254.1	-0.000572946	0.000292834	0.0504035	ColonTransverse	FALSE
AC064836.2	0.000606932	0.000310208	0.0504068	ColonTransverse	FALSE
CCR7	-0.000583491	0.000298306	0.0504679	CellsCulturedFibroblasts	FALSE
C16orf97	-0.000584413	0.000298844	0.0505183	Testis	FALSE
AL662791.2	-0.000643488	0.00032913	0.050573	Testis	FALSE
RHBDF1	-0.000604362	0.000309178	0.050618	Brain_Cerebellum	FALSE
RHD	-0.000562495	0.000287785	0.0506382	Testis	FALSE
C11orf49	-0.00056695	0.000290131	0.0506911	Testis	FALSE
LINC01134	0.000568874	0.000291131	0.0507035	Pituitary	FALSE
SCEL	0.000596569	0.000305312	0.0507092	Uterus	FALSE
MAP2K2	-0.000562533	0.000288043	0.0508302	Brain_Cortex	FALSE
AL365295.1	0.000585769	0.000299997	0.0508729	Brain_SpinalCord	FALSE
DMBX1	-0.000602175	0.000308432	0.0508974	Testis	FALSE
AC005034.4	0.000568198	0.000291056	0.0509186	Brain_PutamenBasalGanglia	FALSE
DDX43	-0.000595612	0.000305189	0.0509876	Brain_AnteriorCingulateCortex	FALSE
SNAP29	0.000600026	0.000307455	0.0509909	AdiposeSubcutaneous	FALSE
LINC01341	0.00057203	0.000293116	0.050996	Brain_Cerebellum	FALSE
AL356489.1	-0.00058195	0.000298231	0.0510205	Pancreas	FALSE
C21orf91-OT1	0.000616524	0.000315984	0.051046	Testis	FALSE
GVQW3	0.000597002	0.000305986	0.0510516	Thyroid	FALSE
CDKAL1	0.000587513	0.000301168	0.0510873	Thyroid	FALSE
AP002478.2	-0.000593078	0.00030403	0.0510943	Brain_CerebellarHemisphere	FALSE
GOLGA3	-0.000602886	0.00030907	0.0511033	EsophagusMuscularis	FALSE
THYN1	-0.000622257	0.000319015	0.0511137	SkinSunExposed	FALSE
AP002495.1	0.00094987	0.000486977	0.0511154	KidneyCortex	FALSE
KLLN	-0.00055752	0.00028589	0.0511656	Brain_SpinalCord	FALSE
AKTIP	-0.000591293	0.000303297	0.0512339	Brain_FrontalCortex	FALSE
AP001042.2	0.000567369	0.000291032	0.0512386	Testis	FALSE
EPB41L2	-0.000580157	0.000297608	0.0512515	Brain_SpinalCord	FALSE
SAMD13	0.000582082	0.000298616	0.0512678	MinorSalivaryGland	FALSE
AL359513.1	-0.000601806	0.000308864	0.0513652	Brain_CerebellarHemisphere	FALSE
MED11	-0.000574568	0.000294901	0.0513783	EsophagusMuscularis	FALSE
TMEM50A	-0.000570021	0.000292604	0.0514074	CellsCulturedFibroblasts	FALSE
AC087301.1	-0.000590898	0.000303461	0.0515155	SmallIntestine	FALSE
LRP4-AS1	-0.000573872	0.000294729	0.0515249	Pancreas	FALSE
AL162171.3	0.000611332	0.000314005	0.0515521	Brain_Cerebellum	FALSE
ZFR	-0.000568219	0.000291894	0.051579	KidneyCortex	FALSE
KLRB1	0.000598413	0.000307506	0.0516565	Testis	FALSE
VPREB1	-0.00057433	0.000295208	0.0517173	MinorSalivaryGland	FALSE
SGSM2	-0.000600781	0.000308806	0.0517192	SkinSunExposed	FALSE
ZNF285	-0.000583681	0.000300027	0.0517275	CellsCulturedFibroblasts	FALSE
AC122138.1	0.000610192	0.000313677	0.0517439	Testis	FALSE
NUDT6	-0.000619739	0.000318643	0.0517873	Pituitary	FALSE
PPFIA1	0.000579015	0.000297741	0.0518163	NerveTibial	FALSE
SLC26A10	0.0006016	0.000309391	0.0518435	HeartLeftVentricle	FALSE
POLR3E	-0.000575822	0.000296136	0.0518446	Liver	FALSE
AC010307.2	-0.000562813	0.000289456	0.0518536	SkinSunExposed	FALSE
OR2AE1	0.000579478	0.000298027	0.0518539	SkinSunExposed	FALSE
AL512328.1	-0.000598874	0.000308006	0.0518564	Lung	FALSE
CD34	0.000581496	0.000299072	0.0518593	Brain_Amygdala	FALSE
FOXN3	-0.000593892	0.000305476	0.0518809	Brain_SpinalCord	FALSE
IPO9-AS1	0.000598997	0.000308115	0.0518908	Prostate	FALSE
AL590787.1	0.000954832	0.000491408	0.0520139	Brain_CerebellarHemisphere	FALSE
SEMA3D	-0.000571309	0.000294083	0.0520588	KidneyCortex	FALSE
AC122719.2	0.000619612	0.000319003	0.0521004	Brain_AnteriorCingulateCortex	FALSE
KRT5	0.000596764	0.000307276	0.0521273	Vagina	FALSE
CCNY	-0.000580761	0.000299089	0.0521694	MuscleSkeletal	FALSE
ERVW-1	0.000596978	0.000307493	0.0522092	Ovary	FALSE
SLC35A3	0.000628785	0.000323878	0.0522105	Brain_Cortex	FALSE
CYP2S1	-0.000578762	0.000298127	0.0522226	WholeBlood	FALSE
MCHR2	0.000559566	0.000288268	0.0522466	Brain_Cortex	FALSE
AC245748.3	-0.000555285	0.000286064	0.0522475	Testis	FALSE
GRK6	0.000599722	0.000308962	0.0522518	Brain_Hippocampus	FALSE
MBP	0.000585379	0.00030159	0.0522652	AdrenalGland	FALSE
AP3M1	-0.00056734	0.000292298	0.0522665	WholeBlood	FALSE
TRIM56	-0.000574649	0.000296083	0.0522824	CellsEBVTransformedLymphocytes	FALSE
MRPL20-AS1	-0.000567543	0.00029257	0.0524016	Brain_SpinalCord	FALSE
LRRTM2	0.000579345	0.000298713	0.052448	MinorSalivaryGland	FALSE
MGMT	0.000574169	0.000296075	0.0524725	ArteryTibial	FALSE
NPR3	0.000592698	0.000305634	0.0524758	NerveTibial	FALSE
WIPI1	-0.00060434	0.000311677	0.0525062	Brain_CerebellarHemisphere	FALSE
HDAC4-AS1	0.000581946	0.000300198	0.0525613	Testis	FALSE
AC245060.6	-0.000583519	0.000301169	0.052687	Spleen	FALSE
LARP6	-0.000596675	0.000308019	0.0527326	Brain_Cerebellum	FALSE
AC009951.5	-0.000607019	0.000313424	0.0527817	Testis	FALSE
NRN1	-0.000604749	0.000312286	0.0528075	CellsCulturedFibroblasts	FALSE
LMBR1L	-0.000684125	0.000353343	0.0528534	Thyroid	FALSE
YTHDF3	-0.000590932	0.000305258	0.0528908	Brain_Cortex	FALSE
SGCZ	0.000590395	0.000305051	0.0529454	Testis	FALSE
VPS50	-0.000547308	0.000282791	0.0529474	NerveTibial	FALSE
LINC01206	0.000591107	0.000305459	0.0529769	EsophagusMucosa	FALSE
FAM47E	-0.000581736	0.000300638	0.0529942	Pituitary	FALSE
HAX1	-0.000560088	0.000289474	0.0530127	Brain_PutamenBasalGanglia	FALSE
IL1RN	0.000571732	0.000295525	0.0530393	Testis	FALSE
C6orf118	0.000593249	0.000306697	0.0530783	Testis	FALSE
AC022819.1	-0.000560421	0.000289737	0.0530876	ColonSigmoid	FALSE
AC090515.2	-0.000580224	0.000300011	0.0531161	Brain_SubstantiaNigra	FALSE
AP3S1	-0.000607936	0.00031438	0.0531462	ArteryTibial	FALSE
SDC1	0.000596189	0.000308347	0.0531784	AdrenalGland	FALSE
AC026355.3	-0.000569457	0.000294526	0.053182	SkinSunExposed	FALSE
GADD45G	0.000567743	0.000293675	0.0532114	CellsEBVTransformedLymphocytes	FALSE
LINC02175	-0.000593233	0.000306867	0.0532165	Brain_Cerebellum	FALSE
AC044802.2	0.000599988	0.000310416	0.0532584	Uterus	FALSE
OSBPL10	0.000569197	0.000294492	0.0532634	Brain_CerebellarHemisphere	FALSE
SNCA-AS1	0.000578277	0.000299226	0.053292	Pituitary	FALSE
EEFSEC	0.000596417	0.000308699	0.0533597	Brain_FrontalCortex	FALSE
LINC02341	0.000588489	0.00030465	0.0534019	CellsEBVTransformedLymphocytes	FALSE
CTTNBP2	0.00059481	0.000308015	0.0534741	Ovary	FALSE
COPS2	-0.000583072	0.000301984	0.0535109	Brain_CerebellarHemisphere	FALSE
SSB	-0.000589507	0.000305335	0.0535253	CellsCulturedFibroblasts	FALSE
TM4SF4	-0.00056659	0.000293533	0.0535811	Testis	FALSE
AC006355.2	-0.000726712	0.000376529	0.0536074	Testis	FALSE
C4A-AS1	0.000593589	0.000307614	0.0536533	AdrenalGland	FALSE
MYL5	-0.000599497	0.000310826	0.0537698	Thyroid	FALSE
AC048344.4	0.000572549	0.000296926	0.0538277	KidneyCortex	FALSE
DROSHA	0.000575789	0.000298644	0.0538579	Thyroid	FALSE
TNFRSF13B	0.000606569	0.000314622	0.0538681	Liver	FALSE
RPS6KB1	-0.000587142	0.000304572	0.0538892	Pancreas	FALSE
TCTEX1D4	-0.000578487	0.000300152	0.0539449	KidneyCortex	FALSE
CRYGN	0.000602322	0.00031254	0.0539606	NerveTibial	FALSE
AL356441.1	0.000588534	0.000305449	0.0540107	Pituitary	FALSE
DLX4	-0.000572537	0.000297225	0.0540736	Thyroid	FALSE
NR2C2	-0.000661546	0.000343437	0.0540769	ColonTransverse	FALSE
CTU2	0.000583695	0.000303068	0.0541142	Brain_CerebellarHemisphere	FALSE
TRAPPC6A	0.000600413	0.000311836	0.0541816	KidneyCortex	FALSE
AC007920.1	-0.000593371	0.000308209	0.054205	ColonSigmoid	FALSE
AC010969.2	0.000577617	0.000300077	0.0542466	SkinSunExposed	FALSE
LINC01398	-0.000580771	0.000301719	0.0542495	KidneyCortex	FALSE
IMP4	0.000555979	0.000288895	0.0542961	AdrenalGland	FALSE
ANHX	0.00055695	0.000289414	0.0543078	Testis	FALSE
TXNDC8	-0.000574106	0.00029833	0.0543089	Testis	FALSE
DNAAF4	-0.000570344	0.000296477	0.0543917	CellsCulturedFibroblasts	FALSE
RAMAC	-0.000679437	0.000353226	0.0544185	CellsEBVTransformedLymphocytes	FALSE
WDR43	-0.000585554	0.000304443	0.0544386	Brain_CerebellarHemisphere	FALSE
FAM216A	0.000594068	0.000308914	0.0544733	AdrenalGland	FALSE
PSMD9	-0.000572124	0.000297504	0.0544736	Thyroid	FALSE
AC010319.5	0.000565261	0.000293936	0.0544748	AdrenalGland	FALSE
LINC00664	0.000573617	0.000298321	0.0545065	Brain_FrontalCortex	FALSE
Z82196.2	0.000632379	0.000328896	0.0545177	Brain_Hypothalamus	FALSE
AL031710.1	0.000644317	0.000335149	0.0545496	Brain_PutamenBasalGanglia	FALSE
ABI1	0.000592405	0.000308149	0.0545516	Spleen	FALSE
GRAMD1C	0.000574692	0.000298976	0.0545849	CellsCulturedFibroblasts	FALSE
MAML2	0.000590023	0.000307046	0.0546589	CellsEBVTransformedLymphocytes	FALSE
HOMER2	-0.000562245	0.000292597	0.0546647	NerveTibial	FALSE
HNRNPM	0.000563087	0.000293049	0.0546761	Testis	FALSE
AP000866.6	-0.000590814	0.000307579	0.0547542	CellsEBVTransformedLymphocytes	FALSE
LINC02091	0.000572694	0.000298363	0.054931	Testis	FALSE
CYP2U1	0.000570666	0.000297312	0.0549353	CellsCulturedFibroblasts	FALSE
AC091100.1	-0.000591569	0.000308206	0.0549384	Spleen	FALSE
TM9SF2	-0.000607594	0.000316588	0.0549634	Pancreas	FALSE
HHLA2	0.000580266	0.000302367	0.0549787	Stomach	FALSE
EOMES	0.000583377	0.000303988	0.0549788	Brain_Cerebellum	FALSE
SEPSECS-AS1	-0.000617655	0.000321863	0.054988	Brain_AnteriorCingulateCortex	FALSE
C5orf56	-0.000594065	0.000309598	0.0550108	ArteryTibial	FALSE
ITIH1	-0.000570531	0.000297409	0.0550725	NerveTibial	FALSE
BCS1L	0.000597732	0.000311658	0.0551269	BreastMammary	FALSE
KCNQ1OT1	-0.000614634	0.000320481	0.0551347	Spleen	FALSE
CLEC1B	0.000593542	0.000309494	0.0551423	NerveTibial	FALSE
RNF227	-0.000571224	0.000297887	0.0551673	Brain_Cerebellum	FALSE
PLA2G4F	0.000679157	0.000354238	0.0552125	SkinSunExposed	FALSE
METTL1	-0.00056124	0.000292817	0.0552809	Thyroid	FALSE
PCBP2-OT1	0.00056476	0.000294696	0.0553162	Vagina	FALSE
TMEM69	0.000585867	0.000305813	0.0553982	CellsEBVTransformedLymphocytes	FALSE
AL450226.1	0.000574763	0.000300152	0.0555085	Testis	FALSE
TTC36	0.000583135	0.000304632	0.0555954	Brain_CaudateBasalGanglia	FALSE
AC022469.2	-0.000571103	0.000298351	0.0555989	Testis	FALSE
AL365361.1	0.000570125	0.000297864	0.0556183	Thyroid	FALSE
POPDC2	0.000581468	0.000303803	0.0556291	CellsEBVTransformedLymphocytes	FALSE
BGLAP	0.000569487	0.000297647	0.0557141	HeartAtrialAppendage	FALSE
PLAC9	0.000603497	0.000315482	0.0557602	NerveTibial	FALSE
CORO2B	-0.000600337	0.000313887	0.0558046	Brain_CerebellarHemisphere	FALSE
TECTB	0.00056959	0.000297895	0.0558742	Brain_Cortex	FALSE
VWA3B	-0.000561001	0.000293412	0.0558813	Testis	FALSE
LINC01879	-0.000596325	0.000311918	0.0559057	Brain_Hypothalamus	FALSE
MFSD14A	0.00057801	0.000302531	0.056063	CellsCulturedFibroblasts	FALSE
AC012313.2	-0.000604342	0.000316356	0.0560959	NerveTibial	FALSE
CHFR	-0.000556959	0.000291573	0.0561133	Testis	FALSE
DDX27	0.000622379	0.000325834	0.0561227	SmallIntestine	FALSE
AL031963.3	0.000589241	0.000308668	0.0562691	MinorSalivaryGland	FALSE
DAND5	-0.000604431	0.000316635	0.0562763	Brain_Cerebellum	FALSE
TMEM252	-0.000625456	0.000327718	0.0563281	Brain_Cerebellum	FALSE
RPL6	0.000577035	0.000302465	0.0564247	CellsCulturedFibroblasts	FALSE
TMEM129	-0.000583549	0.000305954	0.0564844	Thyroid	FALSE
IKBKE	-0.000573527	0.000300805	0.0565714	SkinSunExposed	FALSE
CTNNA1	0.000584352	0.000306505	0.0565894	WholeBlood	FALSE
DENND5B-AS1	-0.000561166	0.000294449	0.0566784	Brain_CaudateBasalGanglia	FALSE
LINC00404	0.000569908	0.000299041	0.0566822	Brain_Amygdala	FALSE
SPATA18	-0.000571247	0.000299787	0.0567181	CellsCulturedFibroblasts	FALSE
TSG101	-0.000585389	0.000307209	0.0567186	MuscleSkeletal	FALSE
LINC02476	-0.000551814	0.000289591	0.0567201	Ovary	FALSE
AL391001.1	-0.00058364	0.000306319	0.056741	BreastMammary	FALSE
ARHGAP33	-0.000582984	0.00030603	0.0567855	SkinNotSunExposed	FALSE
PKMYT1	-0.000574308	0.000301539	0.056838	Brain_CerebellarHemisphere	FALSE
SFTPD-AS1	0.00055453	0.000291232	0.0569036	Spleen	FALSE
AC067852.2	0.000556454	0.000292251	0.0569107	Brain_Hypothalamus	FALSE
AC084781.1	0.0006055	0.000318013	0.0569132	Thyroid	FALSE
SSR3	-0.000581141	0.000305282	0.056964	Brain_Hippocampus	FALSE
C17orf58	-0.000581092	0.000305268	0.0569734	MinorSalivaryGland	FALSE
KLRC1	-0.000545107	0.000286387	0.0569936	Brain_NucleusAccumbensBasalGanglia	FALSE
MT1F	0.000603883	0.000317458	0.0571428	Brain_CerebellarHemisphere	FALSE
HAL	0.000568235	0.00029876	0.0571777	SkinNotSunExposed	FALSE
AC024075.1	0.00062377	0.000327979	0.0571938	Brain_CerebellarHemisphere	FALSE
CDIPT	-0.000593174	0.000311951	0.0572407	Brain_Cerebellum	FALSE
HOMER3	0.000564187	0.000296707	0.0572414	MuscleSkeletal	FALSE
OPN5	0.00057565	0.000302795	0.0572903	HeartLeftVentricle	FALSE
SFR1	0.000574618	0.000302252	0.0572904	Brain_Cerebellum	FALSE
ACO1	0.000571762	0.000300901	0.057415	Brain_CerebellarHemisphere	FALSE
CREB3	-0.000578415	0.000304407	0.0574195	HeartLeftVentricle	FALSE
DIRC3-AS1	0.00061209	0.000322136	0.0574244	Spleen	FALSE
GUCD1	-0.000556529	0.000292901	0.0574293	Brain_Hippocampus	FALSE
LRRC4C	0.00060134	0.000316578	0.0575031	Prostate	FALSE
TGM3	0.000561967	0.000295861	0.0575119	Testis	FALSE
AC024075.3	-0.000626479	0.000329849	0.0575305	Brain_CerebellarHemisphere	FALSE
PDZD2	0.000566445	0.000298279	0.0575632	AdrenalGland	FALSE
TACC3	-0.00057608	0.000303358	0.0575675	Brain_Cerebellum	FALSE
AC011468.5	0.000578667	0.000304725	0.0575713	Brain_PutamenBasalGanglia	FALSE
AIG1	-0.000603686	0.00031797	0.0576261	NerveTibial	FALSE
MSH3	-0.000569301	0.000299921	0.0576778	CellsCulturedFibroblasts	FALSE
CCDC115	-0.00054327	0.000286269	0.0577316	SkinNotSunExposed	FALSE
TM9SF3	0.000561377	0.000295834	0.0577522	NerveTibial	FALSE
ATP5MC2	0.000574351	0.000302676	0.0577561	Brain_Cerebellum	FALSE
PGM5-AS1	-0.000678659	0.000357695	0.0577906	Brain_CerebellarHemisphere	FALSE
NIPAL1	-0.000567392	0.000299066	0.057804	Testis	FALSE
USP3-AS1	0.00055947	0.000294918	0.0578273	Testis	FALSE
LINC00687	-0.000570589	0.000300797	0.0578417	Testis	FALSE
AC087164.1	-0.000561404	0.00029597	0.0578549	Testis	FALSE
TMEM253	0.000613564	0.000323517	0.0578922	Vagina	FALSE
AC082650.1	-0.000567508	0.000299244	0.0579017	Testis	FALSE
ZBTB37	-0.000623702	0.000329041	0.0580282	Liver	FALSE
KAT6A	-0.000580983	0.000306548	0.0580643	Brain_Hippocampus	FALSE
ZNF57	0.000596984	0.000315018	0.0580854	AdrenalGland	FALSE
TRAPPC12	0.000577976	0.000305048	0.0581355	Testis	FALSE
AL121759.1	0.000567892	0.000299748	0.0581544	Testis	FALSE
LYPD3	-0.000574444	0.000303276	0.0582119	SkinSunExposed	FALSE
AC015977.2	0.000582078	0.000307322	0.0582243	Pancreas	FALSE
CREM	-0.000606421	0.000320184	0.0582327	CellsEBVTransformedLymphocytes	FALSE
SHISA4	-0.000581698	0.000307153	0.0582502	NerveTibial	FALSE
PLAC8L1	-0.000554762	0.000292961	0.0582771	Testis	FALSE
MOGAT2	-0.000569219	0.000300619	0.058297	MinorSalivaryGland	FALSE
STK19	-0.000602978	0.000318449	0.0582977	Thyroid	FALSE
AL162377.1	0.000567221	0.000299595	0.0583234	KidneyCortex	FALSE
KRT71	0.000572227	0.000302306	0.058379	SkinSunExposed	FALSE
AC215522.2	0.000581173	0.000307095	0.0584302	ColonTransverse	FALSE
TCTE1	0.000619093	0.000327151	0.0584451	Brain_Cerebellum	FALSE
DNAH2	-0.000551869	0.000291637	0.0584532	Brain_CerebellarHemisphere	FALSE
TET2-AS1	0.000563903	0.000298001	0.0584573	ArteryTibial	FALSE
CPNE7	0.000558192	0.000294985	0.0584583	EsophagusMucosa	FALSE
RANBP9	-0.000573541	0.000303107	0.0584675	ArteryAorta	FALSE
GRAMD2A	-0.000618907	0.000327087	0.0584712	SkinSunExposed	FALSE
GPATCH2	0.000550648	0.000291066	0.0585172	Testis	FALSE
AL157902.1	0.000561036	0.000296566	0.058525	Testis	FALSE
PAPSS2	0.000556597	0.000294222	0.0585272	MuscleSkeletal	FALSE
SPATA9	-0.000560705	0.000296404	0.0585366	Testis	FALSE
AP003469.4	-0.000577509	0.00030536	0.0585963	ArteryTibial	FALSE
CDC25C	-0.000548277	0.000289927	0.0586168	CellsEBVTransformedLymphocytes	FALSE
MFSD6L	-0.000559508	0.000295937	0.0586773	Pancreas	FALSE
IL18R1	0.000575258	0.000304293	0.0586988	Brain_CaudateBasalGanglia	FALSE
AP006621.2	-0.000556844	0.000294579	0.0587212	Spleen	FALSE
TMPRSS6	-0.000550944	0.000291462	0.0587252	Testis	FALSE
IGSF9B	0.000554426	0.000293331	0.058748	Thyroid	FALSE
AL009031.1	0.000544229	0.000287946	0.0587568	Brain_Hypothalamus	FALSE
AC092431.1	0.0005925	0.000313546	0.0588054	Testis	FALSE
KCNJ2	0.000581207	0.000307621	0.0588478	Ovary	FALSE
LINC02673	-0.00058598	0.000310218	0.0589056	Testis	FALSE
CLDN9	-0.000553776	0.000293187	0.0589209	Brain_AnteriorCingulateCortex	FALSE
AC022118.1	0.000561753	0.00029744	0.0589462	Testis	FALSE
PDCL2	0.000557906	0.000295405	0.0589474	Testis	FALSE
EIF2AK3-DT	0.00057792	0.000306004	0.058949	CellsCulturedFibroblasts	FALSE
CEBPA-DT	0.000573591	0.000303729	0.0589635	SkinNotSunExposed	FALSE
AC006064.2	0.000586037	0.000310329	0.0589714	KidneyCortex	FALSE
AC013356.2	-0.000566884	0.00030019	0.0589742	Testis	FALSE
LINC02452	0.000586856	0.000310792	0.0589949	Brain_CerebellarHemisphere	FALSE
RIOX1	-0.000564868	0.000299192	0.0590331	NerveTibial	FALSE
AC011603.2	-0.000565591	0.000299657	0.0591027	Testis	FALSE
SRSF6	-0.000594813	0.000315191	0.0591438	CellsEBVTransformedLymphocytes	FALSE
AGAP6	-0.000553376	0.000293312	0.0592122	Thyroid	FALSE
UBE2T	0.000542375	0.000287483	0.059214	Brain_FrontalCortex	FALSE
LINC00671	0.000539442	0.000285993	0.059271	EsophagusGastroEsophagealJunction	FALSE
AC087045.2	-0.000575171	0.00030498	0.0593079	CellsEBVTransformedLymphocytes	FALSE
GALC	-0.000538908	0.00028576	0.0593158	Liver	FALSE
COX6B2	-0.000587952	0.000311772	0.0593205	WholeBlood	FALSE
LINC02809	0.000545	0.00028907	0.0593859	Pituitary	FALSE
TMEM229B	-0.000574027	0.00030448	0.0593977	MinorSalivaryGland	FALSE
IFT52	-0.00056599	0.000300255	0.0594301	CellsCulturedFibroblasts	FALSE
TRIM8	-0.000582264	0.00030893	0.0594639	Pancreas	FALSE
CD200	-0.000566222	0.000300471	0.0595081	Lung	FALSE
AL121761.1	-0.000560727	0.0002976	0.0595469	EsophagusMucosa	FALSE
AC011445.2	-0.00058201	0.000308913	0.0595614	CellsEBVTransformedLymphocytes	FALSE
SAP130	-0.000596034	0.00031647	0.0596528	Brain_PutamenBasalGanglia	FALSE
AGBL5-IT1	-0.000583336	0.000309818	0.0597267	Brain_NucleusAccumbensBasalGanglia	FALSE
TMEM214	0.000571237	0.000303429	0.0597579	Brain_Cortex	FALSE
SPAG17	-0.000560503	0.000297831	0.059847	Testis	FALSE
AL117335.1	-0.000607075	0.000322583	0.0598512	Prostate	FALSE
LINC02401	-0.000560595	0.000297986	0.0599376	Testis	FALSE
SPDYE3	0.000543255	0.000288838	0.0599992	Brain_Hypothalamus	FALSE
AC010530.1	0.000591348	0.000314518	0.0600882	Spleen	FALSE
LINC01554	-0.000551501	0.000293325	0.060089	Brain_Hippocampus	FALSE
LINC02094	0.000628501	0.000334339	0.060135	Brain_Cerebellum	FALSE
STK38L	-0.000573985	0.000305347	0.0601428	Pancreas	FALSE
MUC16	-0.000570795	0.000303667	0.0601565	SkinSunExposed	FALSE
ZNF529-AS1	0.000561097	0.00029851	0.0601586	Brain_PutamenBasalGanglia	FALSE
AC016687.3	0.000622154	0.000331058	0.0602087	Brain_Cortex	FALSE
AC013644.1	-0.000552827	0.000294185	0.0602241	Testis	FALSE
NR2E1	0.000573396	0.000305221	0.0603001	Brain_Cortex	FALSE
SAR1B	0.00055852	0.000297306	0.0603031	CellsCulturedFibroblasts	FALSE
TULP4	-0.000561805	0.000299056	0.0603038	Brain_Cerebellum	FALSE
KC877392.1	-0.000556635	0.000296334	0.0603298	Brain_Cerebellum	FALSE
IL21-AS1	-0.000548664	0.000292128	0.0603632	Prostate	FALSE
ARMT1	0.000577461	0.000307548	0.0604362	EsophagusMucosa	FALSE
AC243654.3	-0.000576331	0.000306963	0.0604496	CellsEBVTransformedLymphocytes	FALSE
AC018682.1	-0.000556369	0.00029637	0.0604838	Testis	FALSE
OXTR	-0.000561424	0.000299076	0.0604952	Brain_SpinalCord	FALSE
ST18	0.000559636	0.000298128	0.0604992	AdiposeSubcutaneous	FALSE
AC008669.1	-0.000574904	0.00030628	0.0605146	ArteryTibial	FALSE
AL161638.2	0.000570882	0.000304153	0.0605283	Testis	FALSE
RPTN	-0.000549271	0.000292665	0.0605512	Testis	FALSE
ATP2B4	0.000553574	0.000294984	0.0605738	EsophagusMucosa	FALSE
TMEM189	0.000558982	0.000297899	0.0606026	SkinNotSunExposed	FALSE
SAMD9	-0.000568014	0.000302781	0.060661	Uterus	FALSE
ANKS1A	0.000575076	0.000306558	0.0606719	Brain_Cortex	FALSE
DR1	-0.000555999	0.000296405	0.0606858	CellsCulturedFibroblasts	FALSE
DNAJC3	0.000565671	0.000301583	0.0607041	Pancreas	FALSE
AL139082.1	0.000538252	0.000286982	0.0607194	SmallIntestine	FALSE
RUVBL2	-0.000577713	0.000308029	0.0607262	Brain_CaudateBasalGanglia	FALSE
ESPL1	0.000541917	0.000288977	0.0607564	EsophagusMucosa	FALSE
AC010624.2	-0.000579616	0.000309176	0.0608366	Thyroid	FALSE
AC068790.9	0.000560173	0.000298816	0.060846	Brain_Amygdala	FALSE
FUT4	-0.000558744	0.000298059	0.0608508	CellsEBVTransformedLymphocytes	FALSE
AC090630.1	-0.000581665	0.000310452	0.0609892	ArteryAorta	FALSE
USP24	-0.000569575	0.000304116	0.0610881	SkinNotSunExposed	FALSE
ZNF723	0.000749699	0.000400421	0.0611725	Testis	FALSE
PPP6R2	0.000566113	0.000302414	0.0612131	Brain_SpinalCord	FALSE
SIGLEC5	0.000571846	0.000305492	0.0612263	Brain_SpinalCord	FALSE
MIR670HG	0.000561593	0.000300213	0.061398	Brain_CerebellarHemisphere	FALSE
RGPD8	-0.000547247	0.000292626	0.0614706	Brain_Cerebellum	FALSE
FAM167A-AS1	-0.00058993	0.00031548	0.0614954	Pancreas	FALSE
KIAA2012	-0.000574467	0.000307226	0.0615086	Brain_NucleusAccumbensBasalGanglia	FALSE
GPR89A	-0.000600534	0.000321272	0.0615939	CellsEBVTransformedLymphocytes	FALSE
AC007336.1	-0.000641965	0.000343486	0.0616313	Uterus	FALSE
MIEF2	-0.000570803	0.000305421	0.0616402	AdrenalGland	FALSE
HS3ST6	-0.000548654	0.000293588	0.0616561	SkinSunExposed	FALSE
SOX17	0.000565374	0.000302545	0.0616651	ArteryAorta	FALSE
AC012462.1	0.00056898	0.000304479	0.0616692	Testis	FALSE
SLC8A1	-0.000589868	0.000315737	0.0617346	WholeBlood	FALSE
APBB1	0.000556958	0.000298211	0.0618136	MuscleSkeletal	FALSE
EXOC3-AS1	0.00054982	0.000294504	0.0619144	CellsCulturedFibroblasts	FALSE
AL033384.1	-0.000561874	0.000300984	0.0619351	SkinNotSunExposed	FALSE
FLYWCH1	-0.000556789	0.00029826	0.0619356	Pancreas	FALSE
KRT86	-0.00054374	0.00029128	0.0619444	Thyroid	FALSE
BCLAF1	0.000561065	0.000300585	0.0619648	Prostate	FALSE
AC024451.4	-0.000554329	0.000296981	0.0619688	MinorSalivaryGland	FALSE
ACTR3B	-0.000538446	0.000288573	0.0620605	SkinNotSunExposed	FALSE
ENTPD7	-0.00054777	0.000293571	0.0620611	CellsCulturedFibroblasts	FALSE
PBRM1	0.000549109	0.00029429	0.0620625	Thyroid	FALSE
AC009090.1	0.000579502	0.00031059	0.0620723	Brain_Hippocampus	FALSE
DNAJC5B	-0.000575221	0.00030831	0.0620841	SmallIntestine	FALSE
ATP13A2	0.000587936	0.000315457	0.0623601	EsophagusMucosa	FALSE
FIBIN	-0.00055162	0.00029603	0.0624114	KidneyCortex	FALSE
RSPRY1	0.00056908	0.000305444	0.0624486	Brain_SubstantiaNigra	FALSE
AC011298.1	-0.000548082	0.000294211	0.0624826	Pancreas	FALSE
AC055717.1	-0.000539171	0.000289486	0.0625353	Testis	FALSE
AC093714.1	0.000584817	0.000314025	0.0625614	Testis	FALSE
SH3BP5	-0.000565717	0.0003038	0.0625878	MuscleSkeletal	FALSE
AC022893.3	-0.000547304	0.000293956	0.0626273	ColonSigmoid	FALSE
AQP1	0.000668847	0.000359295	0.0626706	Testis	FALSE
PGAP1	0.000566228	0.000304172	0.0626722	Ovary	FALSE
WNK4	-0.000552891	0.000297026	0.0626883	Testis	FALSE
AC069277.1	0.000574452	0.000308627	0.0627037	Spleen	FALSE
ZNF764	-0.000535902	0.000287981	0.0627639	SkinSunExposed	FALSE
FAM126A	-0.000562208	0.000302126	0.0627715	CellsCulturedFibroblasts	FALSE
SMARCAL1	-0.000552994	0.00029719	0.0627846	Testis	FALSE
AC011481.2	-0.00055863	0.000300297	0.0628533	KidneyCortex	FALSE
SPAAR	-0.000569155	0.000305993	0.0628855	NerveTibial	FALSE
AC138811.1	0.00056342	0.000302937	0.0629097	Testis	FALSE
TTN	-0.000569614	0.000306309	0.0629458	Brain_FrontalCortex	FALSE
HLA-F	0.000588761	0.000316615	0.062954	CellsCulturedFibroblasts	FALSE
GIPC2	0.000548702	0.000295114	0.0629903	Spleen	FALSE
UBXN11	-0.000544731	0.000292984	0.062996	ArteryTibial	FALSE
NKILA	0.000666388	0.00035845	0.0630193	HeartAtrialAppendage	FALSE
RPS10	0.000671018	0.000360991	0.0630566	SkinSunExposed	FALSE
AP002957.1	0.000552975	0.000297492	0.0630618	CellsCulturedFibroblasts	FALSE
OXSM	-0.000553274	0.000297683	0.0630881	AdiposeVisceral	FALSE
POM121C	0.000538319	0.000289672	0.06312	SkinNotSunExposed	FALSE
AC090236.2	0.000562131	0.000302505	0.0631376	MinorSalivaryGland	FALSE
GNAZ	0.000560015	0.000301401	0.0631672	Brain_AnteriorCingulateCortex	FALSE
SLC15A5	-0.000555728	0.000299128	0.0631981	Testis	FALSE
PSMA4	0.000565686	0.00030455	0.0632516	MuscleSkeletal	FALSE
PROB1	-0.00056432	0.000303909	0.0633336	Spleen	FALSE
AL626787.1	-0.000567461	0.000305604	0.0633365	SkinNotSunExposed	FALSE
RASA4	-0.000541433	0.000291598	0.0633465	AdiposeSubcutaneous	FALSE
AC008781.2	-0.000541531	0.000291658	0.063354	Brain_Cerebellum	FALSE
LDHB	-0.000591423	0.000318532	0.0633557	Testis	FALSE
ISYNA1	0.000615829	0.000331692	0.0633681	CellsCulturedFibroblasts	FALSE
PITPNA	0.000543646	0.000292832	0.0633851	WholeBlood	FALSE
PADI3	-0.000552904	0.00029786	0.0634216	EsophagusMucosa	FALSE
OR51I2	-0.00058734	0.000316444	0.0634482	WholeBlood	FALSE
TXNRD1	-0.000553781	0.000298425	0.063503	Uterus	FALSE
LINC00550	0.000550472	0.000296677	0.063535	Testis	FALSE
AC005180.1	-0.000562312	0.000303232	0.0636867	ArteryAorta	FALSE
AL050343.2	0.000550522	0.000296924	0.0637315	Brain_CerebellarHemisphere	FALSE
AC114811.2	-0.000544275	0.000293599	0.063771	MuscleSkeletal	FALSE
TMEM213	0.000561386	0.000302934	0.0638629	Lung	FALSE
AC138028.1	-0.000557182	0.00030067	0.0638674	Brain_AnteriorCingulateCortex	FALSE
CKAP2	-0.000575721	0.000310744	0.0639266	Brain_CerebellarHemisphere	FALSE
MOG	0.000629649	0.000339921	0.0639814	HeartAtrialAppendage	FALSE
UGDH	-0.000550012	0.000296938	0.0639901	CellsCulturedFibroblasts	FALSE
PHOX2B	0.000569311	0.000307365	0.0639966	SmallIntestine	FALSE
AC073062.1	-0.000584884	0.000315795	0.0640159	Pancreas	FALSE
ARRB1	-0.000544876	0.000294243	0.06406	AdrenalGland	FALSE
HECW2-AS1	0.000544718	0.000294163	0.0640645	Stomach	FALSE
FGR	0.000567465	0.000306473	0.0640875	HeartLeftVentricle	FALSE
AP000345.1	0.000563339	0.000304276	0.0641149	Testis	FALSE
PUS7L	0.000554046	0.000299261	0.0641191	Brain_Cerebellum	FALSE
ALS2	0.000601329	0.000324806	0.0641231	Spleen	FALSE
ADAMTS19-AS1	-0.000549083	0.000296619	0.0641539	MuscleSkeletal	FALSE
TRIM22	0.00058618	0.000316674	0.064166	NerveTibial	FALSE
PRRT2	-0.000525563	0.000283942	0.0641804	CellsCulturedFibroblasts	FALSE
DACH1	0.000578306	0.000312444	0.0641868	Brain_SpinalCord	FALSE
CCDC196	0.000601402	0.00032496	0.064218	ColonTransverse	FALSE
TMEM200A	0.00060381	0.000326264	0.0642199	CellsCulturedFibroblasts	FALSE
NCAPH	-0.000534008	0.00028861	0.0642779	KidneyCortex	FALSE
CRYL1	0.000570059	0.000308094	0.064278	SkinNotSunExposed	FALSE
SNTG2	0.000547437	0.000295879	0.0642881	Spleen	FALSE
AC022164.1	-0.000568617	0.000307388	0.0643417	Lung	FALSE
AC110285.3	-0.000556439	0.000300805	0.0643419	Brain_CaudateBasalGanglia	FALSE
AL157414.1	-0.000557117	0.000301241	0.0644038	Testis	FALSE
LINC01890	0.000562173	0.00030408	0.0644959	Testis	FALSE
PRC1	0.000578693	0.00031302	0.0644992	Pituitary	FALSE
ECT2L	0.000566637	0.000306504	0.064504	NerveTibial	FALSE
	-0.00054973	0.000297405	0.0645458	KidneyCortex	FALSE
PLA2G1B	-0.000569344	0.000308118	0.0646342	Stomach	FALSE
AC010531.4	-0.000547396	0.000296241	0.0646348	Testis	FALSE
ITGB3BP	-0.000542602	0.000293649	0.0646369	Ovary	FALSE
PDCD5	-0.000531367	0.00028758	0.0646476	Brain_Cortex	FALSE
AC013553.3	-0.000549362	0.000297328	0.0646551	Brain_SpinalCord	FALSE
HIC1	0.00057905	0.000313555	0.0647911	Vagina	FALSE
DCAF13	0.000565588	0.000306342	0.0648581	CellsCulturedFibroblasts	FALSE
RIC8A	0.000528407	0.000286222	0.0648757	EsophagusMuscularis	FALSE
TTC24	0.000568519	0.000308002	0.064921	Spleen	FALSE
SSBP4	-0.000558879	0.000302818	0.0649555	SkinNotSunExposed	FALSE
NELFA	-0.000563271	0.000305202	0.064959	Thyroid	FALSE
FIGNL2-DT	0.000582873	0.000315994	0.0651041	Testis	FALSE
ANKRD30A	0.000557664	0.000302329	0.065106	AdiposeSubcutaneous	FALSE
SMPD1	-0.000554447	0.00030059	0.0651101	Brain_Cerebellum	FALSE
ST13	-0.000549394	0.000297921	0.0651742	Liver	FALSE
NAT2	-0.000583437	0.000316394	0.0651842	Brain_CerebellarHemisphere	FALSE
AP001107.1	0.000577633	0.000313253	0.06519	KidneyCortex	FALSE
RBMS2	0.00054217	0.000294031	0.0651992	CellsEBVTransformedLymphocytes	FALSE
SESTD1	0.000582306	0.000315801	0.0652019	Spleen	FALSE
PLK1	-0.000610051	0.000330884	0.0652311	Brain_Cerebellum	FALSE
GPR3	-0.000557338	0.000302303	0.0652398	ColonSigmoid	FALSE
RNASEH1-AS1	0.0005545	0.000300779	0.0652537	Brain_CaudateBasalGanglia	FALSE
SLC35G5	0.000546485	0.000296492	0.0653088	Spleen	FALSE
AC008764.2	0.000607029	0.000329364	0.0653281	KidneyCortex	FALSE
GLCCI1	0.000547759	0.000297274	0.0653906	Thyroid	FALSE
ADK	-0.000532914	0.000289229	0.0654013	WholeBlood	FALSE
SLC52A1	-0.000532338	0.000289005	0.0654838	EsophagusMucosa	FALSE
AC087392.4	0.00055111	0.000299287	0.0655661	MinorSalivaryGland	FALSE
AC091488.1	0.000574072	0.000311777	0.065583	KidneyCortex	FALSE
LINC02286	-0.000559275	0.000303769	0.0656083	Testis	FALSE
AC093909.4	-0.000563304	0.000306042	0.0656832	Thyroid	FALSE
CFDP1	-0.000573968	0.000311845	0.0656912	CellsCulturedFibroblasts	FALSE
INPP5A	0.00053722	0.000291899	0.0657091	NerveTibial	FALSE
GIMAP2	0.00056061	0.000304641	0.0657381	CellsCulturedFibroblasts	FALSE
AC083949.1	-0.000548172	0.000297912	0.0657657	Lung	FALSE
ACTL6B	-0.000567025	0.000308207	0.0658088	Brain_Hypothalamus	FALSE
EPB41	0.000550045	0.000299003	0.0658316	Brain_CerebellarHemisphere	FALSE
AC034229.4	0.000567082	0.000308274	0.0658399	MinorSalivaryGland	FALSE
AQP11	-0.000536747	0.000291844	0.0658957	Brain_AnteriorCingulateCortex	FALSE
ADRA1D	0.000559971	0.000304474	0.0658979	Testis	FALSE
ZMAT4	0.000586218	0.000318748	0.0659012	CellsCulturedFibroblasts	FALSE
AC012413.1	-0.000566973	0.00030841	0.0660117	Testis	FALSE
ENPEP	-0.000572571	0.00031152	0.0660676	Lung	FALSE
CYP27B1	-0.000549685	0.000299082	0.0660803	Thyroid	FALSE
LINC00347	0.000541484	0.000294798	0.0662443	Testis	FALSE
KRBA1	0.000568096	0.000309299	0.0662555	CellsEBVTransformedLymphocytes	FALSE
AC069503.3	-0.00055039	0.000299675	0.0662695	Testis	FALSE
AC133552.5	-0.000561034	0.000305485	0.0662825	MinorSalivaryGland	FALSE
TAF1A	0.000540625	0.000294425	0.0663316	Testis	FALSE
INTS13	0.000563241	0.000306824	0.0664042	Brain_SpinalCord	FALSE
AL157414.2	-0.000545703	0.000297282	0.0664146	Testis	FALSE
KCNE3	0.000549838	0.000299546	0.0664247	AdiposeSubcutaneous	FALSE
AC022028.2	-0.000543861	0.000296302	0.0664363	Testis	FALSE
AL732292.2	-0.000548123	0.000298637	0.0664484	Brain_CaudateBasalGanglia	FALSE
SLC10A1	-0.000552661	0.000301127	0.0664644	KidneyCortex	FALSE
SLC14A1	0.000556881	0.000303462	0.0664963	CellsEBVTransformedLymphocytes	FALSE
SIGLEC11	0.000558711	0.000304477	0.0665122	Testis	FALSE
AC005954.1	0.000545097	0.00029706	0.0665139	Vagina	FALSE
ERLIN1	0.000557207	0.00030366	0.0665148	CellsEBVTransformedLymphocytes	FALSE
DNAJC18	0.000570165	0.000310834	0.066613	MuscleSkeletal	FALSE
ACER2	0.000602347	0.000328499	0.0667123	MinorSalivaryGland	FALSE
ARL6IP1	0.000547029	0.00029844	0.0668126	AdiposeSubcutaneous	FALSE
TRIP4	-0.000549334	0.000299716	0.0668292	CellsCulturedFibroblasts	FALSE
ITPKB	0.000553418	0.000301946	0.0668315	KidneyCortex	FALSE
AC104836.1	0.00056593	0.000308791	0.0668474	Brain_FrontalCortex	FALSE
N4BP2L2-IT2	0.000541771	0.000295611	0.0668493	NerveTibial	FALSE
AC006435.2	-0.000573999	0.000313227	0.0668765	SkinSunExposed	FALSE
NOMO1	0.000600843	0.000327936	0.0669269	HeartLeftVentricle	FALSE
AC106712.1	0.000544738	0.000297339	0.0669494	MinorSalivaryGland	FALSE
JAG1	-0.000538328	0.000293854	0.0669615	CellsCulturedFibroblasts	FALSE
C1orf147	-0.000536916	0.000293146	0.0670204	SkinSunExposed	FALSE
LARS	0.000538054	0.000293813	0.0670627	Thyroid	FALSE
MARCH9	0.000556263	0.000303812	0.0671126	Ovary	FALSE
MMP25-AS1	-0.000543707	0.000296961	0.0671191	Ovary	FALSE
AC013480.1	-0.000565554	0.000308916	0.0671387	Testis	FALSE
RBP3	0.00062049	0.000338929	0.0671442	Brain_CerebellarHemisphere	FALSE
PLEKHA6	0.000541416	0.000295757	0.0671625	Lung	FALSE
AC009041.1	-0.000544374	0.000297398	0.0671862	Brain_Cortex	FALSE
NXN	0.000550824	0.000300923	0.0671869	Testis	FALSE
MKRN1	0.000584663	0.000319435	0.0672082	KidneyCortex	FALSE
KIAA0319L	0.000537986	0.000293937	0.0672128	KidneyCortex	FALSE
AC116158.1	-0.000563901	0.00030818	0.0672875	EsophagusMucosa	FALSE
AC013553.4	-0.000554575	0.000303093	0.0672958	Brain_SubstantiaNigra	FALSE
CCDC3	0.000568264	0.000310627	0.0673428	Lung	FALSE
AL034376.1	0.000540356	0.00029542	0.0673868	SkinSunExposed	FALSE
NPIPA5	-0.000576301	0.000315073	0.0673884	Brain_Cerebellum	FALSE
PTX4	-0.00057601	0.000314929	0.0674015	Spleen	FALSE
TH	0.000539845	0.00029523	0.0674702	SkinNotSunExposed	FALSE
SKOR2	0.000567052	0.000310127	0.0674863	Brain_Cerebellum	FALSE
S100PBP	0.00052647	0.000287974	0.0675258	WholeBlood	FALSE
CIB4	0.000560189	0.000306458	0.067562	Pancreas	FALSE
CLEC2B	-0.000565567	0.000309403	0.0675641	SkinSunExposed	FALSE
GPR55	0.000534673	0.000292541	0.0676008	Brain_FrontalCortex	FALSE
LYZL4	-0.000545923	0.000298708	0.0676117	Brain_AnteriorCingulateCortex	FALSE
PRM1	-0.000541093	0.00029607	0.067616	ArteryCoronary	FALSE
LINC01509	-0.000541159	0.000296125	0.0676333	Testis	FALSE
ATP5ME	-0.000523589	0.000286559	0.06768	Liver	FALSE
AP000880.1	0.000600815	0.000328865	0.0677137	Brain_AnteriorCingulateCortex	FALSE
RUNX2	-0.000539328	0.000295277	0.0677773	Brain_PutamenBasalGanglia	FALSE
COX5B	0.000541738	0.000296602	0.0677822	KidneyCortex	FALSE
MPP2	-0.000571765	0.000313145	0.0678729	SkinNotSunExposed	FALSE
WWOX	-0.000562321	0.000307974	0.0678735	Testis	FALSE
AC010531.5	0.000551896	0.000302277	0.0678852	Testis	FALSE
PLEKHS1	0.000544886	0.0002985	0.0679429	Spleen	FALSE
BCAR3	0.000554376	0.000303866	0.0680946	ArteryTibial	FALSE
PURG	-0.000567719	0.000311253	0.0681594	Brain_SubstantiaNigra	FALSE
AL513422.1	0.000555079	0.000304326	0.0681625	Testis	FALSE
AL606807.1	-0.00060886	0.000333913	0.0682461	MuscleSkeletal	FALSE
LINC02641	0.000550092	0.000301766	0.0683209	Brain_Amygdala	FALSE
GRINA	-0.000546248	0.00029968	0.0683426	MuscleSkeletal	FALSE
APBB3	0.000552397	0.000303104	0.0683886	Brain_NucleusAccumbensBasalGanglia	FALSE
AL929236.1	0.000543386	0.000298188	0.0684149	SkinNotSunExposed	FALSE
AL133355.1	-0.000557616	0.000306027	0.0684419	Brain_Cerebellum	FALSE
KRT12	-0.000530424	0.000291119	0.0684564	SmallIntestine	FALSE
TTLL4	0.000533477	0.000292836	0.0684953	NerveTibial	FALSE
AC087071.2	0.000574668	0.000315453	0.0685009	Testis	FALSE
ZNRF1	-0.00055195	0.00030307	0.0685813	SmallIntestine	FALSE
AP005482.1	-0.000537805	0.000295316	0.068593	ArteryAorta	FALSE
LINC01124	-0.00054052	0.000296842	0.0686259	Brain_AnteriorCingulateCortex	FALSE
LINC01533	0.000530554	0.000291411	0.0686667	Testis	FALSE
RNF38	-0.000576948	0.000316902	0.0686734	CellsCulturedFibroblasts	FALSE
LINGO2	-0.000537994	0.000295513	0.068681	Brain_CerebellarHemisphere	FALSE
AC108134.2	-0.000545249	0.00029964	0.0688122	Liver	FALSE
GLUD1	-0.000556709	0.000305943	0.068817	Spleen	FALSE
AC126178.1	0.000548696	0.000301557	0.068833	Testis	FALSE
ALYREF	0.000535876	0.000294514	0.0688353	Spleen	FALSE
GTPBP4	0.000536938	0.000295126	0.0688623	AdrenalGland	FALSE
LDLRAD1	-0.000548523	0.000301538	0.0689031	Testis	FALSE
PPP1R21	-0.000535299	0.000294279	0.0689133	Thyroid	FALSE
AC009974.1	-0.000557532	0.000306541	0.0689486	MinorSalivaryGland	FALSE
ERBIN	0.000603162	0.000331645	0.0689619	CellsCulturedFibroblasts	FALSE
CSTA	-0.000565437	0.000310909	0.0689678	EsophagusMucosa	FALSE
MRPS18B	0.000556234	0.000305855	0.0689741	Brain_AnteriorCingulateCortex	FALSE
SF3B6	0.000548975	0.000301883	0.0689913	SmallIntestine	FALSE
OAZ1	-0.000560036	0.00030797	0.0689955	Brain_FrontalCortex	FALSE
LINC01427	-0.000563565	0.00030993	0.0690127	Testis	FALSE
LILRB1-AS1	-0.00060533	0.000332903	0.0690162	Testis	FALSE
SETSIP	-0.000652906	0.000359079	0.0690256	Brain_AnteriorCingulateCortex	FALSE
MYBL2	-0.000591938	0.000325661	0.0691218	CellsEBVTransformedLymphocytes	FALSE
ATMIN	0.000549667	0.000302488	0.0691981	MuscleSkeletal	FALSE
AP000345.2	0.000544932	0.000299885	0.0692003	AdrenalGland	FALSE
TSR3	-0.000542712	0.000298704	0.0692384	KidneyCortex	FALSE
B9D1	-0.000618607	0.000340571	0.0693161	ArteryCoronary	FALSE
CST8	-0.000567831	0.000312641	0.069338	Testis	FALSE
RAB3GAP2	-0.000545804	0.000300533	0.069356	Brain_Cerebellum	FALSE
IGFL2-AS1	-0.000546014	0.000300694	0.0693983	Testis	FALSE
ATP10D	0.000561565	0.00030939	0.069517	NerveTibial	FALSE
MTNR1A	0.000553848	0.000305141	0.0695201	KidneyCortex	FALSE
TRIM4	-0.000534788	0.000294686	0.0695634	AdiposeSubcutaneous	FALSE
ADH1C	-0.00052552	0.000289616	0.0695993	Brain_SpinalCord	FALSE
LINC00323	-0.000558042	0.000307591	0.0696461	ArteryTibial	FALSE
ACR	-0.00052835	0.000291303	0.0697213	Brain_SpinalCord	FALSE
AC073651.1	-0.000538427	0.00029687	0.0697315	Testis	FALSE
AP3D1	0.000553154	0.000305021	0.06976	EsophagusMucosa	FALSE
LINC02199	0.000650882	0.000358982	0.0698155	Brain_PutamenBasalGanglia	FALSE
DRICH1	0.000542794	0.000299403	0.0698481	Thyroid	FALSE
AC008115.1	-0.00053818	0.000296922	0.0699083	Testis	FALSE
AC008114.1	-0.000549567	0.00030321	0.0699135	Testis	FALSE
TRIM68	-0.000548585	0.000302681	0.0699257	Brain_CerebellarHemisphere	FALSE
SCNN1B	0.000537544	0.000296596	0.0699324	KidneyCortex	FALSE
ARSK	0.000538841	0.000297371	0.0699875	NerveTibial	FALSE
AL357874.1	0.00054977	0.000303423	0.0700068	Spleen	FALSE
LINC02710	-0.000560512	0.000309432	0.07008	Testis	FALSE
AC022441.1	0.000597066	0.000329631	0.070096	Testis	FALSE
AL008721.1	0.000552281	0.000305083	0.0702592	Brain_CerebellarHemisphere	FALSE
AL021920.1	-0.000523377	0.000289152	0.0702937	Testis	FALSE
AC012409.3	-0.000555723	0.000307024	0.0702954	NerveTibial	FALSE
AC092813.1	-0.000542418	0.000299683	0.0703043	Testis	FALSE
LINC02321	0.000530613	0.000293187	0.0703292	Spleen	FALSE
AL450311.1	-0.000527888	0.000291685	0.0703328	Brain_Hippocampus	FALSE
PAX6	-0.000560759	0.000309849	0.0703342	Brain_Hypothalamus	FALSE
TAS2R14	-0.000534414	0.000295308	0.0703497	Brain_CerebellarHemisphere	FALSE
WDR49	0.00054729	0.000302442	0.0703673	Brain_Hypothalamus	FALSE
DDX58	0.000556704	0.000307673	0.0703927	ColonTransverse	FALSE
SERPINB12	-0.000589466	0.00032583	0.0704364	SkinSunExposed	FALSE
DEFB131A	-0.00055102	0.000304589	0.0704458	Thyroid	FALSE
H1F0	-0.000553226	0.00030584	0.0704749	WholeBlood	FALSE
TP53INP2	0.000523522	0.000289493	0.0705468	ArteryTibial	FALSE
UBL4B	-0.000535741	0.000296317	0.0706111	Brain_AnteriorCingulateCortex	FALSE
MPP3	0.000519199	0.000287179	0.070622	Thyroid	FALSE
RBM24	0.00052921	0.000292746	0.0706509	MinorSalivaryGland	FALSE
SERPINB7	0.000608457	0.000336721	0.0707656	SkinNotSunExposed	FALSE
CCDC43	-0.000544518	0.00030134	0.0707681	Brain_PutamenBasalGanglia	FALSE
GPR25	0.000556544	0.00030807	0.0708365	WholeBlood	FALSE
LINC01232	0.000574632	0.000318135	0.0708831	Brain_Hippocampus	FALSE
ZSCAN5A	0.000550972	0.000305109	0.0709504	Testis	FALSE
AC100810.3	-0.00051437	0.000284849	0.07096	Liver	FALSE
G2E3-AS1	0.00058663	0.00032491	0.0709986	Testis	FALSE
FAM111A	-0.000513744	0.000284569	0.0710259	CellsCulturedFibroblasts	FALSE
RELB	-0.000554687	0.000307271	0.071047	Brain_PutamenBasalGanglia	FALSE
CDH16	-0.000692783	0.00038387	0.0711208	EsophagusMucosa	FALSE
AC100793.3	0.000532944	0.000295309	0.071126	Pituitary	FALSE
PSG9	-0.000608513	0.00033731	0.0712331	CellsCulturedFibroblasts	FALSE
AC087286.1	0.000528201	0.000292826	0.0712664	Testis	FALSE
HNRNPAB	-0.000541566	0.00030027	0.071299	ColonTransverse	FALSE
ARL8A	-0.000553689	0.000306995	0.0713018	MuscleSkeletal	FALSE
AC091152.2	0.000554621	0.000307551	0.071338	Brain_Amygdala	FALSE
AC106052.1	0.000541466	0.000300263	0.0713451	Pituitary	FALSE
AC087501.1	0.000537112	0.000297883	0.0713776	Brain_NucleusAccumbensBasalGanglia	FALSE
GALNT14	0.000539182	0.000299041	0.0713864	CellsCulturedFibroblasts	FALSE
MIR3936	-0.000529971	0.000293934	0.0713886	MuscleSkeletal	FALSE
AC011676.2	0.00053859	0.000298736	0.0714089	WholeBlood	FALSE
GNG4	-0.000535599	0.000297078	0.0714095	ColonTransverse	FALSE
ODF3B	-0.000522488	0.000289809	0.0714129	Testis	FALSE
SCARA3	-0.000553318	0.000306918	0.0714207	ArteryAorta	FALSE
RND1	-0.000534366	0.000296412	0.0714266	CellsCulturedFibroblasts	FALSE
SFTA1P	0.000552617	0.000306581	0.0714685	Brain_FrontalCortex	FALSE
AC004076.2	-0.000534766	0.000296688	0.0714781	CellsEBVTransformedLymphocytes	FALSE
TEX38	0.000532686	0.000295602	0.0715435	SmallIntestine	FALSE
ISM2	0.000535266	0.000297039	0.0715484	Brain_CaudateBasalGanglia	FALSE
AF131215.4	0.000585447	0.000324897	0.0715578	AdrenalGland	FALSE
CDC34	0.000563532	0.00031274	0.0715626	Brain_Cerebellum	FALSE
AC102797.1	-0.000554338	0.000307667	0.0715897	Testis	FALSE
SYNDIG1L	0.000532505	0.000295644	0.0716804	Brain_Cortex	FALSE
AMPD3	0.000551592	0.000306248	0.0716875	Brain_CaudateBasalGanglia	FALSE
NPPA	0.000596446	0.000331204	0.0717322	Spleen	FALSE
MGAT2	0.000543539	0.000301832	0.0717382	KidneyCortex	FALSE
AL035252.2	0.00053047	0.000294644	0.0718057	Brain_Cortex	FALSE
PARP16	-0.000593212	0.000329537	0.0718436	WholeBlood	FALSE
DCBLD1	-0.000546977	0.000303872	0.0718608	Thyroid	FALSE
PLA2G10	0.000521881	0.000289947	0.0718776	MinorSalivaryGland	FALSE
AC055758.1	-0.00056153	0.000312069	0.0719632	EsophagusMucosa	FALSE
AL136537.1	-0.00052213	0.000290185	0.0719755	Testis	FALSE
OR2T10	-0.000562826	0.000312846	0.0720152	KidneyCortex	FALSE
AKR1E2	0.000534895	0.000297481	0.0721678	Testis	FALSE
KCMF1	-0.000531839	0.000295925	0.0723065	Brain_SpinalCord	FALSE
GPR157	-0.000525209	0.000292288	0.0723576	CellsCulturedFibroblasts	FALSE
CLIC5	-0.000533661	0.000296997	0.0723631	Testis	FALSE
MYO15A	-0.000543136	0.000302389	0.0724746	Brain_Cerebellum	FALSE
FOXA2	0.000558537	0.000311002	0.0725105	Thyroid	FALSE
CD300C	-0.000528574	0.000294342	0.0725333	Spleen	FALSE
PTAR1	-0.000520145	0.0002897	0.0725842	Brain_Cerebellum	FALSE
OR2W3	-0.000536962	0.000299096	0.0726131	NerveTibial	FALSE
PAPOLA	-0.000535968	0.000298552	0.0726224	Spleen	FALSE
SNN	-0.000532466	0.000296606	0.0726262	EsophagusMuscularis	FALSE
PTPN22	0.000530869	0.000295745	0.0726545	Pancreas	FALSE
SUV39H2	0.000547834	0.000305234	0.0726901	EsophagusMuscularis	FALSE
NUB1	0.000550546	0.000306746	0.0726911	Testis	FALSE
AC025918.1	-0.000580698	0.00032356	0.0727035	Brain_CerebellarHemisphere	FALSE
C2orf74	-0.000549671	0.000306314	0.0727428	CellsCulturedFibroblasts	FALSE
TNNI1	-0.000540998	0.000301523	0.0727822	EsophagusMucosa	FALSE
PRTFDC1	-0.000613419	0.000341904	0.0727973	CellsCulturedFibroblasts	FALSE
ZBTB48	0.000524316	0.000292452	0.073005	Testis	FALSE
AC104794.4	0.000539769	0.00030108	0.0730128	AdrenalGland	FALSE
NDUFAF6	0.000551726	0.000307777	0.0730384	Ovary	FALSE
RAE1	0.000547169	0.000305246	0.0730496	Pancreas	FALSE
SMC6	0.000560374	0.000312614	0.0730497	Liver	FALSE
LINC01681	0.000547813	0.000305638	0.0730803	Testis	FALSE
AC010761.3	0.000536822	0.000299518	0.0730917	Spleen	FALSE
KIAA1586	-0.000558368	0.000311543	0.0730949	CellsCulturedFibroblasts	FALSE
AC026787.1	0.00056123	0.000313159	0.0731123	Testis	FALSE
MAF	-0.000553126	0.000308643	0.0731176	Stomach	FALSE
ALG6	0.000537887	0.000300157	0.073134	Brain_CerebellarHemisphere	FALSE
POU5F1B	-0.000521456	0.00029099	0.0731362	Testis	FALSE
AL132708.1	0.000533763	0.000297867	0.073145	SkinSunExposed	FALSE
ZIC4	-0.00051322	0.000286436	0.0731784	Brain_Cerebellum	FALSE
AC130371.1	0.000528414	0.000294923	0.0731846	Testis	FALSE
CSE1L-AS1	-0.000535068	0.000298642	0.07319	Testis	FALSE
FAM153A	0.000560866	0.000313064	0.0732119	Brain_CaudateBasalGanglia	FALSE
TUT1	-0.000530214	0.000296016	0.0732707	MuscleSkeletal	FALSE
AL117336.1	-0.000539248	0.000301063	0.0732741	CellsEBVTransformedLymphocytes	FALSE
NEMP1	0.000541682	0.000302427	0.0732788	Liver	FALSE
PTBP3	0.000527834	0.000294702	0.0732856	Brain_CerebellarHemisphere	FALSE
AC023157.3	0.000764399	0.000426867	0.0733429	ColonSigmoid	FALSE
IL11RA	-0.000528689	0.000295318	0.0734206	Brain_CerebellarHemisphere	FALSE
SLC23A1	0.000539315	0.000301314	0.0734782	SkinSunExposed	FALSE
ASTL	0.000552629	0.000308778	0.0735022	EsophagusMucosa	FALSE
PLPP3	-0.000544136	0.000304038	0.073507	CellsCulturedFibroblasts	FALSE
AC138028.2	-0.000547323	0.00030586	0.0735459	Brain_AnteriorCingulateCortex	FALSE
C21orf91	-0.000548451	0.000306521	0.0735744	Brain_Cerebellum	FALSE
AC007378.1	0.000546345	0.00030536	0.0735895	Spleen	FALSE
UBE2J1	-0.000611326	0.000341728	0.0736307	Brain_CerebellarHemisphere	FALSE
LINC02342	-0.000527478	0.000294869	0.0736428	Testis	FALSE
GLYCTK	-0.000530928	0.000296807	0.0736514	Brain_Cerebellum	FALSE
AL161636.1	-0.000538465	0.00030105	0.0736794	Testis	FALSE
TRIP10	-0.000523299	0.000292632	0.0737404	HeartLeftVentricle	FALSE
RERE-AS1	0.000533655	0.000298495	0.0738101	CellsEBVTransformedLymphocytes	FALSE
PXDNL	-0.000545897	0.000305449	0.0739108	Spleen	FALSE
KIF2A	-0.000579274	0.000324203	0.0739801	CellsEBVTransformedLymphocytes	FALSE
KLF16	0.000542799	0.00030386	0.0740478	Vagina	FALSE
C14orf93	0.000520308	0.000291284	0.0740624	Brain_CerebellarHemisphere	FALSE
AC068481.1	-0.000522389	0.000292521	0.0741333	Testis	FALSE
AC091826.2	-0.000580555	0.000325143	0.0741784	Brain_NucleusAccumbensBasalGanglia	FALSE
NUGGC	0.000530108	0.00029689	0.0741788	Thyroid	FALSE
LPAR3	-0.000527798	0.000295623	0.0742043	CellsEBVTransformedLymphocytes	FALSE
ZNF510	-0.000575195	0.000322229	0.0742571	Brain_Amygdala	FALSE
AC119150.1	0.000540524	0.000302834	0.0742839	Prostate	FALSE
SEC22C	0.000566733	0.00031755	0.0743139	MuscleSkeletal	FALSE
EPHX4	-0.00058939	0.000330284	0.0743476	ColonTransverse	FALSE
AFAP1	0.000523529	0.000293397	0.0743676	WholeBlood	FALSE
ANKRD52	-0.000518216	0.000290442	0.0743906	KidneyCortex	FALSE
AC092944.1	-0.000527161	0.00029552	0.0744535	Testis	FALSE
AL596442.1	-0.000565379	0.000316947	0.0744557	Testis	FALSE
NETO1	-0.000592152	0.000332012	0.074505	Thyroid	FALSE
MIR3934	0.000548585	0.000307675	0.0745904	Pituitary	FALSE
AC122710.2	0.000532714	0.000298781	0.0745976	Brain_FrontalCortex	FALSE
TMEM14C	0.00060978	0.000342125	0.0746998	EsophagusMucosa	FALSE
AC108673.2	-0.000512965	0.000287824	0.0747176	Vagina	FALSE
AL160408.1	-0.000541676	0.000303955	0.0747387	Brain_SpinalCord	FALSE
DHTKD1	0.000568611	0.000319072	0.0747415	KidneyCortex	FALSE
ENPP5	0.000547465	0.00030722	0.0747539	Brain_CerebellarHemisphere	FALSE
SAE1	-0.000528397	0.000296547	0.0747812	CellsEBVTransformedLymphocytes	FALSE
DENND1B	-0.000528675	0.000296717	0.0747943	NerveTibial	FALSE
LINC00954	0.000594483	0.000333655	0.0747976	Spleen	FALSE
OR6M1	0.000544242	0.000305481	0.0748206	Pancreas	FALSE
SNHG21	0.000543681	0.000305174	0.0748282	Pituitary	FALSE
BARD1	0.000546238	0.00030662	0.0748379	NerveTibial	FALSE
EIF4G3	0.00052898	0.000296933	0.0748381	SkinNotSunExposed	FALSE
RAPGEF6	0.000509549	0.000286104	0.0749183	Testis	FALSE
LINC02419	0.000519734	0.000291857	0.0749526	Testis	FALSE
AC130456.3	-0.000530128	0.000297698	0.0749559	BreastMammary	FALSE
AL355835.1	-0.000558756	0.000313784	0.0749654	Testis	FALSE
CYP2A13	-0.000526048	0.000295437	0.0749864	MinorSalivaryGland	FALSE
AL121782.1	0.000528779	0.000296979	0.0749939	MinorSalivaryGland	FALSE
GRK2	-0.000540693	0.000303691	0.075014	Vagina	FALSE
AC012360.3	0.000527983	0.000296604	0.0750655	MinorSalivaryGland	FALSE
TENM3	0.000529233	0.000297317	0.0750757	Thyroid	FALSE
LINC02523	0.000510127	0.000286595	0.0750869	ArteryTibial	FALSE
SHKBP1	0.000536284	0.000301316	0.0751121	WholeBlood	FALSE
AC092295.2	-0.000513219	0.000288357	0.075113	Brain_AnteriorCingulateCortex	FALSE
CXCR6	0.000519371	0.000291824	0.0751227	MuscleSkeletal	FALSE
CERCAM	0.000518978	0.000291746	0.075265	EsophagusMucosa	FALSE
SLC22A3	0.000528074	0.000296951	0.0753554	SkinSunExposed	FALSE
RBM11	-0.000512212	0.000288034	0.0753581	EsophagusMucosa	FALSE
MAGI2-AS2	-0.000547985	0.000308204	0.075409	Testis	FALSE
SIGLEC10	-0.000535492	0.000301186	0.0754171	WholeBlood	FALSE
WDPCP	-0.000512147	0.000288065	0.0754268	AdiposeSubcutaneous	FALSE
AL451064.1	0.000534758	0.000300785	0.0754287	KidneyCortex	FALSE
FOXB1	0.000554724	0.000312074	0.075484	Brain_Amygdala	FALSE
PPP2R2D	0.000539014	0.000303243	0.0754905	Brain_Cerebellum	FALSE
GHRL	-0.000526476	0.000296194	0.0754956	Pituitary	FALSE
ZNF24	-0.000526732	0.00029643	0.0755859	CellsEBVTransformedLymphocytes	FALSE
AL139099.2	0.000519587	0.000292457	0.0756338	Testis	FALSE
LINC01102	-0.00051844	0.000291857	0.0756798	Brain_SpinalCord	FALSE
ODC1-DT	0.000515509	0.000290244	0.0757172	KidneyCortex	FALSE
ADCY8	0.000532727	0.000299972	0.0757501	Brain_FrontalCortex	FALSE
STX10	0.000504354	0.000284005	0.0757597	SkinNotSunExposed	FALSE
BICC1	-0.000534867	0.000301195	0.0757676	MuscleSkeletal	FALSE
AC087633.1	-0.000552744	0.000311344	0.0758447	Testis	FALSE
SRRM5	-0.00053387	0.000300752	0.0758824	KidneyCortex	FALSE
PRSS54	-0.00053524	0.00030153	0.0758895	Brain_FrontalCortex	FALSE
LINC02308	-0.000557552	0.000314167	0.0759523	Brain_CaudateBasalGanglia	FALSE
POMGNT1	-0.000525686	0.000296287	0.0760265	SkinNotSunExposed	FALSE
AC005076.1	0.000574823	0.000324015	0.0760568	Testis	FALSE
ZNF776	-0.000535128	0.000301688	0.0761033	EsophagusGastroEsophagealJunction	FALSE
GLRX2	-0.000544586	0.000307082	0.076163	Brain_Cortex	FALSE
TRNAU1AP	0.000516928	0.000291507	0.0761834	Brain_Cortex	FALSE
AC005062.1	0.00052714	0.000297386	0.0763028	CellsEBVTransformedLymphocytes	FALSE
TARBP1	0.000538118	0.000303618	0.0763409	Testis	FALSE
AC027045.3	0.000548497	0.000309496	0.0763616	Brain_Cortex	FALSE
LINC01136	-0.000614813	0.00034704	0.0764669	WholeBlood	FALSE
SIL1	-0.000525066	0.000296414	0.0764999	Brain_SubstantiaNigra	FALSE
GPCPD1	-0.000515616	0.00029112	0.0765409	Lung	FALSE
AC005180.2	-0.000541989	0.000306018	0.0765478	ArteryAorta	FALSE
AC107032.2	0.000547632	0.000309209	0.0765527	Pituitary	FALSE
AC138150.2	-0.000518865	0.000293044	0.076631	Brain_CerebellarHemisphere	FALSE
AC008592.2	0.000529865	0.000299279	0.0766533	Testis	FALSE
SUMO3	0.000530002	0.000299407	0.0767031	ColonSigmoid	FALSE
POLDIP3	-0.000526087	0.000297347	0.0768525	Brain_Cerebellum	FALSE
PRRX1	0.000538025	0.000304139	0.0768966	Brain_AnteriorCingulateCortex	FALSE
CLDN14	0.000529897	0.000299598	0.0769492	Vagina	FALSE
AC116003.1	0.000530407	0.000299933	0.0769956	Testis	FALSE
CEACAM6	-0.000527259	0.00029816	0.0770023	EsophagusMucosa	FALSE
AC114296.1	-0.000555271	0.000314037	0.0770365	SkinSunExposed	FALSE
LINC02848	-0.000528988	0.000299257	0.0771204	Brain_FrontalCortex	FALSE
MMRN2	0.000527054	0.000298193	0.0771506	Ovary	FALSE
FAM153CP	0.000520072	0.000294311	0.0772188	EsophagusMuscularis	FALSE
MARCH8	-0.000541692	0.000306664	0.0773328	NerveTibial	FALSE
AC008440.1	0.000533793	0.00030225	0.0773889	MinorSalivaryGland	FALSE
DACT3	0.00052803	0.000298998	0.0774002	Spleen	FALSE
TSR1	-0.000537689	0.000304478	0.0774106	SkinSunExposed	FALSE
CAMK4	-0.000541395	0.000306598	0.0774317	Brain_Cerebellum	FALSE
AC022509.3	0.000519821	0.000294382	0.0774334	Brain_FrontalCortex	FALSE
AC087742.1	-0.000572005	0.000323957	0.0774536	Brain_AnteriorCingulateCortex	FALSE
AC025259.3	-0.000562775	0.000318985	0.0776913	Vagina	FALSE
CD164L2	0.000513867	0.000291296	0.0777247	Brain_CerebellarHemisphere	FALSE
AP000793.1	0.000617183	0.00035001	0.0778492	Testis	FALSE
RFX7	-0.000519632	0.000294722	0.0778831	AdiposeSubcutaneous	FALSE
ZC3H7A	-0.00051671	0.000293079	0.0778983	CellsCulturedFibroblasts	FALSE
AL354824.2	0.000536251	0.000304173	0.0779084	Testis	FALSE
AL355601.1	-0.000515892	0.000292678	0.0779621	ArteryTibial	FALSE
SLC8A1-AS1	-0.000563771	0.000319908	0.0780242	EsophagusMucosa	FALSE
KPRP	0.000522957	0.000296832	0.0781087	Brain_PutamenBasalGanglia	FALSE
PDE5A	0.000514607	0.000292108	0.0781243	ArteryAorta	FALSE
GLI1	0.000530051	0.000300882	0.0781315	CellsCulturedFibroblasts	FALSE
Z92544.1	-0.00052334	0.000297086	0.0781452	Ovary	FALSE
AL049541.2	0.000513925	0.000291749	0.0781525	Testis	FALSE
CRIPT	-0.000521401	0.000296041	0.0782005	Brain_Cortex	FALSE
AC002064.1	0.000513638	0.000291701	0.0782708	Pituitary	FALSE
ADAM7	-0.000537486	0.000305317	0.0783406	Pancreas	FALSE
MCTP1-AS1	-0.00067727	0.000384781	0.0783878	Testis	FALSE
AP001107.4	-0.000552138	0.000313703	0.0784007	SmallIntestine	FALSE
AC055758.2	-0.00054805	0.000311393	0.0784127	EsophagusMucosa	FALSE
AC026470.2	-0.000544461	0.000309379	0.0784374	Testis	FALSE
SRD5A2	0.00052346	0.000297458	0.0784499	Brain_CerebellarHemisphere	FALSE
NECTIN1-AS1	0.000521004	0.000296085	0.0784721	Testis	FALSE
FCHSD2	0.000526579	0.000299266	0.0784853	Uterus	FALSE
AC127540.1	-0.00050997	0.000289872	0.0785324	Testis	FALSE
CHEK1	-0.000601152	0.000341829	0.0786439	Brain_SpinalCord	FALSE
LNPK	0.000532038	0.000302557	0.0786716	WholeBlood	FALSE
FRAT1	-0.000527058	0.000299735	0.0786815	KidneyCortex	FALSE
SLC4A7	0.00051667	0.000293879	0.0787335	Liver	FALSE
TUBB4B	0.000566632	0.000322315	0.0787512	Uterus	FALSE
NOG	0.000551638	0.000313801	0.0787652	EsophagusMuscularis	FALSE
TAS2R20	-0.000536457	0.000305202	0.0788007	NerveTibial	FALSE
SLC25A26	-0.000553	0.000314751	0.0789312	Brain_PutamenBasalGanglia	FALSE
COL5A3	-0.000511813	0.00029136	0.078984	WholeBlood	FALSE
AL451069.1	-0.000530574	0.000302074	0.0790179	HeartAtrialAppendage	FALSE
INTS3	0.000530456	0.000302039	0.0790494	Brain_SubstantiaNigra	FALSE
AC093535.1	-0.000539666	0.000307283	0.0790501	Brain_Hypothalamus	FALSE
HCG15	0.000562374	0.000320386	0.0792114	KidneyCortex	FALSE
AC016266.1	0.000549719	0.000313261	0.0792933	Testis	FALSE
MFAP3L	0.000537031	0.000306071	0.0793325	MuscleSkeletal	FALSE
CCL1	-0.000545199	0.000310801	0.0794045	Testis	FALSE
PTP4A3	-0.00054557	0.000311022	0.0794148	Vagina	FALSE
PWP1	-0.000530935	0.000302713	0.0794486	KidneyCortex	FALSE
KMT2E-AS1	0.000522609	0.000298056	0.0795388	Brain_Amygdala	FALSE
ABAT	0.000548142	0.000312621	0.0795417	EsophagusMucosa	FALSE
LINC01273	0.000518893	0.000296004	0.0796075	Pituitary	FALSE
AC026992.1	0.000539942	0.000308018	0.0796143	Brain_CerebellarHemisphere	FALSE
R3HDML	-0.000534194	0.000304777	0.0796511	SmallIntestine	FALSE
SBSPON	-0.000527182	0.000300789	0.0796645	ColonSigmoid	FALSE
SLC51B	-0.000523518	0.00029871	0.0796763	Brain_AnteriorCingulateCortex	FALSE
TAF1D	-0.000564327	0.00032205	0.0797269	Ovary	FALSE
BICDL2	-0.000523995	0.000299046	0.0797394	WholeBlood	FALSE
AC018904.1	0.000564012	0.000321886	0.0797417	KidneyCortex	FALSE
TCTEX1D2	-0.000512032	0.000292228	0.0797503	AdiposeVisceral	FALSE
CLU	-0.000533968	0.000304767	0.0797688	ArteryAorta	FALSE
LINC00636	0.000541008	0.000308796	0.07978	Testis	FALSE
CCDC107	0.00054458	0.000310848	0.0797923	Testis	FALSE
HEXIM1	-0.000521922	0.000297938	0.0798164	ArteryTibial	FALSE
AC015819.2	0.000532596	0.000304165	0.079949	Brain_SpinalCord	FALSE
AC139887.3	-0.000529001	0.000302161	0.0799973	HeartAtrialAppendage	FALSE
EFCAB2	0.000511482	0.00029216	0.0800038	Thyroid	FALSE
BTNL2	0.000517183	0.000295483	0.0800714	SmallIntestine	FALSE
HDAC11-AS1	-0.000503886	0.000287901	0.0800868	Testis	FALSE
HCRT	-0.000518527	0.000296308	0.0801293	Brain_Cortex	FALSE
AL161938.1	0.000528094	0.000301807	0.0801615	Brain_CaudateBasalGanglia	FALSE
ASTN2	-0.000513491	0.000293489	0.0801907	Brain_Cerebellum	FALSE
AC110760.1	-0.000544823	0.000311441	0.0802332	Prostate	FALSE
TMCO1-AS1	-0.000542711	0.000310284	0.0802814	MinorSalivaryGland	FALSE
MFSD4B	0.000558901	0.000319557	0.0802974	Pituitary	FALSE
ZNF492	-0.000558074	0.000319094	0.0803065	CellsCulturedFibroblasts	FALSE
CSRNP1	-0.000536863	0.000306969	0.08031	Pancreas	FALSE
BSX	-0.000533826	0.000305257	0.0803349	Testis	FALSE
AC090679.2	-0.000532529	0.000304532	0.0803508	Testis	FALSE
RPARP-AS1	-0.00050787	0.000290494	0.0804167	Brain_FrontalCortex	FALSE
AL445931.1	0.000509453	0.000291418	0.0804361	EsophagusGastroEsophagealJunction	FALSE
USP25	-0.00052566	0.000300698	0.0804453	CellsCulturedFibroblasts	FALSE
RBM20	-0.000514181	0.000294134	0.0804484	Pancreas	FALSE
FCAMR	0.000532406	0.000304569	0.0804571	KidneyCortex	FALSE
ADAMTS3	-0.000524865	0.0003003	0.0805024	SkinNotSunExposed	FALSE
ZNF132	-0.000520889	0.000298032	0.0805092	Spleen	FALSE
PALMD	-0.000555105	0.000317655	0.0805531	Pancreas	FALSE
ANKRD36C	-0.000514455	0.000294417	0.0805781	Thyroid	FALSE
TEKT1	-0.000524033	0.000300015	0.0806954	Testis	FALSE
DIAPH1	-0.000533658	0.000305586	0.0807558	EsophagusGastroEsophagealJunction	FALSE
FAM222A-AS1	0.000514075	0.00029438	0.0807641	Brain_SubstantiaNigra	FALSE
TMEM248	-0.000524969	0.000300634	0.0807793	Testis	FALSE
MTHFSD	0.00056919	0.000325986	0.0808052	SkinNotSunExposed	FALSE
ZNF599	-0.000544771	0.000312003	0.0808071	Brain_FrontalCortex	FALSE
TIGD3	0.000562933	0.000322457	0.080857	MinorSalivaryGland	FALSE
ETS1	-0.000529503	0.000303321	0.0808702	CellsCulturedFibroblasts	FALSE
ANKRD2	0.000529122	0.000303132	0.0808991	SkinNotSunExposed	FALSE
MYPN	0.000526965	0.000301917	0.0809206	Testis	FALSE
LINC02192	-0.000534045	0.000305981	0.0809279	Brain_FrontalCortex	FALSE
AC127070.2	0.000515643	0.000295464	0.0809551	Brain_AnteriorCingulateCortex	FALSE
AC007405.1	0.000526183	0.000301505	0.0809566	Stomach	FALSE
BRD1	-0.000586562	0.000336149	0.0809986	KidneyCortex	FALSE
AC126121.3	-0.000552711	0.000316774	0.081022	Stomach	FALSE
KCNAB3	-0.000511156	0.000292977	0.081042	Brain_Cerebellum	FALSE
LAMA2	-0.000514456	0.000294884	0.0810573	Brain_CaudateBasalGanglia	FALSE
PDCD6	-0.000552777	0.000316851	0.0810595	Brain_Cerebellum	FALSE
AC027243.2	0.000502812	0.000288334	0.0811893	EsophagusMuscularis	FALSE
INSL6	0.000533621	0.000306032	0.0812198	Testis	FALSE
AC090517.2	0.000527985	0.000302801	0.0812213	EsophagusGastroEsophagealJunction	FALSE
AC073896.3	0.000519245	0.0002978	0.0812331	KidneyCortex	FALSE
AC006262.2	-0.00057072	0.000327335	0.0812449	SkinSunExposed	FALSE
IFIH1	0.000504624	0.000289441	0.0812608	MinorSalivaryGland	FALSE
AL109613.1	0.000549446	0.000315186	0.0812955	Pancreas	FALSE
TXNDC11	0.000525222	0.000301304	0.0813101	Thyroid	FALSE
ASB10	-0.000511339	0.000293344	0.0813139	KidneyCortex	FALSE
AL162725.2	0.000528882	0.000303422	0.081328	KidneyCortex	FALSE
CACNA1S	0.000508562	0.000291801	0.0813666	Testis	FALSE
HDLBP	0.000512481	0.000294082	0.0814	NerveTibial	FALSE
CCL2	-0.0005009	0.00028746	0.0814247	CellsCulturedFibroblasts	FALSE
AC013565.3	0.000525133	0.000301397	0.0814556	Testis	FALSE
AC011893.1	-0.000533157	0.000306005	0.0814576	Testis	FALSE
BHMT2	0.000512233	0.000294051	0.0815152	HeartAtrialAppendage	FALSE
CYP27A1	-0.000512589	0.000294258	0.0815175	Testis	FALSE
FAM92B	0.000522307	0.000299844	0.0815252	Brain_Cerebellum	FALSE
BX324167.1	0.000536251	0.000307852	0.081529	SkinNotSunExposed	FALSE
MBTPS1	-0.000506335	0.000290809	0.0816659	CellsCulturedFibroblasts	FALSE
IBA57	0.00051356	0.000295099	0.0818109	KidneyCortex	FALSE
AC083806.2	0.000529052	0.000304055	0.0818649	Brain_CerebellarHemisphere	FALSE
LINC00449	-0.000550914	0.00031662	0.0818659	Prostate	FALSE
RHOBTB3	0.000528803	0.000303925	0.0818787	AdiposeSubcutaneous	FALSE
PIP4K2B	0.00053178	0.000305673	0.0819152	ArteryAorta	FALSE
AC005586.1	-0.000572123	0.000329084	0.0821214	Brain_NucleusAccumbensBasalGanglia	FALSE
DUT	0.000583439	0.000335605	0.0821325	WholeBlood	FALSE
AC004221.1	-0.000537701	0.000309316	0.0821529	Brain_Hypothalamus	FALSE
ATP8B1	-0.000533331	0.000306809	0.0821592	EsophagusMucosa	FALSE
AL049830.3	0.000548036	0.000315277	0.082168	Spleen	FALSE
AC005775.1	0.000545395	0.000313759	0.0821691	Brain_SpinalCord	FALSE
AC023301.1	-0.00058573	0.000336985	0.0821891	Thyroid	FALSE
AC027702.1	-0.000525575	0.000302386	0.0821987	Brain_SpinalCord	FALSE
AP001109.1	0.000575302	0.000331081	0.082277	Testis	FALSE
ACOT11	0.000529664	0.000304817	0.0822776	EsophagusMucosa	FALSE
HDAC3	0.000515158	0.000296538	0.082349	EsophagusMucosa	FALSE
AC087623.2	0.000530023	0.000305223	0.082478	KidneyCortex	FALSE
STH	0.000550119	0.000316848	0.0825285	Pituitary	FALSE
CCDC91	0.000503638	0.000290088	0.08254	Thyroid	FALSE
AC007541.1	0.000518598	0.000298818	0.0826575	Testis	FALSE
CYLC2	-0.00052054	0.000299993	0.0827147	Testis	FALSE
OVOL1-AS1	0.00049969	0.000287989	0.0827267	Testis	FALSE
IGF2BP3	0.000531367	0.000306302	0.0827835	EsophagusMucosa	FALSE
KIF21B	-0.000512963	0.000295697	0.0827882	Brain_FrontalCortex	FALSE
CSNK1E	-0.000505189	0.000291225	0.0827982	Brain_Hippocampus	FALSE
SPINK4	-0.000535344	0.000308681	0.0828697	SmallIntestine	FALSE
AC104534.1	-0.000508877	0.00029343	0.0828813	Vagina	FALSE
MECR	-0.000548337	0.000316278	0.0829724	CellsCulturedFibroblasts	FALSE
CXCL14	-0.000505282	0.000291515	0.0830469	KidneyCortex	FALSE
PIANP	0.00058718	0.00033882	0.0830976	Testis	FALSE
AL118508.1	-0.000512816	0.000296063	0.0832574	Lung	FALSE
NOP53	-0.00052189	0.000301407	0.0833651	EsophagusMuscularis	FALSE
MRPS15	-0.000531956	0.000307258	0.083402	Brain_FrontalCortex	FALSE
MVB12A	0.000503417	0.0002908	0.0834309	Thyroid	FALSE
MTRR	0.000525898	0.000303817	0.0834612	Brain_CaudateBasalGanglia	FALSE
CLDN1	0.000528886	0.000305609	0.0835282	EsophagusMucosa	FALSE
PTPRO	0.000516129	0.000298244	0.0835348	ColonTransverse	FALSE
GLO1	0.000511202	0.000295423	0.0835616	SkinSunExposed	FALSE
FNBP1L	-0.000545467	0.000315274	0.0836105	HeartAtrialAppendage	FALSE
AP001056.1	0.000509766	0.000294678	0.0836507	Uterus	FALSE
SLC39A9	-0.000499746	0.000288891	0.0836564	WholeBlood	FALSE
PXMP4	-0.000509712	0.000294673	0.0836789	Brain_NucleusAccumbensBasalGanglia	FALSE
XPNPEP3	-0.000506141	0.000292663	0.0837365	Thyroid	FALSE
ADCY5	0.000509408	0.000294607	0.0837935	ArteryTibial	FALSE
TMCO4	-0.000566798	0.000327879	0.083871	ArteryTibial	FALSE
AL365434.2	0.000521805	0.000301857	0.0838757	Brain_NucleusAccumbensBasalGanglia	FALSE
MRPS25	0.000524272	0.000303307	0.0838995	Stomach	FALSE
RDH16	-0.000537067	0.000310726	0.0839164	Brain_CerebellarHemisphere	FALSE
ELF3	-0.000515541	0.000298279	0.0839234	KidneyCortex	FALSE
SPEN	0.000522885	0.000302619	0.0840166	Ovary	FALSE
FPR2	0.000513935	0.000297464	0.0840428	CellsCulturedFibroblasts	FALSE
AP006248.4	0.000567616	0.000328634	0.0841361	NerveTibial	FALSE
MAN1B1	0.000500602	0.000289843	0.0841456	Brain_Cerebellum	FALSE
G6PC	0.000498597	0.000288702	0.0841668	ArteryTibial	FALSE
GPR150	0.000514411	0.000297961	0.0842727	NerveTibial	FALSE
NUDT16	-0.000555852	0.000321985	0.0842932	Ovary	FALSE
MUC5B	0.000522032	0.000302396	0.084294	Brain_Cortex	FALSE
MED28	-0.000574248	0.000332791	0.0844325	CellsCulturedFibroblasts	FALSE
TUSC2	-0.000571695	0.000331369	0.0844864	Brain_CaudateBasalGanglia	FALSE
SOGA1	0.000529082	0.000306669	0.0844866	Brain_AnteriorCingulateCortex	FALSE
SH2D3A	0.00053048	0.000307494	0.0845003	Thyroid	FALSE
FAM120AOS	0.000516189	0.000299235	0.084527	Brain_SubstantiaNigra	FALSE
AC092718.2	-0.000534513	0.000309872	0.0845415	Brain_PutamenBasalGanglia	FALSE
GABRA5	-0.000533263	0.000309166	0.0845601	EsophagusMuscularis	FALSE
MSRB2	0.000532974	0.000309029	0.0845909	ArteryAorta	FALSE
HOXD12	-0.000538258	0.000312109	0.0846072	Vagina	FALSE
GATA4	0.000521568	0.000302438	0.0846135	AdrenalGland	FALSE
C8orf76	-0.000510779	0.000296184	0.0846167	Testis	FALSE
ATF6B	0.000508331	0.000294807	0.0846604	Brain_SpinalCord	FALSE
YPEL2	0.000516839	0.000299765	0.0846857	Brain_CaudateBasalGanglia	FALSE
SLC4A1AP	-0.000548159	0.000317983	0.0847368	CellsEBVTransformedLymphocytes	FALSE
ZNF750	-0.000525463	0.000304828	0.0847482	Uterus	FALSE
MRPS18C	0.000522418	0.000303078	0.0847655	SkinSunExposed	FALSE
WDHD1	0.000537737	0.000311975	0.0847743	Brain_NucleusAccumbensBasalGanglia	FALSE
AC004884.2	-0.000528768	0.000306915	0.0849197	Testis	FALSE
SAMD3	0.000555313	0.000322377	0.0849727	CellsCulturedFibroblasts	FALSE
AC011825.4	0.000492527	0.000285953	0.0849999	Spleen	FALSE
AL160412.1	-0.000509034	0.000295553	0.0850172	HeartAtrialAppendage	FALSE
PITX3	0.000533231	0.000309637	0.0850525	Testis	FALSE
SLITRK1	0.000509953	0.000296127	0.08506	ArteryAorta	FALSE
PIF1	-0.000505217	0.000293398	0.085083	Brain_PutamenBasalGanglia	FALSE
HDAC11	-0.000507005	0.000294449	0.085096	Brain_CerebellarHemisphere	FALSE
AC011095.1	0.000522533	0.000303507	0.0851377	Testis	FALSE
RAB11FIP5	0.000564813	0.000328101	0.0851718	WholeBlood	FALSE
P2RY14	0.000532735	0.000309517	0.0852226	ArteryAorta	FALSE
POU6F2	0.000541831	0.000314812	0.0852324	Testis	FALSE
ARHGEF3	0.00055249	0.000321147	0.0853707	Brain_Cortex	FALSE
ZCCHC4	-0.000531871	0.000309186	0.0853951	MuscleSkeletal	FALSE
KRT83	0.000531208	0.000308817	0.0854122	Thyroid	FALSE
AP4B1	0.000521618	0.000303247	0.0854169	Brain_Cerebellum	FALSE
LRRC53	0.000508154	0.000295423	0.085421	Brain_Cerebellum	FALSE
AC026124.2	0.000532792	0.000309863	0.0855375	AdiposeVisceral	FALSE
AC011595.1	0.000541066	0.000314731	0.0855936	Vagina	FALSE
LCE4A	-0.00051777	0.000301191	0.0856053	SkinSunExposed	FALSE
AC092979.1	0.000515446	0.000299858	0.0856252	AdrenalGland	FALSE
LMTK3	-0.000513494	0.00029874	0.0856431	HeartLeftVentricle	FALSE
PRKACG	0.000540807	0.000314631	0.0856438	Testis	FALSE
AL512274.1	-0.000523177	0.000304416	0.0856867	SkinSunExposed	FALSE
SNCA	-0.000512704	0.000298362	0.0857292	HeartLeftVentricle	FALSE
AC010271.1	-0.000559576	0.00032565	0.0857401	Vagina	FALSE
G0S2	0.000514608	0.000299569	0.085832	CellsCulturedFibroblasts	FALSE
AC007795.1	-0.000512293	0.000298226	0.0858378	Testis	FALSE
GPR85	0.000622552	0.000362418	0.0858421	BreastMammary	FALSE
AC135279.4	-0.000555595	0.000323457	0.0858597	Pituitary	FALSE
TESC	-0.000549177	0.000319743	0.0858821	Brain_Cortex	FALSE
CYP11A1	0.000538809	0.000313855	0.0860298	MuscleSkeletal	FALSE
NMB	0.000513377	0.000299045	0.0860348	Testis	FALSE
KLF13	-0.000516395	0.000300813	0.0860452	Brain_Cerebellum	FALSE
AC137834.2	-0.000523115	0.000304738	0.0860553	Liver	FALSE
AC087752.3	0.000513154	0.000298989	0.086112	Brain_SubstantiaNigra	FALSE
AL449403.2	0.000530023	0.000308819	0.0861135	Brain_PutamenBasalGanglia	FALSE
NOA1	0.000517232	0.000301375	0.0861229	ArteryTibial	FALSE
AP001922.5	0.000517495	0.000301563	0.086159	AdrenalGland	FALSE
AL513550.1	0.00052356	0.000305124	0.0861856	Thyroid	FALSE
POTEC	-0.000511445	0.000298096	0.08622	Testis	FALSE
AC092159.2	0.000527387	0.000307438	0.086272	MuscleSkeletal	FALSE
AL022322.2	0.000533458	0.000311033	0.0863279	Vagina	FALSE
CIAO2B	-0.000624009	0.00036385	0.0863468	EsophagusMucosa	FALSE
USH2A	0.000510268	0.000297553	0.0863717	Testis	FALSE
RASA4B	0.000497739	0.000290279	0.0864056	Brain_Cortex	FALSE
ZNF791	-0.000491927	0.000286899	0.0864174	SkinSunExposed	FALSE
GALNTL5	-0.000509545	0.000297255	0.0865019	Brain_FrontalCortex	FALSE
AC020928.2	0.00050134	0.000292618	0.0866634	Thyroid	FALSE
AC127537.1	-0.000528558	0.000308553	0.0867123	Brain_AnteriorCingulateCortex	FALSE
TRUB1	0.00052077	0.00030416	0.0868724	CellsCulturedFibroblasts	FALSE
PDP2	-0.000501897	0.000293172	0.0869097	Liver	FALSE
CLEC4F	-0.000554	0.000323622	0.0869241	WholeBlood	FALSE
AL606469.1	-0.000520309	0.000303942	0.0869249	Brain_AnteriorCingulateCortex	FALSE
FARP1	-0.000518478	0.000302934	0.0869893	CellsCulturedFibroblasts	FALSE
MYBPC2	0.000539618	0.000315326	0.0870295	Brain_FrontalCortex	FALSE
AC000068.2	0.000503695	0.000294358	0.0870548	Pituitary	FALSE
ZMIZ1	0.000519205	0.000303422	0.0870552	EsophagusMucosa	FALSE
AP001010.1	-0.000524917	0.000306774	0.0870695	Pituitary	FALSE
AL137244.1	0.000514494	0.000300753	0.0871441	ArteryAorta	FALSE
CDC6	0.000517956	0.000302798	0.0871658	AdrenalGland	FALSE
AC011451.3	-0.000521609	0.000304974	0.087207	EsophagusGastroEsophagealJunction	FALSE
ING1	0.000510721	0.00029861	0.0872092	Brain_CerebellarHemisphere	FALSE
CFAP58	0.000520175	0.000304143	0.0872153	NerveTibial	FALSE
OR14I1	0.000531138	0.000310573	0.0872362	Testis	FALSE
PSMB4	0.000508105	0.000297131	0.0872637	Vagina	FALSE
MRPL54	-0.000527613	0.000308551	0.0872755	ArteryAorta	FALSE
USP18	-0.000528627	0.000309161	0.087293	Brain_Hypothalamus	FALSE
TCERG1	0.00053442	0.000312553	0.0872979	Brain_SpinalCord	FALSE
LINC01423	0.000560803	0.000327986	0.0873004	Thyroid	FALSE
GC	0.000514516	0.000300919	0.0873048	KidneyCortex	FALSE
EXOC3L2	-0.000511282	0.000299032	0.0873092	Testis	FALSE
ARL3	0.000521825	0.0003052	0.0873112	KidneyCortex	FALSE
PAQR3	0.000531254	0.000310769	0.0873664	Brain_CaudateBasalGanglia	FALSE
DDX39B-AS1	0.00052579	0.000307637	0.0874323	SmallIntestine	FALSE
GPN3	0.000523188	0.000306119	0.0874368	WholeBlood	FALSE
BAMBI	-0.000515991	0.000301965	0.0874961	Testis	FALSE
MINDY4B	-0.000516317	0.000302157	0.0874981	AdrenalGland	FALSE
AC011306.1	-0.000513134	0.000300334	0.0875398	AdiposeSubcutaneous	FALSE
AC124067.4	-0.00051309	0.000300389	0.0876244	Spleen	FALSE
ATPAF2	0.000529163	0.000309858	0.0876849	EsophagusMucosa	FALSE
SKAP1	0.000510461	0.00029892	0.087699	Testis	FALSE
RHOA	0.000496963	0.000291191	0.08789	MuscleSkeletal	FALSE
AL139420.2	0.000520566	0.000305039	0.0879094	Testis	FALSE
LTA4H	0.000496015	0.000290661	0.0879179	AdrenalGland	FALSE
MAGOHB	0.000484566	0.000283974	0.0879431	CellsEBVTransformedLymphocytes	FALSE
ZNF696	0.000500647	0.000293422	0.0879688	Spleen	FALSE
AC090136.3	0.000551518	0.000323319	0.0880492	Brain_FrontalCortex	FALSE
AL450998.2	0.00051493	0.000301893	0.0880739	NerveTibial	FALSE
PF4	-0.000529644	0.00031052	0.0880741	CellsCulturedFibroblasts	FALSE
AL031666.2	-0.000517345	0.000303334	0.0881007	SkinSunExposed	FALSE
ZNF76	-0.00056378	0.000330563	0.0881027	Testis	FALSE
AL121990.1	0.000535669	0.000314089	0.088111	Testis	FALSE
RAB23	0.000501324	0.000294025	0.088191	CellsEBVTransformedLymphocytes	FALSE
EDN2	0.000504897	0.000296133	0.0882057	NerveTibial	FALSE
AC022182.2	-0.000510233	0.0002993	0.088245	Brain_Hypothalamus	FALSE
VPS54	-0.000518887	0.000304397	0.0882669	Pituitary	FALSE
C6orf99	-0.000508426	0.00029827	0.0882762	KidneyCortex	FALSE
ATP10B	-0.000513815	0.000301437	0.0882828	NerveTibial	FALSE
PRLHR	0.000532557	0.000312439	0.0882894	Brain_SubstantiaNigra	FALSE
DCUN1D1	0.000490589	0.000287821	0.088293	Brain_PutamenBasalGanglia	FALSE
CEACAM1	-0.000584146	0.000342717	0.0883004	Spleen	FALSE
AC020915.2	-0.000514323	0.000301764	0.0883129	CellsCulturedFibroblasts	FALSE
DYNC2H1	0.000522295	0.000306442	0.0883134	AdrenalGland	FALSE
LRIF1	-0.00049891	0.000292743	0.0883367	Brain_FrontalCortex	FALSE
CAPN8	-0.000491743	0.000288647	0.0884577	Brain_NucleusAccumbensBasalGanglia	FALSE
RFXAP	-0.000502485	0.000295034	0.0885462	Pituitary	FALSE
GLRX3	-0.000532233	0.000312546	0.0885923	Testis	FALSE
AC005208.1	-0.000532363	0.00031263	0.0885996	Thyroid	FALSE
FPR1	0.000504243	0.000296119	0.0886028	CellsCulturedFibroblasts	FALSE
AL139011.1	0.000513098	0.000301333	0.088617	Uterus	FALSE
FAR1	-0.000500406	0.00029391	0.0886507	EsophagusMucosa	FALSE
CNTN3	0.000522083	0.000306679	0.088689	HeartLeftVentricle	FALSE
AL121890.2	-0.000491512	0.000288723	0.0886915	Brain_CerebellarHemisphere	FALSE
TIRAP	0.000532214	0.000312659	0.0887185	Brain_AnteriorCingulateCortex	FALSE
DCXR-DT	-0.00051002	0.000299625	0.0887233	Brain_SpinalCord	FALSE
NRAD1	0.000559001	0.000328402	0.0887249	HeartAtrialAppendage	FALSE
CNPY1	0.000537605	0.000315895	0.0887885	Brain_Cerebellum	FALSE
SEC61A1	-0.000512931	0.000301411	0.0888033	CellsCulturedFibroblasts	FALSE
LINC01785	-0.000561429	0.000329922	0.0888151	Brain_Cortex	FALSE
RAD54B	0.000509807	0.00029962	0.0888521	Ovary	FALSE
LATS2	0.000541575	0.000318357	0.088918	Brain_CerebellarHemisphere	FALSE
LRRC25	-0.000519282	0.0003053	0.0889677	WholeBlood	FALSE
AL592494.2	0.000515559	0.000303112	0.0889688	Brain_Cerebellum	FALSE
CYP11B2	0.000571105	0.000335782	0.0889809	Testis	FALSE
FMOD	-0.000563348	0.000331222	0.0889821	EsophagusMuscularis	FALSE
PTPRC	-0.000576122	0.000338753	0.0890008	Brain_Hippocampus	FALSE
SPINK5	-0.000513908	0.000302179	0.0890086	Thyroid	FALSE
AC113146.1	-0.000539664	0.000317327	0.0890122	Testis	FALSE
SIX3	-0.000487911	0.000286974	0.0890995	KidneyCortex	FALSE
DNAI1	0.000518722	0.000305138	0.0891432	Testis	FALSE
LINC00363	-0.000516501	0.000303861	0.0891742	Testis	FALSE
PADI1	-0.000516336	0.000303764	0.0891749	SkinSunExposed	FALSE
AC016747.2	-0.000520155	0.000306061	0.0892264	Testis	FALSE
SOX7	-0.00050733	0.000298524	0.0892366	Liver	FALSE
LAMTOR3	-0.000544346	0.000320373	0.0893041	Brain_Cortex	FALSE
AC006262.1	-0.000509939	0.000300235	0.089424	Testis	FALSE
SLC25A19	-0.000523406	0.000308209	0.0894709	Testis	FALSE
AC010624.1	-0.000543129	0.000319886	0.0895344	CellsEBVTransformedLymphocytes	FALSE
AC007182.1	0.000539319	0.000317699	0.0895925	ColonTransverse	FALSE
AC004233.1	-0.000529267	0.000311827	0.0896425	Thyroid	FALSE
CRKL	-0.000520204	0.000306604	0.0897647	Brain_CerebellarHemisphere	FALSE
BHLHE41	0.000518315	0.000305493	0.0897675	Testis	FALSE
AP003419.3	-0.000488591	0.000288017	0.0898155	ColonTransverse	FALSE
LINC02569	-0.000509743	0.000300499	0.0898294	Liver	FALSE
SRSF2	0.000519131	0.000306067	0.0898648	Brain_FrontalCortex	FALSE
INSIG2	-0.000511773	0.000301812	0.0899528	WholeBlood	FALSE
AP000487.1	0.000516738	0.00030498	0.0902066	KidneyCortex	FALSE
LINC00863	0.000522504	0.000308451	0.0902772	KidneyCortex	FALSE
PIK3CB	0.000505669	0.000298564	0.0903321	MinorSalivaryGland	FALSE
CLIP1-AS1	-0.000502989	0.000297012	0.090365	Testis	FALSE
AC007326.2	0.000511622	0.000302155	0.0904134	Testis	FALSE
FIGNL2	0.000544393	0.000321558	0.0904628	Liver	FALSE
AC174065.1	-0.000508173	0.000300175	0.0904749	KidneyCortex	FALSE
TUBA3E	-0.000512878	0.000303078	0.0906065	Testis	FALSE
ABLIM1	0.000503955	0.000297806	0.0906072	Brain_SubstantiaNigra	FALSE
C16orf89	0.000500398	0.000295731	0.0906363	EsophagusMuscularis	FALSE
BTN3A2	-0.000489504	0.000289295	0.0906392	NerveTibial	FALSE
AL049569.1	0.000520171	0.000307463	0.0906857	CellsCulturedFibroblasts	FALSE
RPL22	0.000564959	0.000334019	0.0907658	Brain_NucleusAccumbensBasalGanglia	FALSE
AC018462.1	-0.000500497	0.000295921	0.0907798	Testis	FALSE
RASGRP4	-0.000506394	0.000299524	0.0909057	Vagina	FALSE
CHL1-AS1	-0.000507242	0.000300034	0.090914	KidneyCortex	FALSE
AC004158.1	0.00054479	0.000322283	0.090954	Brain_Hippocampus	FALSE
AC010624.3	0.000507086	0.000300017	0.0909962	Brain_Hypothalamus	FALSE
SCD	-0.000739856	0.000437904	0.0911204	KidneyCortex	FALSE
ST3GAL6-AS1	0.000500316	0.000296146	0.0911427	HeartAtrialAppendage	FALSE
AL162385.2	0.000545874	0.000323175	0.0912052	MinorSalivaryGland	FALSE
RNF130	-0.000557474	0.000330115	0.0912759	CellsCulturedFibroblasts	FALSE
LINC02252	0.000507329	0.000300473	0.0913327	Testis	FALSE
DAAM1	-0.000523624	0.000310157	0.0913673	Pituitary	FALSE
AC025048.2	0.000501393	0.000297009	0.0913892	Testis	FALSE
MEIS1-AS3	0.000515056	0.000305109	0.0913953	EsophagusMuscularis	FALSE
DIO2	0.000525851	0.000311545	0.0914388	SkinSunExposed	FALSE
KIAA1211	-0.000525894	0.000311671	0.091543	ArteryAorta	FALSE
LENG8-AS1	-0.000518473	0.000307294	0.0915646	Testis	FALSE
SFMBT1	0.000496134	0.000294103	0.0916199	Uterus	FALSE
ALMS1-IT1	0.000505856	0.000299868	0.0916214	Brain_Amygdala	FALSE
POLR2J	0.000510511	0.000302629	0.0916228	Testis	FALSE
SOX5-AS1	0.000528699	0.00031343	0.091643	Testis	FALSE
AC010149.1	-0.000587926	0.000348845	0.0919255	CellsEBVTransformedLymphocytes	FALSE
ADAM17	-0.000528715	0.000313821	0.0920389	CellsEBVTransformedLymphocytes	FALSE
TRIM3	0.000531481	0.000315476	0.092052	Testis	FALSE
LINC02338	-0.000537824	0.000319256	0.0920669	Brain_SpinalCord	FALSE
MLXIPL	0.000503951	0.000299165	0.0920851	SkinNotSunExposed	FALSE
NEK10	-0.000496572	0.000294791	0.0920922	HeartLeftVentricle	FALSE
AC008758.2	-0.000523446	0.000310756	0.0921036	Liver	FALSE
C1orf35	0.000505492	0.000300104	0.0921114	Vagina	FALSE
AC011824.1	0.000507811	0.000301522	0.0921555	Testis	FALSE
AC004466.2	-0.000549329	0.000326264	0.0922457	Uterus	FALSE
LALBA	0.000486168	0.000288753	0.0922479	Testis	FALSE
ADAM22	-0.000498248	0.000295931	0.0922509	Ovary	FALSE
KRT6C	-0.000494177	0.000293536	0.0922765	SkinSunExposed	FALSE
TIMM17A	-0.000501398	0.000297831	0.0922826	EsophagusMuscularis	FALSE
STEAP2-AS1	-0.000522298	0.000310269	0.0923069	Prostate	FALSE
ASB17	-0.000522286	0.000310261	0.0923071	Testis	FALSE
AL078605.1	-0.000481257	0.000285896	0.0923151	KidneyCortex	FALSE
AL138733.2	0.000506171	0.000300705	0.0923254	Testis	FALSE
AC069133.1	-0.000520182	0.000309072	0.0923708	Brain_Hippocampus	FALSE
AC104521.1	0.000508977	0.000302424	0.0923809	Brain_Cerebellum	FALSE
PLEKHA5	0.000554262	0.000329346	0.0923957	Brain_CerebellarHemisphere	FALSE
LY6G5C	-0.000532079	0.000316184	0.0924157	Brain_CerebellarHemisphere	FALSE
MRPL53	-0.00049732	0.000295543	0.0924312	MinorSalivaryGland	FALSE
MATK	0.00053081	0.00031562	0.0926119	EsophagusMucosa	FALSE
HLA-DRB5	-0.000523801	0.000311453	0.0926122	ArteryTibial	FALSE
ASRGL1	-0.00053308	0.000317007	0.0926504	Testis	FALSE
POLK	0.000502966	0.000299111	0.0926634	Brain_CerebellarHemisphere	FALSE
AC024592.2	-0.00050915	0.00030279	0.0926643	Testis	FALSE
ZNF184	0.000523259	0.000311301	0.0927907	Testis	FALSE
B3GALT2	0.00050181	0.000298587	0.092842	ArteryAorta	FALSE
AC036214.1	0.00048991	0.000291521	0.0928581	MuscleSkeletal	FALSE
AL603832.1	0.000509552	0.000303217	0.092868	Vagina	FALSE
PPT2	-0.000507132	0.000301809	0.0929023	CellsEBVTransformedLymphocytes	FALSE
ARL15	-0.00053857	0.000320523	0.0929063	Brain_PutamenBasalGanglia	FALSE
PHYKPL	-0.000530922	0.000316002	0.0929381	Testis	FALSE
MAN1B1-DT	-0.000521214	0.000310237	0.0929513	Brain_AnteriorCingulateCortex	FALSE
AC005842.1	0.000552898	0.000329107	0.0929627	Spleen	FALSE
KLHL42	-0.000525374	0.000312772	0.0930129	Pancreas	FALSE
SLC16A13	0.000515827	0.000307102	0.0930276	CellsEBVTransformedLymphocytes	FALSE
JMJD1C-AS1	-0.000531728	0.000316576	0.0930358	Testis	FALSE
ZNF557	0.000589586	0.000351042	0.093053	CellsCulturedFibroblasts	FALSE
TSEN34	-0.000516913	0.000307916	0.0932061	NerveTibial	FALSE
ALKBH3	0.00054694	0.000325828	0.0932321	Testis	FALSE
MED18	0.000502515	0.000299373	0.0932431	KidneyCortex	FALSE
STX18-AS1	0.000515486	0.000307167	0.0933136	Brain_Amygdala	FALSE
MRPL50	0.000515273	0.000307047	0.0933212	Brain_Cortex	FALSE
LINC01639	-0.000480027	0.000286074	0.093355	Testis	FALSE
AP001599.1	0.000511156	0.000304647	0.0933785	Thyroid	FALSE
PCMTD1	-0.000623221	0.000371533	0.0934627	Brain_CerebellarHemisphere	FALSE
LCE1F	-0.000500183	0.000298188	0.093467	SkinSunExposed	FALSE
C19orf54	0.000511964	0.000305229	0.0934855	Thyroid	FALSE
ELMOD3	0.000505299	0.000301376	0.0936174	ArteryTibial	FALSE
REG1B	-0.000524834	0.00031304	0.0936314	Pancreas	FALSE
KCNT2	-0.000546957	0.000326271	0.0936658	EsophagusMuscularis	FALSE
AC068631.1	-0.000557922	0.000332885	0.0937391	Pancreas	FALSE
GABPB1	-0.000498032	0.000297172	0.0937612	Brain_CerebellarHemisphere	FALSE
VIL1	0.000482048	0.000287642	0.0937706	WholeBlood	FALSE
RIF1	-0.00050619	0.000302134	0.093864	SkinSunExposed	FALSE
SDR9C7	-0.000525251	0.000313519	0.093872	EsophagusMucosa	FALSE
GTF2F1	0.000517625	0.000309039	0.0939482	MuscleSkeletal	FALSE
APOL4	0.000526795	0.000314514	0.0939484	AdiposeSubcutaneous	FALSE
SPCS1	0.00050898	0.00030388	0.0939506	Brain_Cortex	FALSE
LINC02761	0.000508107	0.000303376	0.09397	Brain_NucleusAccumbensBasalGanglia	FALSE
ELFN2	0.000497785	0.000297219	0.0939758	Pancreas	FALSE
VPS13C	-0.000504294	0.000301134	0.0940071	Spleen	FALSE
ANKRD11	0.000505224	0.000301705	0.0940246	Brain_SpinalCord	FALSE
SPATA13	0.000511078	0.000305232	0.0940581	NerveTibial	FALSE
AC011239.1	0.000620559	0.000370621	0.0940608	MuscleSkeletal	FALSE
LINC02636	-0.000515954	0.00030823	0.0941498	Brain_SubstantiaNigra	FALSE
TIGD6	0.000550154	0.000328719	0.0942071	Brain_Amygdala	FALSE
HEATR1	-0.0005261	0.00031435	0.0942111	Brain_Cerebellum	FALSE
CMTM3	0.000512833	0.000306512	0.0943072	CellsCulturedFibroblasts	FALSE
POMC	-0.000540343	0.000322994	0.094348	MuscleSkeletal	FALSE
NFIA-AS2	-0.000565902	0.00033834	0.0944136	Brain_FrontalCortex	FALSE
SLC9A1	0.000503925	0.000301297	0.0944262	Testis	FALSE
FAM181A	0.00049114	0.000293685	0.0944624	Lung	FALSE
AC006441.1	-0.000499253	0.000298556	0.0944838	CellsCulturedFibroblasts	FALSE
LINC02522	-0.000492247	0.0002944	0.0945221	Testis	FALSE
ABHD2	-0.000501441	0.000299904	0.0945276	ColonSigmoid	FALSE
LINC02716	0.000512917	0.000306803	0.0945657	HeartAtrialAppendage	FALSE
OR2T34	0.000598722	0.00035815	0.094586	CellsEBVTransformedLymphocytes	FALSE
NLRP7	-0.000500042	0.000299182	0.0946543	Testis	FALSE
C2orf88	0.000534092	0.000319613	0.0947147	CellsCulturedFibroblasts	FALSE
LINC02506	0.000495324	0.000296444	0.0947484	Brain_SubstantiaNigra	FALSE
ZFYVE19	-0.000501008	0.000299864	0.0947681	ArteryAorta	FALSE
CNTNAP3	0.000501501	0.000300174	0.0947856	Brain_Cerebellum	FALSE
HLA-G	-0.000507871	0.000304014	0.0948151	Testis	FALSE
AC018529.2	-0.000486419	0.000291191	0.0948356	Testis	FALSE
NFATC1	-0.000517661	0.00030991	0.0948526	MuscleSkeletal	FALSE
ZNF567	-0.000510011	0.00030533	0.0948529	SkinSunExposed	FALSE
RFT1	-0.000500399	0.000299592	0.0948705	Brain_Cerebellum	FALSE
AC009365.1	-0.000514498	0.000308146	0.0949922	Testis	FALSE
TMEM168	0.000539257	0.000322985	0.0950021	Brain_AnteriorCingulateCortex	FALSE
ATXN7L1	-0.000571722	0.000342442	0.0950144	Thyroid	FALSE
RIMBP2	0.000613161	0.000367312	0.0950582	NerveTibial	FALSE
LINC01289	-0.000495175	0.000296643	0.0950701	ColonSigmoid	FALSE
IFI27	0.000496151	0.000297262	0.0951084	ColonTransverse	FALSE
PRR11	0.000496181	0.000297284	0.0951124	Brain_CerebellarHemisphere	FALSE
UBR2	-0.000510314	0.000305826	0.0951928	Brain_Cerebellum	FALSE
BX539320.1	-0.00048012	0.000287739	0.0952023	Liver	FALSE
FAM237B	0.000502117	0.000300925	0.0952059	NerveTibial	FALSE
HERC2	0.000510216	0.000305787	0.0952134	WholeBlood	FALSE
CLEC9A	0.000489525	0.00029346	0.0952976	WholeBlood	FALSE
AC008760.2	-0.000498762	0.000299045	0.0953507	MinorSalivaryGland	FALSE
LINC01164	-0.000495083	0.000296852	0.0953641	Brain_Cortex	FALSE
MANSC1	-0.00048321	0.000289744	0.0953771	EsophagusMucosa	FALSE
KHSRP	0.000542962	0.000325578	0.0953824	Brain_Cerebellum	FALSE
AL133351.2	-0.00051853	0.000310999	0.0954582	Testis	FALSE
AC021382.1	0.000552512	0.000331407	0.0954854	Testis	FALSE
AC090403.1	0.000552468	0.00033141	0.0955142	Testis	FALSE
RNMT	0.000497137	0.000298319	0.0956257	Brain_Cerebellum	FALSE
AC034206.1	-0.000498026	0.000298857	0.0956307	SkinSunExposed	FALSE
AC010273.3	-0.000502354	0.000301471	0.0956498	Brain_SubstantiaNigra	FALSE
AL606834.2	-0.000498443	0.00029916	0.0956902	EsophagusMucosa	FALSE
PRICKLE2-AS3	0.000510889	0.000306691	0.0957562	Vagina	FALSE
NFU1	0.000527122	0.000316457	0.0957783	Pituitary	FALSE
KCNK3	-0.000501831	0.000301298	0.095805	Brain_CaudateBasalGanglia	FALSE
AC079807.1	0.000516071	0.000309893	0.0958528	Vagina	FALSE
CISD1	-0.000536263	0.000322094	0.0959316	WholeBlood	FALSE
ZNF675	0.000498523	0.000299471	0.0959806	Liver	FALSE
LACTB2-AS1	-0.000502021	0.000301573	0.0959816	Testis	FALSE
SLC25A32	-0.000595788	0.000358055	0.0961257	CellsCulturedFibroblasts	FALSE
PJA2	-0.000499727	0.000300385	0.0961927	Pancreas	FALSE
RPL41	0.000500543	0.000300906	0.096226	Brain_Hippocampus	FALSE
ATG3	-0.000598968	0.000360163	0.0963078	ArteryCoronary	FALSE
CDK5	0.000505194	0.000303983	0.0965338	EsophagusGastroEsophagealJunction	FALSE
LINC02044	0.000515746	0.000310369	0.0965731	Brain_SpinalCord	FALSE
AL024508.2	0.000531109	0.000319633	0.0965933	Brain_Cortex	FALSE
NPM3	0.000496589	0.000298859	0.0965946	Testis	FALSE
KLK12	0.000500534	0.000301236	0.0965968	EsophagusMucosa	FALSE
AC009121.2	0.000513872	0.000309281	0.0966167	Ovary	FALSE
IL23R	-0.000504955	0.000303945	0.0966499	CellsEBVTransformedLymphocytes	FALSE
CLIC4	0.000497035	0.000299229	0.0967076	Pancreas	FALSE
THG1L	0.000477037	0.000287256	0.0967849	Brain_AnteriorCingulateCortex	FALSE
PRSS58	0.000498984	0.000300481	0.096795	Testis	FALSE
LINC00645	0.000497442	0.000299555	0.0967975	Brain_Hypothalamus	FALSE
CSE1L	-0.000497713	0.000299731	0.0968116	Thyroid	FALSE
LINC02604	0.00050148	0.00030202	0.0968351	CellsCulturedFibroblasts	FALSE
UQCRB	-0.000538569	0.000324358	0.0968351	Ovary	FALSE
NPIPA3	0.000479588	0.00028886	0.096863	Vagina	FALSE
AC017074.1	0.000493582	0.000297291	0.0968652	CellsCulturedFibroblasts	FALSE
TMPO-AS1	0.000515557	0.000310554	0.0968948	Brain_AnteriorCingulateCortex	FALSE
GFOD2	-0.000579983	0.000349397	0.0969287	EsophagusMucosa	FALSE
LINC00987	0.00049956	0.000300973	0.0969555	Liver	FALSE
PABPC4L	0.000505878	0.000304786	0.096963	KidneyCortex	FALSE
CDSN	0.000495877	0.000298782	0.0969874	SkinSunExposed	FALSE
CFHR4	0.000512005	0.000308528	0.0970171	Liver	FALSE
AJ239322.1	-0.000486857	0.00029344	0.0970932	Brain_AnteriorCingulateCortex	FALSE
SLC39A8	-0.000485879	0.000292852	0.0970944	Pituitary	FALSE
THAP12	-0.000505239	0.000304604	0.0971862	Uterus	FALSE
LRRC42	0.000532585	0.000321101	0.0971972	Testis	FALSE
DCP1B	0.000519069	0.000312954	0.0971983	CellsEBVTransformedLymphocytes	FALSE
RPS23	-0.000486366	0.000293324	0.0972972	Brain_Cerebellum	FALSE
TEMN3-AS1	-0.000519809	0.000313589	0.0974007	Testis	FALSE
DCTPP1	0.000508605	0.000306839	0.0974107	HeartLeftVentricle	FALSE
NELFE	-0.000541447	0.000326686	0.0974439	SkinSunExposed	FALSE
HLA-F-AS1	-0.000563067	0.000339794	0.0975072	Brain_Cerebellum	FALSE
FAM118A	0.000497484	0.000300254	0.0975487	Vagina	FALSE
SUSD2	-0.000517575	0.000312388	0.0975577	Spleen	FALSE
AC051619.6	-0.000530184	0.000320015	0.0975755	Brain_CerebellarHemisphere	FALSE
COL20A1	0.000497246	0.000300134	0.0975756	Brain_Cerebellum	FALSE
MIR497HG	0.000490949	0.000296345	0.0975892	Brain_SpinalCord	FALSE
KAT14	-0.000490908	0.000296322	0.097591	Spleen	FALSE
CAMP	0.000533209	0.000321877	0.0976127	Prostate	FALSE
Z85994.1	-0.000497502	0.000300328	0.0976185	Ovary	FALSE
AC097381.1	0.000511803	0.000309013	0.0976754	Testis	FALSE
PRELP	0.000534508	0.000322793	0.0977494	Brain_CaudateBasalGanglia	FALSE
AL358075.2	0.000492882	0.00029767	0.097767	Testis	FALSE
AL445070.1	0.000568032	0.000343162	0.0978707	Pancreas	FALSE
LHFPL3-AS1	0.000497356	0.000300586	0.0980061	KidneyCortex	FALSE
IGFL2	0.0004986	0.000301392	0.0980657	Brain_SpinalCord	FALSE
TMEM78	-0.000478941	0.000289517	0.0980759	Testis	FALSE
SCD5	0.000513824	0.000310626	0.0981003	CellsEBVTransformedLymphocytes	FALSE
PTK2B	-0.000490967	0.000296857	0.0981559	HeartAtrialAppendage	FALSE
ZNF670	0.00051323	0.000310341	0.09818	Pituitary	FALSE
CA7	-0.000506521	0.000306288	0.0981841	Brain_Hypothalamus	FALSE
PDXP	-0.000508838	0.000307726	0.0982248	Brain_SpinalCord	FALSE
AC068408.1	-0.000494596	0.000299119	0.0982316	Testis	FALSE
AC006116.10	-0.000498334	0.000301478	0.0983419	MinorSalivaryGland	FALSE
RAB18	-0.000522534	0.00031613	0.098354	AdiposeSubcutaneous	FALSE
G6PC2	0.000488042	0.000295279	0.0983727	MinorSalivaryGland	FALSE
TMEM184B	0.000495704	0.000300015	0.0984847	CellsCulturedFibroblasts	FALSE
AC006460.1	-0.000519949	0.00031472	0.0985187	Lung	FALSE
TRPA1	0.000500702	0.000303093	0.0985439	Brain_Cortex	FALSE
TRPV6	-0.000577962	0.000349879	0.0985616	SkinSunExposed	FALSE
WRAP53	0.000514496	0.000311466	0.0985689	Brain_SpinalCord	FALSE
AF127936.1	0.000495549	0.000300022	0.0985985	Spleen	FALSE
SEM1	-0.000479733	0.000290495	0.0986547	Testis	FALSE
AL035045.1	-0.000534188	0.000323499	0.0986851	Spleen	FALSE
AC108451.2	0.000500928	0.000303371	0.0987015	Stomach	FALSE
LRWD1	0.000519075	0.000314362	0.0987022	Brain_Cerebellum	FALSE
AC073343.2	-0.000552909	0.000334876	0.098726	Testis	FALSE
CTNNA2	-0.000491969	0.000297971	0.0987301	Pancreas	FALSE
SLC16A8	-0.000484255	0.000293387	0.0988307	NerveTibial	FALSE
AC098829.1	-0.000481603	0.000291785	0.098837	EsophagusGastroEsophagealJunction	FALSE
SHISA7	-0.000502604	0.000304529	0.0988602	NerveTibial	FALSE
TUBE1	-0.000490902	0.000297489	0.0989161	AdrenalGland	FALSE
MAGI3	-0.000486549	0.00029491	0.0989845	Brain_CerebellarHemisphere	FALSE
GAS1RR	0.000523843	0.000317533	0.0990036	Brain_Cerebellum	FALSE
AC025040.1	-0.000496208	0.000300796	0.0990189	Testis	FALSE
PSMB11	-0.000485241	0.000294171	0.0990456	Testis	FALSE
AC009630.1	-0.000493193	0.000299035	0.0990942	Brain_NucleusAccumbensBasalGanglia	FALSE
C9orf135-DT	0.000495713	0.000300609	0.0991466	Testis	FALSE
AL139351.1	0.000492065	0.000298402	0.0991524	EsophagusMuscularis	FALSE
LINC02855	0.000482963	0.000292896	0.099168	Testis	FALSE
CYP4A22-AS1	0.000501793	0.000304345	0.0992011	CellsEBVTransformedLymphocytes	FALSE
AP002370.2	-0.000503209	0.000305243	0.0992441	Thyroid	FALSE
AL390195.1	0.000479953	0.000291179	0.0992937	Brain_SubstantiaNigra	FALSE
ALG1L9P	-0.000475817	0.000288671	0.0992952	Prostate	FALSE
LINC02461	0.000506029	0.000307105	0.0994099	Spleen	FALSE
LRRFIP1	-0.000481642	0.000292335	0.0994462	Ovary	FALSE
ZFHX4-AS1	0.000501584	0.000304491	0.0995035	Uterus	FALSE
AC104653.2	-0.000492591	0.000299068	0.0995451	Testis	FALSE
FKBP1C	-0.000489198	0.000297132	0.0996861	KidneyCortex	FALSE
RHBG	-0.000503985	0.000306185	0.0997652	EsophagusMucosa	FALSE
CFHR3	0.000477891	0.00029034	0.0997739	Liver	FALSE
LINC00934	0.000483446	0.000293729	0.0997911	Testis	FALSE
AC064802.1	0.000511434	0.000310776	0.0998371	NerveTibial	FALSE
RAB11FIP4	0.0004944	0.000300514	0.0999367	NerveTibial	FALSE
CNFN	0.000499864	0.000303842	0.0999443	Brain_CerebellarHemisphere	FALSE
DBR1	-0.000481601	0.000292781	0.0999913	CellsCulturedFibroblasts	FALSE
HDGFL3	-0.000485719	0.000295297	0.100006	ArteryAorta	FALSE
PLAUR	0.000495957	0.000301604	0.100099	SkinNotSunExposed	FALSE
KCTD20	0.0004999	0.000304035	0.100136	CellsCulturedFibroblasts	FALSE
PLIN4	-0.000485511	0.00029531	0.100166	Testis	FALSE
AC004816.1	0.000481261	0.000292759	0.100206	Brain_SpinalCord	FALSE
SGCB	0.000509072	0.000309704	0.100235	Brain_Cerebellum	FALSE
PPRC1	0.000483822	0.000294378	0.100276	KidneyCortex	FALSE
AJ011931.1	0.000492142	0.000299499	0.100343	EsophagusMuscularis	FALSE
KIR3DL3	0.000508603	0.000309595	0.100428	Spleen	FALSE
PCGF2	-0.000471575	0.000287097	0.100478	ArteryTibial	FALSE
GSDMC	-0.000496849	0.00030249	0.100484	EsophagusMucosa	FALSE
HSPA9	0.000490546	0.000298716	0.100557	Vagina	FALSE
FOXD2-AS1	-0.000509088	0.00031002	0.100571	CellsEBVTransformedLymphocytes	FALSE
ABCD4	0.000490389	0.000298682	0.100626	ColonTransverse	FALSE
AL138720.1	-0.000504604	0.00030739	0.100683	Testis	FALSE
LENG1	-0.000461831	0.000281347	0.100697	HeartLeftVentricle	FALSE
Z82214.2	-0.000565637	0.000344609	0.100721	Testis	FALSE
VPS13A-AS1	0.000496886	0.000302762	0.100765	Testis	FALSE
RTTN	-0.000716577	0.00043663	0.10077	Brain_Cerebellum	FALSE
KIAA1324L	-0.00050152	0.000305619	0.100802	MuscleSkeletal	FALSE
SELENOT	0.000484794	0.000295433	0.10081	Brain_Cerebellum	FALSE
CSRNP3	0.000491603	0.000299588	0.100817	SkinNotSunExposed	FALSE
XYLT1	-0.000479825	0.000292431	0.100841	WholeBlood	FALSE
IVL	-0.000485093	0.000295659	0.10086	Brain_SubstantiaNigra	FALSE
LINC01322	-0.000481639	0.000293562	0.100869	Brain_AnteriorCingulateCortex	FALSE
AC093673.2	0.000509945	0.000310865	0.100925	Brain_Cerebellum	FALSE
GPRIN3	0.000509727	0.000310796	0.100995	Brain_Cerebellum	FALSE
ODF1	0.000491269	0.000299552	0.101007	Brain_CaudateBasalGanglia	FALSE
TMEM200B	0.000489105	0.000298285	0.101068	AdiposeSubcutaneous	FALSE
EGR4	-0.000483076	0.000294613	0.101073	Brain_SpinalCord	FALSE
DOLPP1	0.000477867	0.000291441	0.101078	EsophagusMucosa	FALSE
HOMER3-AS1	0.000483617	0.000294969	0.101103	MuscleSkeletal	FALSE
SOS2	-0.000545137	0.000332532	0.101144	Brain_Cerebellum	FALSE
ZNF99	-0.00049337	0.000300998	0.101194	Testis	FALSE
PHF19	0.00049833	0.000304092	0.10127	EsophagusMuscularis	FALSE
PPP1R3C	0.000483529	0.000295086	0.1013	EsophagusMucosa	FALSE
RXYLT1	-0.000481803	0.000294118	0.1014	ArteryTibial	FALSE
FBXL14	-0.000494246	0.000301879	0.101587	Brain_SubstantiaNigra	FALSE
ZNF704	-0.000501039	0.000306073	0.101637	Testis	FALSE
NAA60	-0.000510577	0.000311904	0.101642	CellsCulturedFibroblasts	FALSE
CSTL1	0.000597368	0.000364974	0.101689	SkinNotSunExposed	FALSE
CALML3-AS1	0.000490819	0.000299902	0.101719	SkinNotSunExposed	FALSE
WDR31	0.00048542	0.000296642	0.101764	CellsCulturedFibroblasts	FALSE
AC092118.1	0.000544229	0.000332619	0.101804	Pancreas	FALSE
AC092435.1	-0.000498042	0.000304397	0.101811	Testis	FALSE
AP006621.3	-0.000498458	0.000304656	0.101815	Thyroid	FALSE
ZFR2	-0.000489252	0.000299091	0.101887	Testis	FALSE
NOS1	0.000475475	0.000290693	0.101916	SkinSunExposed	FALSE
GAPDH	0.000547625	0.000334806	0.101917	Uterus	FALSE
ZNF846	0.00047952	0.000293199	0.101953	Liver	FALSE
PPP2R2C	0.000481425	0.000294378	0.10197	CellsCulturedFibroblasts	FALSE
HOMER1	-0.00049349	0.000301791	0.102011	Brain_NucleusAccumbensBasalGanglia	FALSE
NUFIP2	-0.000485381	0.000296847	0.102028	NerveTibial	FALSE
AL133445.2	-0.000515052	0.000315009	0.102045	Brain_CerebellarHemisphere	FALSE
LBX1-AS1	-0.000487542	0.00029819	0.102052	Testis	FALSE
MATR3	-0.000488508	0.000298816	0.102092	Ovary	FALSE
DEDD	0.000493087	0.000301689	0.102175	MuscleSkeletal	FALSE
TMEM67	0.000509735	0.000311882	0.102183	HeartAtrialAppendage	FALSE
CLMAT3	0.000499907	0.000305892	0.102209	Testis	FALSE
AC022101.1	0.000486582	0.000297783	0.10226	EsophagusMucosa	FALSE
C17orf49	-0.000467146	0.000285962	0.102348	Brain_FrontalCortex	FALSE
LINC00092	0.000496477	0.000303939	0.102374	AdiposeSubcutaneous	FALSE
MIR4458HG	0.000502908	0.000307881	0.102379	Testis	FALSE
CUL7	-0.000607552	0.00037196	0.102394	CellsCulturedFibroblasts	FALSE
FKBP8	-0.000477581	0.000292443	0.102458	Brain_CerebellarHemisphere	FALSE
RCCD1	-0.000532227	0.000325905	0.102459	SkinSunExposed	FALSE
GJC1	-0.000471328	0.000288616	0.102461	CellsCulturedFibroblasts	FALSE
LAMA5-AS1	-0.000501942	0.000307381	0.102481	Liver	FALSE
CEP120	-0.000481787	0.000295083	0.102533	CellsCulturedFibroblasts	FALSE
PARP15	-0.000500777	0.000306735	0.102556	MuscleSkeletal	FALSE
AC007598.1	0.000523126	0.000320499	0.102637	Testis	FALSE
AC104758.5	0.000463574	0.000284029	0.102654	Testis	FALSE
AC103702.2	0.000522379	0.000320074	0.102672	AdiposeVisceral	FALSE
RPS24	-0.000534346	0.000327552	0.102825	HeartAtrialAppendage	FALSE
AC106900.1	0.000526625	0.000322842	0.10285	EsophagusMucosa	FALSE
LINC01128	0.000484116	0.000296926	0.103016	EsophagusGastroEsophagealJunction	FALSE
PAXIP1-AS1	0.000484752	0.000297359	0.103065	NerveTibial	FALSE
BAAT	-0.000492959	0.000302397	0.103069	MuscleSkeletal	FALSE
AC091564.3	-0.000497495	0.000305218	0.103113	Brain_NucleusAccumbensBasalGanglia	FALSE
UBE4B	0.000541724	0.000332413	0.103175	Brain_CerebellarHemisphere	FALSE
ELP6	-0.000481733	0.000295652	0.103234	Liver	FALSE
AC104770.1	-0.000538794	0.000330672	0.103235	Testis	FALSE
C6orf163	-0.000481599	0.000295598	0.103267	Vagina	FALSE
FBLN1	-0.0004805	0.000294927	0.103272	Vagina	FALSE
AC016876.3	0.000500974	0.00030773	0.103537	Brain_Hippocampus	FALSE
AL122008.3	0.00051297	0.000315147	0.10359	Brain_SpinalCord	FALSE
EXOC3	-0.000479966	0.000294942	0.103673	Testis	FALSE
BPI	-0.000496017	0.000304834	0.103705	Ovary	FALSE
RPL13A	0.000464502	0.000285518	0.103768	Pancreas	FALSE
CNNM3-DT	0.000496843	0.000305429	0.103804	Brain_SpinalCord	FALSE
AL731567.1	-0.00048658	0.000299135	0.103821	Brain_Cerebellum	FALSE
CDC5L	-0.000525227	0.0003229	0.103828	Brain_Hypothalamus	FALSE
RPS9	0.00047857	0.000294266	0.103886	ArteryTibial	FALSE
AL360227.1	0.000491319	0.000302114	0.103896	Testis	FALSE
NDUFS2	0.000483128	0.000297094	0.103916	Brain_Cerebellum	FALSE
BCHE	-0.000500338	0.000307797	0.10405	NerveTibial	FALSE
GUCY1B1	-0.000487728	0.000300073	0.104089	CellsCulturedFibroblasts	FALSE
SST	0.000494943	0.000304537	0.104117	EsophagusGastroEsophagealJunction	FALSE
TAL2	0.00051375	0.000316179	0.104194	Pituitary	FALSE
SCNN1G	0.000484975	0.000298472	0.104198	Brain_Cerebellum	FALSE
AL161629.1	0.000463398	0.000285237	0.104251	Testis	FALSE
FUT11	-0.000489371	0.000301273	0.104307	NerveTibial	FALSE
CAVIN3	0.00047347	0.000291506	0.104333	ArteryTibial	FALSE
ARAP2	0.000492069	0.000302966	0.104343	Brain_SpinalCord	FALSE
VPS25	0.000512334	0.00031547	0.104373	Ovary	FALSE
SNTG1	-0.000495948	0.000305407	0.104403	Testis	FALSE
AL158166.2	0.000582952	0.000358986	0.104404	Testis	FALSE
AL021707.8	-0.00050587	0.000311619	0.104517	Brain_SpinalCord	FALSE
CD70	-0.000485133	0.000298904	0.104586	CellsCulturedFibroblasts	FALSE
TMEM95	0.000486659	0.000299893	0.104642	Brain_SpinalCord	FALSE
PSD	0.00047073	0.000290164	0.104746	Brain_Cerebellum	FALSE
LINC01700	-0.000488359	0.000301081	0.104804	Brain_FrontalCortex	FALSE
SIMC1	-0.000514217	0.000317076	0.104862	Brain_NucleusAccumbensBasalGanglia	FALSE
HADH	0.000475775	0.000293401	0.104896	CellsCulturedFibroblasts	FALSE
MLIP-IT1	-0.000503183	0.000310323	0.10492	SkinNotSunExposed	FALSE
HTR7	0.000470404	0.000290156	0.104976	AdiposeSubcutaneous	FALSE
AGBL1	0.000493393	0.000304353	0.104997	Brain_CaudateBasalGanglia	FALSE
PER1	-0.000509889	0.000314542	0.105011	Brain_SubstantiaNigra	FALSE
AC073941.1	-0.000496076	0.000306032	0.105023	ArteryAorta	FALSE
MVK	0.000461363	0.000284672	0.105089	SkinSunExposed	FALSE
SH2D3C	-0.000491842	0.000303487	0.1051	CellsEBVTransformedLymphocytes	FALSE
TCF19	-0.000490999	0.000302979	0.105115	Brain_CerebellarHemisphere	FALSE
AC129492.1	-0.000484258	0.000298848	0.105147	EsophagusMucosa	FALSE
AP001469.1	-0.000477224	0.000294519	0.105162	CellsEBVTransformedLymphocytes	FALSE
DNAH8	-0.000466041	0.000287655	0.105207	SkinSunExposed	FALSE
C4orf47	0.000521604	0.000321952	0.105208	Testis	FALSE
AL445430.1	0.000493873	0.000304857	0.105234	Testis	FALSE
AC006305.1	0.000473049	0.000292037	0.105274	Thyroid	FALSE
DDN-AS1	-0.000486543	0.000300373	0.10528	MuscleSkeletal	FALSE
C1orf162	-0.000490267	0.000302678	0.105288	Brain_SubstantiaNigra	FALSE
SLC45A1	-0.000477385	0.000294795	0.10537	HeartLeftVentricle	FALSE
MFSD2B	0.000487929	0.000301331	0.105399	Prostate	FALSE
NOC2L	-0.000539538	0.000333241	0.105438	Thyroid	FALSE
LEMD3	-0.000486239	0.000300391	0.105519	Brain_Cerebellum	FALSE
CSDE1	0.000468835	0.000289678	0.105566	BreastMammary	FALSE
ART3	0.000475443	0.000293777	0.105585	NerveTibial	FALSE
SMIM3	0.000511837	0.000316303	0.105627	Vagina	FALSE
AC018865.1	-0.000475485	0.000293846	0.105635	Prostate	FALSE
RPL7A	0.000487911	0.000301527	0.105639	Brain_AnteriorCingulateCortex	FALSE
MARCH2	-0.000465656	0.000287795	0.105665	ArteryAorta	FALSE
FGF14-AS2	-0.000502152	0.000310356	0.10567	Brain_SpinalCord	FALSE
UMOD	-0.00050639	0.000313016	0.105715	Stomach	FALSE
KIF27	-0.000463772	0.000286697	0.105745	Testis	FALSE
AC091849.2	0.000475354	0.000293869	0.10576	Thyroid	FALSE
MTREX	0.000495597	0.000306411	0.105791	Testis	FALSE
CEP63	-0.000472225	0.000292035	0.105879	ArteryTibial	FALSE
AL359382.1	0.000498747	0.000308437	0.10588	Testis	FALSE
AL161457.1	-0.000520872	0.000322178	0.105942	Brain_Cerebellum	FALSE
MTUS2-AS1	0.000522953	0.000323489	0.105969	Brain_SpinalCord	FALSE
SLC9B2	0.000651062	0.000402765	0.105995	KidneyCortex	FALSE
RPP21	-0.000543366	0.000336144	0.105998	EsophagusMuscularis	FALSE
KRT84	0.000491278	0.000303925	0.106003	Brain_FrontalCortex	FALSE
EPN2	-0.000506462	0.000313398	0.106091	ArteryTibial	FALSE
ARHGAP1	-0.000486751	0.000301289	0.106194	Pancreas	FALSE
AC055822.1	-0.00047622	0.000294789	0.106216	KidneyCortex	FALSE
SPACA9	-0.00048823	0.000302295	0.106298	BreastMammary	FALSE
LINC01947	-0.000496972	0.000307736	0.106331	Testis	FALSE
A1CF	-0.00047839	0.000296253	0.106359	Pancreas	FALSE
CCN2	-0.000476579	0.000295145	0.106374	SmallIntestine	FALSE
CFAP97D1	0.000482694	0.000298952	0.106397	Brain_Cerebellum	FALSE
ICE1	0.00048508	0.000300455	0.106426	Prostate	FALSE
AC005363.2	0.000497902	0.00030842	0.106453	Brain_Cerebellum	FALSE
PPP2R3A	-0.000482763	0.000299076	0.106492	Stomach	FALSE
AC092435.3	0.000547777	0.000339353	0.106493	Testis	FALSE
LINC02189	-0.000492639	0.000305195	0.106493	Testis	FALSE
RSPH10B2	0.000497755	0.000308452	0.106593	Testis	FALSE
AC096631.1	0.000482662	0.000299118	0.106614	Testis	FALSE
SOX13	0.000488594	0.000302799	0.10662	Brain_PutamenBasalGanglia	FALSE
AC108865.2	-0.000486775	0.000301672	0.106621	Testis	FALSE
ATRN	0.000476335	0.000295207	0.106627	Spleen	FALSE
KRT6B	0.000481482	0.00029843	0.106667	MinorSalivaryGland	FALSE
AC009509.1	0.000481662	0.000298556	0.106682	Testis	FALSE
CR936218.1	-0.000514496	0.000318957	0.106737	CellsEBVTransformedLymphocytes	FALSE
AL590617.2	0.000489208	0.000303286	0.106743	Brain_Cortex	FALSE
DEFB132	0.000487034	0.000301995	0.10681	AdiposeVisceral	FALSE
SEPTIN5	-0.000473353	0.000293542	0.106845	SkinNotSunExposed	FALSE
ALKBH2	-0.000487711	0.000302533	0.106946	MinorSalivaryGland	FALSE
TIPARP-AS1	-0.000487266	0.000302356	0.107061	Pancreas	FALSE
GNG2	0.000482133	0.000299215	0.107113	Brain_CerebellarHemisphere	FALSE
ATP8B2	0.000491429	0.000305059	0.107199	AdrenalGland	FALSE
RPP25L	-0.000461763	0.000286646	0.107202	SkinSunExposed	FALSE
AC097468.1	0.000476126	0.000295564	0.107205	MinorSalivaryGland	FALSE
GNPTAB	-0.000477631	0.000296556	0.107274	ArteryTibial	FALSE
AC097717.1	0.000483336	0.000300173	0.10736	Testis	FALSE
Z94160.1	0.000479012	0.000297496	0.107371	Brain_Hypothalamus	FALSE
AL135791.1	-0.000460222	0.000285835	0.107381	KidneyCortex	FALSE
LINC02545	-0.000485848	0.000301777	0.107411	Testis	FALSE
SEPSECS	0.000516569	0.000320881	0.107436	AdrenalGland	FALSE
AC120024.1	0.000478375	0.000297171	0.107454	Brain_CerebellarHemisphere	FALSE
FP325335.1	0.000466269	0.00028966	0.107465	Brain_FrontalCortex	FALSE
RAB3IP	-0.000474051	0.000294562	0.107545	Testis	FALSE
CALHM1	-0.000469674	0.000291902	0.107618	AdrenalGland	FALSE
LAP3	0.000472655	0.000293768	0.107634	WholeBlood	FALSE
ICOSLG	-0.000487208	0.000302842	0.107667	Brain_Amygdala	FALSE
LINC00205	-0.000476618	0.000296335	0.107758	Brain_AnteriorCingulateCortex	FALSE
RARG	0.000486533	0.000302518	0.107779	CellsEBVTransformedLymphocytes	FALSE
MFSD4A	0.00048316	0.000300423	0.107782	NerveTibial	FALSE
NGB	0.000503735	0.000313251	0.107821	Brain_Amygdala	FALSE
SCRT1	-0.00047418	0.000294932	0.107893	Brain_CerebellarHemisphere	FALSE
AP006748.1	0.000475131	0.000295557	0.107932	ColonTransverse	FALSE
AIMP1	-0.000475555	0.000295831	0.107945	Brain_CerebellarHemisphere	FALSE
OR2D3	-0.000499448	0.0003107	0.107951	Testis	FALSE
CCDC58	0.000472074	0.000293675	0.107955	CellsEBVTransformedLymphocytes	FALSE
AC004784.1	-0.000476919	0.000296736	0.108012	CellsCulturedFibroblasts	FALSE
AL138830.2	0.000514167	0.000319991	0.108099	Testis	FALSE
ISY1	-0.000486257	0.000302637	0.108118	CellsCulturedFibroblasts	FALSE
LINC02520	-0.000508279	0.000316358	0.108134	SmallIntestine	FALSE
KRT75	0.000481766	0.000299893	0.108177	Testis	FALSE
ING5	0.000473699	0.000294894	0.108205	Thyroid	FALSE
TMED5	0.000489712	0.000304957	0.108313	Testis	FALSE
HCG25	-0.000478752	0.000298139	0.108322	Brain_CaudateBasalGanglia	FALSE
NCOA1	-0.000484274	0.000301581	0.108325	EsophagusMucosa	FALSE
TMEM263	0.000480403	0.000299204	0.108365	ArteryTibial	FALSE
AC010261.1	0.000483813	0.000301334	0.108373	HeartAtrialAppendage	FALSE
MRI1	-0.000481002	0.000299596	0.108388	NerveTibial	FALSE
AC011193.1	0.000486792	0.000303204	0.10839	Testis	FALSE
PLAGL1	-0.000458092	0.000285344	0.10841	WholeBlood	FALSE
AC006299.1	-0.000527877	0.000328861	0.108461	ArteryCoronary	FALSE
CSNK2B	0.000473836	0.000295206	0.108475	HeartLeftVentricle	FALSE
AC061975.7	0.000482114	0.000300421	0.108543	Pituitary	FALSE
LINC01030	0.000557423	0.000347366	0.108561	Testis	FALSE
AC073525.1	-0.000499704	0.000311412	0.108578	Testis	FALSE
FABP6	-0.000479512	0.000298886	0.108646	Testis	FALSE
CENPN	0.000471217	0.000293722	0.108653	Testis	FALSE
TMEM44	-0.000525205	0.0003274	0.108681	Ovary	FALSE
NTNG1	0.000465403	0.000290147	0.108713	ColonSigmoid	FALSE
PDE8B	-0.000463779	0.000289138	0.108718	CellsCulturedFibroblasts	FALSE
PTPRQ	0.000483465	0.000301445	0.108758	ArteryTibial	FALSE
MIR429	0.000543899	0.000339138	0.108769	Pituitary	FALSE
PCNX1	-0.000493225	0.000307566	0.108798	NerveTibial	FALSE
AL358472.2	-0.000482959	0.000301202	0.108843	Brain_SpinalCord	FALSE
HSPB7	-0.000487217	0.000303861	0.108845	Thyroid	FALSE
RGP1	-0.000485927	0.000303104	0.108902	Spleen	FALSE
SPX	-0.000475437	0.000296641	0.108997	Pancreas	FALSE
SLC22A15	-0.000479424	0.000299135	0.109006	NerveTibial	FALSE
GATAD2B	-0.000494052	0.00030827	0.109014	Brain_FrontalCortex	FALSE
UCK2	0.000480677	0.000299978	0.109078	Testis	FALSE
TGFB1	-0.000478287	0.000298602	0.109214	AdrenalGland	FALSE
DNAAF3	0.000486733	0.000303923	0.10927	Thyroid	FALSE
URI1	-0.000495841	0.00030968	0.10935	Brain_SubstantiaNigra	FALSE
LINC02832	0.00047398	0.000296067	0.109398	Testis	FALSE
ENTPD2	0.000470621	0.000293973	0.109404	Testis	FALSE
ZNF511	0.000535522	0.000334529	0.109421	HeartAtrialAppendage	FALSE
ABCG1	0.000502145	0.000313691	0.109433	Brain_CaudateBasalGanglia	FALSE
BACH1	0.000470048	0.000293651	0.109447	CellsCulturedFibroblasts	FALSE
RASSF4	0.000477886	0.000298572	0.109477	Spleen	FALSE
HAND2	-0.000523538	0.000327111	0.109495	Brain_Cerebellum	FALSE
TRPM1	0.000487441	0.000304608	0.109553	Brain_SubstantiaNigra	FALSE
Z93241.1	-0.000515953	0.000322427	0.109555	Brain_CerebellarHemisphere	FALSE
FAM234A	-0.000477139	0.000298192	0.10958	Spleen	FALSE
KIAA1841	0.000467801	0.000292412	0.109647	Brain_Cerebellum	FALSE
AL121917.1	-0.000526456	0.000329123	0.109698	Spleen	FALSE
UBE2C	-0.00049601	0.000310149	0.109766	Brain_Cerebellum	FALSE
LINC02670	-0.000525317	0.000328492	0.109786	Testis	FALSE
ZNF37A	-0.000483627	0.000302503	0.10988	Pancreas	FALSE
AC083864.1	-0.000465592	0.000291238	0.109899	Testis	FALSE
PLSCR5	0.000488901	0.000305826	0.109908	Pituitary	FALSE
AC100823.1	-0.000479681	0.000300062	0.109913	ColonSigmoid	FALSE
CFAP300	0.000485263	0.000303577	0.10994	Brain_SubstantiaNigra	FALSE
BTAF1	-0.000483711	0.000302612	0.109947	Brain_Cerebellum	FALSE
RPL37A	0.000549453	0.00034378	0.109988	SkinNotSunExposed	FALSE
ANKRD66	0.000490143	0.000306723	0.110048	Brain_Amygdala	FALSE
TIMM9	-0.000557358	0.00034886	0.110125	Testis	FALSE
SUN3	0.000512303	0.000320706	0.110177	Testis	FALSE
LINC01668	0.000481139	0.000301289	0.110284	MinorSalivaryGland	FALSE
AC006329.1	0.000481466	0.000301502	0.110294	CellsCulturedFibroblasts	FALSE
LINC01100	0.000513541	0.000321609	0.110318	EsophagusMucosa	FALSE
AC025175.1	-0.000733276	0.000459234	0.110328	SkinNotSunExposed	FALSE
CAPZA2	-0.000477051	0.000298783	0.110349	ArteryTibial	FALSE
MTRNR2L1	0.000466099	0.000291996	0.110438	SmallIntestine	FALSE
SPCS2	-0.000507088	0.000317678	0.110442	ArteryCoronary	FALSE
RIMS2	0.000478681	0.0002999	0.110463	Thyroid	FALSE
RBX1	0.000462786	0.000289997	0.110531	HeartLeftVentricle	FALSE
C4orf54	0.000473039	0.000296476	0.110597	Ovary	FALSE
AL031058.1	-0.000475163	0.000297834	0.110629	SkinNotSunExposed	FALSE
AC079922.2	0.000494004	0.00030965	0.110636	HeartLeftVentricle	FALSE
AC076968.1	0.000478489	0.000299927	0.110639	CellsEBVTransformedLymphocytes	FALSE
MSX1	-0.000480657	0.000301291	0.110644	ArteryAorta	FALSE
AL359643.2	0.000495818	0.000310841	0.110698	Testis	FALSE
ARID3C	0.00048659	0.000305059	0.110701	Brain_FrontalCortex	FALSE
AC129507.3	-0.000494438	0.000310137	0.110883	KidneyCortex	FALSE
AP001630.1	0.000458941	0.000287942	0.110971	Thyroid	FALSE
AL355297.3	0.000480124	0.000301234	0.110972	Brain_AnteriorCingulateCortex	FALSE
AC037459.2	0.000488534	0.000306571	0.111043	CellsCulturedFibroblasts	FALSE
RCOR3	0.000513951	0.000322545	0.111069	Testis	FALSE
PMPCB	-0.000465362	0.00029209	0.111117	Brain_SpinalCord	FALSE
CDKL1	-0.000498238	0.000312738	0.111131	SkinNotSunExposed	FALSE
ZNF33B	0.000504418	0.000316659	0.111179	AdiposeSubcutaneous	FALSE
CMKLR1	0.000486096	0.0003052	0.111229	Brain_CaudateBasalGanglia	FALSE
DLX5	0.00049673	0.000311887	0.111241	Brain_Hypothalamus	FALSE
NRSN2	0.000483125	0.000303358	0.111257	KidneyCortex	FALSE
AC022509.2	-0.000474093	0.000297743	0.111324	Lung	FALSE
AC147651.4	0.000477699	0.000300074	0.111404	WholeBlood	FALSE
SAFB2	-0.000478312	0.000300469	0.111416	AdrenalGland	FALSE
EPHA2	0.000463542	0.000291207	0.111435	NerveTibial	FALSE
AC026801.2	0.000460214	0.000289121	0.11144	Brain_FrontalCortex	FALSE
AC066612.1	-0.000871563	0.000547625	0.111494	Pituitary	FALSE
KIF17	0.000483353	0.000303758	0.111559	Brain_Cortex	FALSE
PRR29	0.000471567	0.000296374	0.111587	CellsCulturedFibroblasts	FALSE
TEX26-AS1	0.000492874	0.000309807	0.111635	ArteryAorta	FALSE
CCDC158	0.000471254	0.000296221	0.111639	Pituitary	FALSE
CTSH	-0.000498435	0.000313352	0.111691	AdiposeSubcutaneous	FALSE
AC120042.1	0.000457955	0.000287912	0.111703	Liver	FALSE
ZKSCAN2	-0.000483609	0.000304072	0.111739	MuscleSkeletal	FALSE
SEZ6L2	-0.000539512	0.000339243	0.111763	Brain_CerebellarHemisphere	FALSE
AC007823.1	-0.000479951	0.000301794	0.111766	Brain_CerebellarHemisphere	FALSE
LINC01137	0.000480802	0.000302372	0.111816	SkinSunExposed	FALSE
ZFHX2-AS1	-0.000477052	0.000300042	0.11185	ArteryTibial	FALSE
ANKFY1	-0.000572083	0.000359822	0.111861	Ovary	FALSE
PCF11	-0.000493274	0.000310257	0.111865	Vagina	FALSE
APOBEC2	-0.000475101	0.000298844	0.111884	Brain_CerebellarHemisphere	FALSE
EIF6	-0.000493032	0.000310142	0.111907	MuscleSkeletal	FALSE
AC008434.1	0.000472421	0.000297182	0.111914	Brain_CerebellarHemisphere	FALSE
CENPB	-0.00050395	0.000317033	0.111934	KidneyCortex	FALSE
AC008125.1	-0.000493736	0.000310636	0.111966	Liver	FALSE
MRTFA-AS1	-0.000488109	0.000307125	0.112001	Vagina	FALSE
DCBLD2	-0.000488337	0.000307305	0.112043	SkinNotSunExposed	FALSE
AC004825.2	-0.000454467	0.000286009	0.112066	MinorSalivaryGland	FALSE
TSHZ2	-0.000484304	0.00030479	0.112071	MinorSalivaryGland	FALSE
MFSD8	0.000485686	0.000305706	0.112125	Brain_FrontalCortex	FALSE
RASGRP1	-0.000481821	0.00030331	0.112168	SkinNotSunExposed	FALSE
AC066612.2	0.00049858	0.00031386	0.112168	Brain_SubstantiaNigra	FALSE
IARS2	-0.000492403	0.000309983	0.112182	MinorSalivaryGland	FALSE
RSPH9	-0.000463789	0.000291994	0.112211	Brain_SubstantiaNigra	FALSE
AC027514.1	-0.000502118	0.000316135	0.112222	Prostate	FALSE
H3F3B	0.000483602	0.000304519	0.112272	Brain_PutamenBasalGanglia	FALSE
AC021028.1	0.000472096	0.00029728	0.112279	Spleen	FALSE
ATP6V1G2	0.000481864	0.000303468	0.112322	Pituitary	FALSE
LINC01649	0.000493405	0.000310824	0.112424	Brain_Cerebellum	FALSE
AL513542.1	-0.000489974	0.000308761	0.112539	ColonTransverse	FALSE
HRCT1	0.000461991	0.000291164	0.112584	ArteryCoronary	FALSE
SMR3B	-0.00045715	0.000288204	0.112698	MinorSalivaryGland	FALSE
AC005332.4	-0.00051559	0.000325051	0.112703	CellsCulturedFibroblasts	FALSE
ID2-AS1	0.000503118	0.000317237	0.112758	Testis	FALSE
ZDHHC16	-0.000472986	0.000298237	0.112758	Testis	FALSE
AL161733.1	-0.000505254	0.000318596	0.112772	AdrenalGland	FALSE
AC008494.2	-0.000483414	0.000304836	0.112785	MuscleSkeletal	FALSE
TRIM29	0.000460124	0.000290236	0.112892	ArteryTibial	FALSE
AC097639.1	-0.000495928	0.000312972	0.113067	SkinSunExposed	FALSE
WDR73	-0.000474167	0.000299304	0.113146	Ovary	FALSE
AC012363.2	0.000472344	0.000298173	0.11317	Testis	FALSE
RASD1	-0.000464713	0.000293376	0.113194	KidneyCortex	FALSE
RPL5	-0.000470745	0.000297251	0.113276	Stomach	FALSE
FSTL3	0.000480563	0.000303476	0.113306	Brain_Cerebellum	FALSE
AC012404.2	-0.000473181	0.000298833	0.113328	Testis	FALSE
RHBDD2	-0.000468724	0.000296025	0.113336	CellsCulturedFibroblasts	FALSE
AP001605.1	-0.00047359	0.000299116	0.113358	NerveTibial	FALSE
ITIH2	0.000470337	0.000297067	0.113365	Prostate	FALSE
PAIP2B	-0.000476282	0.000300841	0.113387	Brain_SpinalCord	FALSE
MBOAT7	-0.000483831	0.000305697	0.113491	Liver	FALSE
WASHC4	-0.000473693	0.0002993	0.113501	MuscleSkeletal	FALSE
NARF-IT1	-0.000486552	0.000307459	0.113541	Uterus	FALSE
AC084816.1	0.000464065	0.000293253	0.113547	MinorSalivaryGland	FALSE
AL096828.2	0.000478847	0.000302637	0.113598	Testis	FALSE
AL122125.1	0.00049672	0.000313977	0.113648	KidneyCortex	FALSE
EFCAB12	-0.000485001	0.000306571	0.11365	Brain_CerebellarHemisphere	FALSE
AP000640.1	-0.000466491	0.000294902	0.113688	HeartAtrialAppendage	FALSE
OSBP2	0.000467703	0.000295677	0.113699	AdrenalGland	FALSE
BRD3	0.000476169	0.000301033	0.113704	CellsCulturedFibroblasts	FALSE
AC069257.1	0.000478437	0.000302475	0.113714	Ovary	FALSE
MPST	0.000463904	0.000293373	0.113819	ColonTransverse	FALSE
ITFG1	0.000485924	0.000307302	0.113824	Brain_Cortex	FALSE
FGD5	0.000465096	0.000294162	0.113861	SkinSunExposed	FALSE
RNF181	-0.000478351	0.000302552	0.113871	ArteryCoronary	FALSE
AC010680.2	0.000467233	0.000295561	0.11392	Pituitary	FALSE
RPRD2	0.000460309	0.000291192	0.113934	Testis	FALSE
AC112236.2	-0.000476459	0.000301409	0.113935	Liver	FALSE
Z99774.1	0.000493206	0.000312007	0.113939	CellsEBVTransformedLymphocytes	FALSE
COL4A3	-0.000470397	0.000297674	0.114056	NerveTibial	FALSE
BMP8A	0.000502443	0.000317964	0.114068	Brain_SpinalCord	FALSE
LINC01607	0.000475702	0.000301054	0.114083	Brain_CaudateBasalGanglia	FALSE
AL390783.1	-0.000454212	0.00028748	0.114117	Brain_AnteriorCingulateCortex	FALSE
ZBBX	-0.000499315	0.000316032	0.114123	Testis	FALSE
AL606519.1	0.000470155	0.000297578	0.114125	Pituitary	FALSE
SMAD6	0.000532787	0.000337233	0.114139	ArteryCoronary	FALSE
FAM43A	-0.000460363	0.000291405	0.114156	WholeBlood	FALSE
HAMP	0.000523963	0.000331702	0.114198	CellsEBVTransformedLymphocytes	FALSE
LINC01485	-0.000479502	0.000303563	0.114208	AdrenalGland	FALSE
ITPR1	0.000481026	0.000304531	0.114212	Testis	FALSE
LINC02316	-0.000504157	0.000319227	0.114271	Testis	FALSE
AC010531.3	0.000487738	0.000308917	0.114372	SkinNotSunExposed	FALSE
AC023509.3	-0.000463363	0.00029354	0.114447	KidneyCortex	FALSE
TOMM40	0.000478177	0.000302928	0.114452	Uterus	FALSE
CCDC62	0.000550798	0.000349108	0.114633	KidneyCortex	FALSE
AC125437.1	0.000479329	0.000303826	0.114652	Brain_CerebellarHemisphere	FALSE
ITGB5	0.00047243	0.000299471	0.114674	ArteryTibial	FALSE
FAM178B	-0.000468936	0.000297257	0.114674	Testis	FALSE
C3orf22	0.000476539	0.000302103	0.114708	Testis	FALSE
AL390195.2	0.00047203	0.000299325	0.114804	Brain_PutamenBasalGanglia	FALSE
GOLGA6L7	-0.000506162	0.000320993	0.114832	Brain_CerebellarHemisphere	FALSE
STK32A-AS1	0.000458751	0.000290935	0.114843	NerveTibial	FALSE
AC025048.1	-0.000491045	0.000311422	0.11485	Lung	FALSE
ZNF682	-0.000490889	0.000311335	0.114864	Thyroid	FALSE
AL137246.2	0.000470826	0.000298617	0.114872	Brain_Cerebellum	FALSE
AC233702.5	-0.000480033	0.000304457	0.114872	Testis	FALSE
WDR75	-0.000486273	0.000308464	0.114931	Brain_Cerebellum	FALSE
AL023803.1	0.0004525	0.000287069	0.114968	Pituitary	FALSE
ARNT	-0.000475993	0.000301985	0.11498	Brain_PutamenBasalGanglia	FALSE
EFCAB11	-0.000501419	0.000318118	0.114983	Brain_PutamenBasalGanglia	FALSE
GPRC5B	0.000464457	0.000294735	0.115066	Lung	FALSE
LINC01315	0.000473414	0.000300539	0.115211	NerveTibial	FALSE
AC091057.3	0.000495297	0.000314447	0.115229	Liver	FALSE
LINC01645	0.000503297	0.000319546	0.115252	Spleen	FALSE
EEF1AKMT3	0.000455353	0.000289142	0.115297	Brain_CerebellarHemisphere	FALSE
SMAGP	0.000489874	0.000311064	0.115299	AdiposeVisceral	FALSE
CEP135	0.000466132	0.00029599	0.115302	Brain_Amygdala	FALSE
BUB1	-0.000488763	0.00031044	0.115395	Brain_CaudateBasalGanglia	FALSE
CAND2	0.000544246	0.000345694	0.115409	CellsCulturedFibroblasts	FALSE
RIOK2	-0.000482562	0.000306543	0.115444	CellsCulturedFibroblasts	FALSE
OR6F1	0.000466792	0.000296552	0.115477	Testis	FALSE
AP5B1	0.000498709	0.000316881	0.115536	KidneyCortex	FALSE
AL360270.1	-0.000496713	0.000315618	0.115544	Brain_SpinalCord	FALSE
AC109361.1	0.000488679	0.000310526	0.115558	ArteryCoronary	FALSE
GGA3	-0.000466507	0.000296482	0.115613	BreastMammary	FALSE
AC002398.1	-0.000468919	0.000298032	0.115634	Pituitary	FALSE
AC005324.1	0.000481479	0.000306016	0.115635	Brain_NucleusAccumbensBasalGanglia	FALSE
UBR4	0.000502379	0.000319368	0.115714	Testis	FALSE
Z98752.4	-0.000502171	0.00031926	0.115741	Testis	FALSE
OCSTAMP	0.000458918	0.000291768	0.11575	Testis	FALSE
ARL5A	-0.000502664	0.000319588	0.115758	SmallIntestine	FALSE
NRIP1	-0.000460494	0.00029278	0.115762	EsophagusMucosa	FALSE
CLEC5A	-0.000489114	0.000311015	0.115807	KidneyCortex	FALSE
DPRX	-0.000474732	0.000301921	0.115868	Testis	FALSE
CCDC32	0.000464973	0.000295727	0.115883	ArteryAorta	FALSE
CLTA	-0.000505234	0.000321335	0.115886	Brain_SpinalCord	FALSE
AC009955.4	-0.000467732	0.000297501	0.115908	Brain_Amygdala	FALSE
CYP4X1	-0.00047525	0.000302295	0.115923	Testis	FALSE
PF4V1	0.000484155	0.000307972	0.115938	WholeBlood	FALSE
AC104462.1	-0.000473716	0.000301346	0.115955	Testis	FALSE
LINC01252	-0.000460428	0.000292945	0.116019	Thyroid	FALSE
LINC01585	-0.00049522	0.000315085	0.116024	Ovary	FALSE
SSH1	-0.00047263	0.000300718	0.116031	CellsEBVTransformedLymphocytes	FALSE
AL139420.1	0.000471613	0.000300078	0.11604	Testis	FALSE
CEBPB	0.000550395	0.000350222	0.116057	Uterus	FALSE
LINC01539	-0.000467137	0.000297255	0.11607	Ovary	FALSE
NFATC2IP	-0.000464416	0.000295546	0.116098	Testis	FALSE
DEFA1B	-0.00049	0.000311831	0.116102	Spleen	FALSE
ABLIM2	-0.000473122	0.000301095	0.116109	Brain_SpinalCord	FALSE
DKKL1	-0.000481748	0.000306624	0.116155	Testis	FALSE
FOXD1	-0.000498639	0.000317395	0.116179	CellsCulturedFibroblasts	FALSE
GTPBP1	-0.000472396	0.00030082	0.116335	Testis	FALSE
LINC02269	0.000463484	0.000295169	0.116365	HeartLeftVentricle	FALSE
ERO1B	0.000472155	0.000300784	0.116478	CellsCulturedFibroblasts	FALSE
AC139491.1	0.000502359	0.000320118	0.116584	Brain_FrontalCortex	FALSE
TMEM196	0.000470227	0.000299653	0.116596	Brain_AnteriorCingulateCortex	FALSE
PLCL2	-0.000491552	0.000313245	0.1166	Stomach	FALSE
SLC35F5	0.000512755	0.000326812	0.116662	SkinNotSunExposed	FALSE
AC139795.3	0.000460471	0.000293509	0.116688	Brain_AnteriorCingulateCortex	FALSE
AC008443.5	-0.000537537	0.000342662	0.11672	Brain_SubstantiaNigra	FALSE
LINC02212	-0.000474776	0.00030273	0.116812	WholeBlood	FALSE
EXOC5	-0.000548338	0.000349654	0.116831	Brain_FrontalCortex	FALSE
ZMIZ2	0.00047068	0.000300139	0.116837	Brain_PutamenBasalGanglia	FALSE
GABPB1-AS1	-0.00047739	0.000304422	0.116843	Brain_Cerebellum	FALSE
CCDC25	-0.000477548	0.00030453	0.116851	Brain_NucleusAccumbensBasalGanglia	FALSE
AF067845.2	0.000462815	0.000295181	0.116908	Testis	FALSE
TOP1MT	-0.000480033	0.00030618	0.116929	AdrenalGland	FALSE
SPATA25	-0.000496458	0.000316673	0.116948	AdiposeVisceral	FALSE
GOLT1B	-0.000487323	0.00031086	0.116964	Pancreas	FALSE
UGT2B28	-0.000502166	0.000320339	0.116977	Liver	FALSE
FBXW4	0.000468931	0.000299154	0.116997	Brain_CaudateBasalGanglia	FALSE
CPA3	-0.00046196	0.000294754	0.117055	SkinSunExposed	FALSE
AC008764.8	-0.000488946	0.000312018	0.117109	KidneyCortex	FALSE
LINC01343	-0.000477231	0.000304594	0.117171	SkinNotSunExposed	FALSE
AC004083.1	-0.000458772	0.000292813	0.117172	Testis	FALSE
HAUS5	-0.000476397	0.000304078	0.117192	SkinSunExposed	FALSE
C12orf65	0.000459559	0.000293336	0.117198	ArteryAorta	FALSE
FSTL4	0.000466843	0.000298	0.117216	EsophagusMucosa	FALSE
RPUSD3	-0.000504955	0.000322329	0.117217	Brain_FrontalCortex	FALSE
SCAPER	0.000464128	0.000296272	0.117222	AdrenalGland	FALSE
MLYCD	0.00048369	0.000308787	0.117255	Brain_Cortex	FALSE
LINC01945	-0.000473672	0.000302408	0.117275	Brain_Cortex	FALSE
KCNK9	-0.000470801	0.000300582	0.117284	Brain_Cerebellum	FALSE
GSKIP	-0.000462989	0.000295634	0.117332	CellsCulturedFibroblasts	FALSE
AQP7	0.000485085	0.000309762	0.117355	Brain_FrontalCortex	FALSE
AC067852.3	-0.000474255	0.000302887	0.117404	Brain_SpinalCord	FALSE
PRMT9	0.000481264	0.000307395	0.117442	Thyroid	FALSE
AC008738.2	-0.000490277	0.000313204	0.117503	Brain_CerebellarHemisphere	FALSE
B3GAT3	0.000443576	0.000283391	0.11753	Brain_SpinalCord	FALSE
GPR151	-0.000484597	0.000309601	0.117533	Brain_SpinalCord	FALSE
EGFL8	-0.000469354	0.000299879	0.117553	NerveTibial	FALSE
KLF7	-0.000462826	0.000295724	0.117573	Testis	FALSE
NUTM2F	0.000481408	0.000307669	0.117659	NerveTibial	FALSE
HOXB13	-0.000523639	0.000334682	0.117684	CellsCulturedFibroblasts	FALSE
SIGMAR1	0.000520115	0.000332572	0.117842	Testis	FALSE
ZNF594	0.000494694	0.00031633	0.117857	Brain_SpinalCord	FALSE
AP001180.4	-0.000462464	0.000295729	0.117867	Testis	FALSE
ESR1	0.000537321	0.000343609	0.117879	CellsEBVTransformedLymphocytes	FALSE
CD79A	0.000471252	0.000301407	0.117938	KidneyCortex	FALSE
AF067845.5	-0.000482136	0.000308383	0.117956	Testis	FALSE
PPT1	0.000521449	0.000333537	0.117965	WholeBlood	FALSE
EXD2	-0.000452349	0.000289407	0.118052	Brain_CerebellarHemisphere	FALSE
AURKC	-0.00046415	0.000296984	0.118085	Testis	FALSE
FABP9	-0.00047217	0.00030212	0.118091	Testis	FALSE
SUN2	-0.000461996	0.000295611	0.118092	SkinSunExposed	FALSE
LINC00427	-0.000478997	0.00030649	0.118093	SmallIntestine	FALSE
CAMK2B	-0.000477768	0.000305769	0.118172	Brain_Hypothalamus	FALSE
P4HA2	-0.00047081	0.000301324	0.118182	Thyroid	FALSE
AC084083.1	0.000469365	0.000300437	0.118227	SmallIntestine	FALSE
ZNF583	0.000483109	0.000309254	0.118251	MinorSalivaryGland	FALSE
NDUFB7	-0.000468368	0.000299847	0.118287	CellsEBVTransformedLymphocytes	FALSE
MEAF6	-0.000449049	0.000287487	0.118297	CellsCulturedFibroblasts	FALSE
GGT1	0.000470763	0.000301429	0.118346	Pancreas	FALSE
LOXL3	-0.000586314	0.000375471	0.118401	AdrenalGland	FALSE
AC010894.3	0.000463084	0.000296562	0.118409	Brain_CaudateBasalGanglia	FALSE
LINC00519	-0.000464449	0.000297442	0.118415	AdrenalGland	FALSE
AC006249.1	-0.000467735	0.00029956	0.118432	Brain_PutamenBasalGanglia	FALSE
AMBRA1	-0.000450254	0.000288437	0.118524	CellsEBVTransformedLymphocytes	FALSE
IFT46	-0.000488034	0.000312703	0.1186	Brain_Cerebellum	FALSE
FEZF2	0.000476331	0.000305217	0.118615	Brain_SubstantiaNigra	FALSE
AL158211.1	-0.00045914	0.000294307	0.118747	HeartAtrialAppendage	FALSE
FMO1	0.000483389	0.000309887	0.11879	KidneyCortex	FALSE
LNCNEF	0.000511521	0.000327923	0.118792	Thyroid	FALSE
IDI2-AS1	-0.000471023	0.000302017	0.11886	Brain_SpinalCord	FALSE
AC073389.2	0.000470722	0.000301838	0.118878	HeartAtrialAppendage	FALSE
CTSC	-0.000444963	0.000285331	0.118891	Testis	FALSE
SLCO2A1	0.000461654	0.000296084	0.118954	NerveTibial	FALSE
METTL18	0.000443784	0.00028476	0.119132	CellsEBVTransformedLymphocytes	FALSE
DDX60	-0.000494313	0.000317195	0.119146	Uterus	FALSE
AP000873.3	0.000487416	0.000312796	0.119178	NerveTibial	FALSE
C8orf82	0.000528993	0.000339583	0.119292	Brain_SpinalCord	FALSE
SCAT2	0.000465947	0.000299154	0.119344	EsophagusGastroEsophagealJunction	FALSE
CHRNA5	-0.000470334	0.000301986	0.119363	MuscleSkeletal	FALSE
AC079584.2	0.000454513	0.000291857	0.1194	CellsEBVTransformedLymphocytes	FALSE
AP001604.1	-0.000478931	0.000307594	0.119469	Spleen	FALSE
TENM3-AS1	-0.000465658	0.00029907	0.11947	SmallIntestine	FALSE
BMPER	0.000480049	0.000308313	0.119471	Brain_CerebellarHemisphere	FALSE
HSD3B1	-0.000478542	0.00030735	0.119477	SkinSunExposed	FALSE
CNMD	0.000477264	0.000306566	0.119521	Brain_Amygdala	FALSE
C16orf82	-0.000468384	0.000300875	0.119536	NerveTibial	FALSE
TAF10	0.000476375	0.000306011	0.119541	Brain_AnteriorCingulateCortex	FALSE
AC026368.1	0.000482358	0.000309862	0.11955	NerveTibial	FALSE
CAMK2A	0.00046994	0.000301915	0.119587	HeartAtrialAppendage	FALSE
AL513217.1	0.000446849	0.000287118	0.119634	Testis	FALSE
AL358115.1	-0.000458212	0.000294434	0.119654	Brain_Cerebellum	FALSE
HSPE1	0.000453612	0.000291503	0.119686	HeartLeftVentricle	FALSE
AC012615.1	-0.000516663	0.000332054	0.119723	ArteryTibial	FALSE
ACTN1-AS1	0.000458946	0.000294972	0.119737	Prostate	FALSE
JOSD2	0.000474677	0.000305087	0.119742	CellsCulturedFibroblasts	FALSE
XKR3	0.000473442	0.0003043	0.11975	WholeBlood	FALSE
AP005205.2	0.000457146	0.000293868	0.119804	Brain_NucleusAccumbensBasalGanglia	FALSE
KATNAL1	0.000492057	0.000316351	0.119852	Brain_Cerebellum	FALSE
DTD2	-0.000477641	0.000307092	0.119863	CellsCulturedFibroblasts	FALSE
FKBPL	-0.000491775	0.000316221	0.119913	SkinSunExposed	FALSE
AL122058.1	0.000475629	0.000305949	0.120045	Brain_Amygdala	FALSE
AL512641.1	0.000468863	0.000301614	0.120066	Testis	FALSE
AL354872.2	-0.000468155	0.000301184	0.120098	Pituitary	FALSE
RETREG1	0.000462269	0.000297404	0.120106	Brain_CerebellarHemisphere	FALSE
AL356805.1	-0.000468	0.000301091	0.120106	Testis	FALSE
STEAP2	0.000467995	0.000301199	0.120242	Brain_Cerebellum	FALSE
LINC02755	-0.000469737	0.000302324	0.120248	Testis	FALSE
AC011473.3	0.000469175	0.000302028	0.120328	EsophagusMucosa	FALSE
AL512306.3	-0.000471103	0.00030327	0.120329	Uterus	FALSE
AC025034.1	-0.000453876	0.000292247	0.120415	Thyroid	FALSE
ZNF280D	-0.000446655	0.000287606	0.120425	BreastMammary	FALSE
IPO7	-0.000466854	0.000300651	0.120472	ArteryAorta	FALSE
UBR7	-0.000448418	0.000288797	0.120497	Brain_SpinalCord	FALSE
SLC22A12	-0.000466982	0.000300787	0.120539	KidneyCortex	FALSE
AP001527.1	0.00047364	0.000305081	0.120546	Pituitary	FALSE
HIST1H2AH	0.000479161	0.000308704	0.120626	Testis	FALSE
ADAMTS8	-0.000459458	0.000296135	0.120782	Brain_CaudateBasalGanglia	FALSE
KRT27	0.000470219	0.00030309	0.120806	NerveTibial	FALSE
AC008728.1	-0.00049641	0.000320062	0.120911	Brain_SpinalCord	FALSE
SLC7A11-AS1	-0.000462652	0.000298403	0.121044	Testis	FALSE
COQ10B	0.00045898	0.000296036	0.121046	KidneyCortex	FALSE
LINC02132	0.000456787	0.000294688	0.12113	Testis	FALSE
AC087392.5	-0.000479412	0.000309318	0.121169	CellsEBVTransformedLymphocytes	FALSE
MAPK6	0.000465367	0.000300287	0.121209	Testis	FALSE
AC008608.2	0.000471746	0.00030446	0.121278	CellsCulturedFibroblasts	FALSE
PRDM12	0.000495318	0.000319688	0.121295	Brain_Hippocampus	FALSE
ZNF526	-0.000462834	0.000298725	0.121298	KidneyCortex	FALSE
CIAO1	-0.0004516	0.00029148	0.121306	Testis	FALSE
AC010177.1	-0.000464178	0.000299626	0.121341	Testis	FALSE
MOSPD3	0.000456017	0.000294459	0.121468	WholeBlood	FALSE
SHPRH	0.000459193	0.000296568	0.12154	Brain_Cortex	FALSE
AC002546.1	0.000485066	0.000313307	0.121576	AdiposeSubcutaneous	FALSE
C2-AS1	-0.000508671	0.000328707	0.121749	Testis	FALSE
EBNA1BP2	0.000464574	0.000300217	0.121757	Uterus	FALSE
AC027243.1	-0.000455044	0.00029406	0.121759	Testis	FALSE
CRISP1	0.000451903	0.000292107	0.121856	Testis	FALSE
TPGS2	-0.000466393	0.000301542	0.121942	SkinNotSunExposed	FALSE
AC010998.2	0.000466186	0.000301425	0.121963	Brain_Cerebellum	FALSE
KCNMB1	0.000450295	0.000291153	0.121966	ArteryTibial	FALSE
GRIK3	-0.000465415	0.000300955	0.121998	Lung	FALSE
KNOP1	-0.000461924	0.000298755	0.122069	NerveTibial	FALSE
BAIAP2	-0.00045311	0.000293074	0.122095	NerveTibial	FALSE
C17orf67	-0.000464293	0.000300324	0.122116	Brain_Cerebellum	FALSE
HMGN3	0.000452369	0.00029262	0.122127	CellsCulturedFibroblasts	FALSE
C4orf19	-0.000461959	0.000298827	0.122131	Testis	FALSE
NAA38	0.000454615	0.000294113	0.122178	Prostate	FALSE
ERICH3	0.000452979	0.000293067	0.122193	Liver	FALSE
PRKG1-AS1	-0.000466847	0.000302054	0.122211	CellsCulturedFibroblasts	FALSE
ATP11B	0.000477888	0.000309209	0.122226	CellsCulturedFibroblasts	FALSE
AC099520.2	0.000464018	0.000300277	0.122278	Testis	FALSE
MIA	0.000531096	0.000343685	0.122279	NerveTibial	FALSE
AC106053.1	-0.00049188	0.000318313	0.122285	Testis	FALSE
ZNF320	-0.000475476	0.000307699	0.122286	EsophagusMuscularis	FALSE
AL356515.1	-0.000465897	0.00030155	0.122349	SmallIntestine	FALSE
EMP1	-0.000469499	0.000303904	0.122377	Thyroid	FALSE
AC109309.1	0.000479312	0.000310264	0.122387	Brain_Hypothalamus	FALSE
KRT72	-0.000454628	0.000294317	0.122426	Testis	FALSE
BCAS2	-0.000463321	0.000299973	0.122461	SkinSunExposed	FALSE
ZNF358	0.000465042	0.000301182	0.122579	Brain_Hypothalamus	FALSE
AC006237.1	0.000477924	0.000309565	0.122627	Brain_CerebellarHemisphere	FALSE
TMEM254	-0.00047905	0.000310328	0.122668	Brain_SubstantiaNigra	FALSE
PTRH1	0.000473844	0.000306961	0.122675	Prostate	FALSE
SSX2IP	-0.00046082	0.000298525	0.122676	Vagina	FALSE
DNHD1	-0.00047001	0.000304503	0.122707	ColonSigmoid	FALSE
AL021396.1	0.000499585	0.000323669	0.122713	Spleen	FALSE
AL139035.1	0.000486791	0.000315392	0.122727	CellsCulturedFibroblasts	FALSE
ALPG	0.000455534	0.000295143	0.12273	Lung	FALSE
SLC4A10	-0.000462904	0.000299926	0.12274	ColonTransverse	FALSE
LINC00881	0.000471991	0.000305818	0.122745	Pituitary	FALSE
COX18	0.000454514	0.000294519	0.122777	Ovary	FALSE
KIF7	0.000475935	0.000308414	0.122794	Vagina	FALSE
TNP1	-0.000464409	0.00030095	0.1228	Thyroid	FALSE
RPLP2	-0.000450375	0.000291867	0.122815	CellsCulturedFibroblasts	FALSE
EPHX2	0.000476616	0.000308892	0.122838	EsophagusMucosa	FALSE
AL157935.1	-0.000484895	0.000314339	0.122936	Prostate	FALSE
GBP7	0.000461069	0.000298964	0.123024	Spleen	FALSE
HSPB3	0.000471042	0.000305434	0.123029	ArteryTibial	FALSE
MLX	-0.000490189	0.000317889	0.123074	WholeBlood	FALSE
SFT2D1	-0.000456079	0.000295788	0.123099	WholeBlood	FALSE
OIP5	0.000454646	0.000294915	0.123172	Brain_Cortex	FALSE
AC131159.2	-0.000467534	0.000303299	0.123202	AdrenalGland	FALSE
MXRA8	0.000561304	0.000364148	0.12322	EsophagusMucosa	FALSE
AC090970.2	-0.00046389	0.000300979	0.123256	EsophagusMucosa	FALSE
ZNF205	-0.000457264	0.000296707	0.123289	WholeBlood	FALSE
STOML2	0.000451336	0.000292866	0.123296	Pituitary	FALSE
C10orf67	0.000469738	0.000304862	0.123365	Ovary	FALSE
KIAA1217	0.000457358	0.000296852	0.123397	Thyroid	FALSE
RCL1	-0.000458144	0.000297377	0.123414	Pancreas	FALSE
PIGF	-0.000552599	0.00035878	0.123512	Pituitary	FALSE
KIAA1324	-0.000474315	0.000308028	0.123603	WholeBlood	FALSE
AC004596.1	-0.000456588	0.000296649	0.123771	SmallIntestine	FALSE
LINC02325	0.000452574	0.000294041	0.123771	Testis	FALSE
AC007277.1	-0.000478265	0.000310748	0.12379	Brain_AnteriorCingulateCortex	FALSE
AC106038.1	-0.000502762	0.000326763	0.123904	Vagina	FALSE
	-0.000441005	0.000286634	0.123915	KidneyCortex	FALSE
CCDC157	0.000466518	0.000303303	0.124022	Testis	FALSE
ARHGEF19	0.000468772	0.000304796	0.124056	CellsCulturedFibroblasts	FALSE
AC018521.4	0.000456435	0.000296873	0.124181	Uterus	FALSE
AL031275.1	0.000452662	0.000294428	0.124193	Brain_Cortex	FALSE
GRAMD1B	0.000452631	0.000294446	0.124242	Lung	FALSE
AP000777.2	0.000452209	0.000294179	0.124251	Testis	FALSE
AP003555.2	-0.000489275	0.000318292	0.124251	Stomach	FALSE
NDUFS7	-0.000468744	0.00030497	0.124294	MinorSalivaryGland	FALSE
MESP1	0.000450971	0.000293427	0.124319	Thyroid	FALSE
SMTNL2	-0.000467849	0.00030443	0.124346	AdiposeSubcutaneous	FALSE
PI4KB	-0.000450258	0.00029305	0.124431	Brain_SubstantiaNigra	FALSE
SEMA3A	-0.000443082	0.000288408	0.124468	EsophagusMuscularis	FALSE
KIF3B	0.000467152	0.000304107	0.124507	Brain_FrontalCortex	FALSE
ARMH2	-0.000471271	0.000306813	0.124538	Spleen	FALSE
LRRFIP2	-0.000449603	0.000292709	0.124541	Thyroid	FALSE
IPO11	-0.000453731	0.000295416	0.124567	Testis	FALSE
PYGL	-0.000474821	0.000309182	0.124608	EsophagusMucosa	FALSE
MAPK8	0.000459432	0.000299166	0.124614	Spleen	FALSE
NTM-AS1	-0.000469654	0.000305843	0.12464	NerveTibial	FALSE
UBQLNL	0.000470514	0.00030644	0.124686	CellsEBVTransformedLymphocytes	FALSE
RFPL1	0.000492359	0.000320676	0.124695	Prostate	FALSE
GPD1L	0.000469047	0.000305539	0.124752	Thyroid	FALSE
MTUS2-AS2	-0.000458757	0.000298837	0.124754	MinorSalivaryGland	FALSE
LINC02222	-0.00046295	0.000301599	0.124792	Testis	FALSE
LINC02440	-0.00047541	0.000309722	0.124798	Brain_FrontalCortex	FALSE
LINC02626	-0.00046033	0.0002999	0.124802	Testis	FALSE
TYSND1	0.000462819	0.000301617	0.124921	Brain_CerebellarHemisphere	FALSE
APBA2	0.000460795	0.000300302	0.124926	Pancreas	FALSE
AC008534.1	0.000468037	0.000305071	0.124987	AdiposeVisceral	FALSE
GH2	-0.000444829	0.000289961	0.12501	Pituitary	FALSE
LINC01993	0.000471516	0.000307381	0.125039	AdiposeSubcutaneous	FALSE
AL122035.2	0.000461	0.000300531	0.125047	Brain_SpinalCord	FALSE
CRELD2	-0.000467267	0.00030469	0.125137	AdiposeVisceral	FALSE
TIMM21	-0.000459302	0.000299531	0.125181	Brain_PutamenBasalGanglia	FALSE
AC073655.2	0.000470417	0.000306809	0.125217	SkinNotSunExposed	FALSE
ZFAND4	0.000486398	0.000317263	0.125255	CellsCulturedFibroblasts	FALSE
AC003092.1	0.000471769	0.00030773	0.125265	CellsCulturedFibroblasts	FALSE
C1QC	-0.000462827	0.000301909	0.12528	Brain_NucleusAccumbensBasalGanglia	FALSE
INPP5K	0.000469701	0.000306413	0.125305	ArteryAorta	FALSE
ZNF215	0.000452327	0.0002951	0.125332	SkinSunExposed	FALSE
UFSP1	-0.000458411	0.000299071	0.125333	Pituitary	FALSE
DPP8	0.000490326	0.000319901	0.125344	Ovary	FALSE
CYP4Z1	-0.000475542	0.00031028	0.125374	NerveTibial	FALSE
AL354760.1	0.0004735	0.000308959	0.125387	Brain_CerebellarHemisphere	FALSE
CDH18	-0.000462341	0.0003017	0.125415	Pituitary	FALSE
RADIL	-0.000464367	0.000303024	0.125418	MuscleSkeletal	FALSE
B3GAT1	-0.000451002	0.000294397	0.125539	ColonSigmoid	FALSE
SNHG15	-0.000471996	0.000308155	0.125605	Testis	FALSE
RGS14	0.000473227	0.000309005	0.125661	Testis	FALSE
MCTP1	0.000475306	0.00031038	0.125683	Brain_Cerebellum	FALSE
LRRC37A3	-0.000436404	0.000284986	0.125696	Brain_CerebellarHemisphere	FALSE
ASIP	-0.000434126	0.000283591	0.125819	SkinNotSunExposed	FALSE
TDG	0.000444194	0.000290195	0.125855	Spleen	FALSE
FAM49A	0.000457922	0.000299205	0.125907	AdrenalGland	FALSE
FMN2	0.000461234	0.000301376	0.125915	NerveTibial	FALSE
F2	-0.000534485	0.000349257	0.125935	Brain_Cerebellum	FALSE
LINC01191	0.000497405	0.000325066	0.12598	Testis	FALSE
ERCC5	0.000449673	0.000293904	0.126021	Liver	FALSE
MYL3	0.000463036	0.000302682	0.126076	KidneyCortex	FALSE
TMEM175	0.000445124	0.000290979	0.126084	Brain_Cerebellum	FALSE
UPB1	0.000454358	0.000297023	0.126093	Brain_NucleusAccumbensBasalGanglia	FALSE
KLF14	0.000480817	0.000314334	0.126111	AdrenalGland	FALSE
WDR33	-0.000463174	0.000302802	0.126113	WholeBlood	FALSE
AC087854.1	0.000461886	0.000301963	0.126117	CellsEBVTransformedLymphocytes	FALSE
ISG20	-0.000444716	0.000290759	0.126145	Testis	FALSE
TAS2R10	-0.000469267	0.00030689	0.126243	Thyroid	FALSE
PDE11A	-0.000467206	0.000305594	0.126307	ColonTransverse	FALSE
RAPGEF4	-0.000458976	0.000300212	0.126309	Ovary	FALSE
ZNF507	-0.000498147	0.000325889	0.126374	Testis	FALSE
GCSH	0.000480259	0.000314334	0.126551	CellsEBVTransformedLymphocytes	FALSE
REL	-0.000458244	0.000299957	0.126591	Brain_CerebellarHemisphere	FALSE
AP003119.1	0.000464971	0.000304391	0.12663	AdiposeSubcutaneous	FALSE
AC004490.1	0.000471004	0.000308345	0.126636	SkinNotSunExposed	FALSE
OVOL1	-0.000473583	0.000310056	0.126663	CellsEBVTransformedLymphocytes	FALSE
LINC02322	0.000476883	0.000312247	0.1267	Testis	FALSE
FAM192A	0.000466242	0.000305318	0.126748	ArteryTibial	FALSE
CDC42EP4	-0.000448456	0.000293672	0.126749	SkinSunExposed	FALSE
AP005059.2	0.000461354	0.000302161	0.126803	Testis	FALSE
LZTS3	-0.000476353	0.000312014	0.126839	Testis	FALSE
LINC02219	0.000461521	0.000302319	0.126864	Testis	FALSE
MTMR9	-0.000448916	0.000294068	0.126873	ColonSigmoid	FALSE
ACOT1	-0.00047131	0.000308759	0.126898	ColonSigmoid	FALSE
RNASE12	0.000459653	0.000301135	0.126915	Testis	FALSE
AC096669.1	0.000448551	0.000293873	0.126929	Thyroid	FALSE
STARD7-AS1	-0.000457146	0.000299521	0.12695	Brain_CerebellarHemisphere	FALSE
AC093599.1	-0.000451665	0.000295938	0.126961	SkinSunExposed	FALSE
SLC25A25	-0.000462556	0.000303079	0.126967	Brain_SubstantiaNigra	FALSE
AP000432.1	-0.000491194	0.000321844	0.126968	Testis	FALSE
ABRAXAS1	0.000508992	0.00033351	0.126972	Brain_CerebellarHemisphere	FALSE
GRM1	-0.000495729	0.000324867	0.127028	HeartLeftVentricle	FALSE
CHMP1B	0.000528553	0.000346381	0.127032	HeartAtrialAppendage	FALSE
PPP1R14D	-0.000445359	0.000291876	0.127051	MinorSalivaryGland	FALSE
CHCHD4	-0.000448794	0.000294161	0.127096	Brain_SpinalCord	FALSE
OLFM2	-0.000450111	0.000295034	0.127107	Liver	FALSE
AL136141.1	-0.000461194	0.000302338	0.127157	Brain_Cortex	FALSE
DAB1	0.000458191	0.000300391	0.127186	Brain_CerebellarHemisphere	FALSE
TAC3	0.000453757	0.000297486	0.127188	AdrenalGland	FALSE
AC007298.1	-0.000446536	0.000292799	0.127248	Liver	FALSE
AC068205.1	-0.000474506	0.000311151	0.127264	Brain_NucleusAccumbensBasalGanglia	FALSE
ANKRD23	0.0004334	0.000284214	0.127287	Brain_Amygdala	FALSE
EIF4EBP1	-0.000453991	0.000297729	0.127303	Brain_AnteriorCingulateCortex	FALSE
UPK1B	0.000442113	0.000289995	0.127375	Pancreas	FALSE
CYB5RL	-0.000482361	0.000316406	0.127388	NerveTibial	FALSE
EWSAT1	-0.000467908	0.000306928	0.127392	ArteryCoronary	FALSE
BCL10	0.000448097	0.000293942	0.127403	CellsEBVTransformedLymphocytes	FALSE
RRAS2	0.000449403	0.00029481	0.127418	Testis	FALSE
LINC02299	0.000463471	0.000304046	0.127427	Brain_NucleusAccumbensBasalGanglia	FALSE
Z82185.1	-0.000464648	0.00030497	0.127617	Brain_Cerebellum	FALSE
RLN1	-0.000476324	0.000312684	0.127678	CellsEBVTransformedLymphocytes	FALSE
NR1I2	0.000466938	0.000306527	0.127684	Brain_PutamenBasalGanglia	FALSE
LINC02668	0.000478573	0.000314187	0.12771	Brain_Cortex	FALSE
TTC39A	0.000445615	0.000292623	0.127806	Thyroid	FALSE
AC137932.3	-0.000479494	0.00031493	0.127879	Brain_CerebellarHemisphere	FALSE
NWD2	0.000459071	0.000301544	0.127913	Pituitary	FALSE
TRIM35	0.000449065	0.000294974	0.127916	Brain_SpinalCord	FALSE
MBNL1-AS1	-0.000456267	0.000299709	0.127922	CellsCulturedFibroblasts	FALSE
AC008592.4	0.000470139	0.000308885	0.128001	SkinSunExposed	FALSE
MYO3B	0.00043658	0.000286901	0.128087	Spleen	FALSE
FO393418.1	0.000463323	0.000304479	0.128091	ColonSigmoid	FALSE
PTGER1	-0.000469467	0.000308594	0.128187	Lung	FALSE
JPH1	0.000471536	0.000309969	0.128205	Brain_SpinalCord	FALSE
FCGRT	-0.000443433	0.000291523	0.128242	NerveTibial	FALSE
AC007906.1	-0.000464014	0.000305061	0.128251	Vagina	FALSE
CLCNKB	0.00046818	0.00030785	0.128313	Thyroid	FALSE
GOLGA8A	-0.000442967	0.000291273	0.128315	MuscleSkeletal	FALSE
CCDC50	-0.000441419	0.000290344	0.128432	ArteryTibial	FALSE
MARS2	0.000466833	0.000307072	0.128448	Prostate	FALSE
AC010536.3	-0.00045029	0.000296207	0.128468	Pituitary	FALSE
AL365181.3	0.00045502	0.000299378	0.128545	Vagina	FALSE
CES2	-0.000519257	0.000341673	0.128579	EsophagusMucosa	FALSE
TRAPPC1	0.000437682	0.000288004	0.12859	Ovary	FALSE
EFNA3	0.000456076	0.000300156	0.12865	Uterus	FALSE
AC025165.5	-0.000445386	0.000293138	0.128673	Brain_AnteriorCingulateCortex	FALSE
CRYGS	0.000469083	0.000308769	0.128716	Brain_CerebellarHemisphere	FALSE
CCPG1	0.000537679	0.000353952	0.128748	Brain_Cerebellum	FALSE
AC006441.4	-0.000441354	0.000290553	0.128764	SkinSunExposed	FALSE
OSM	-0.000449723	0.00029607	0.128774	Uterus	FALSE
SULT1A3	-0.000492037	0.000323976	0.128831	Brain_SubstantiaNigra	FALSE
GPR171	0.00047565	0.000313289	0.128956	Vagina	FALSE
NCOA7	-0.000469237	0.000309077	0.128972	Brain_SpinalCord	FALSE
TSTA3	-0.000475537	0.000313242	0.128991	Testis	FALSE
DLGAP1-AS2	0.000443329	0.00029203	0.128995	CellsCulturedFibroblasts	FALSE
CENPV	-0.000465289	0.000306519	0.129024	Brain_SpinalCord	FALSE
KDM3B	0.000453315	0.000298633	0.129027	Ovary	FALSE
SYTL1	-0.000453628	0.00029892	0.129131	Brain_CerebellarHemisphere	FALSE
AC073115.1	0.000463641	0.000305522	0.129135	MuscleSkeletal	FALSE
AL136304.1	-0.000531821	0.000350453	0.129138	Pituitary	FALSE
AL590822.2	0.000434914	0.00028662	0.129173	Thyroid	FALSE
IQCA1L	0.000653821	0.000430895	0.129181	NerveTibial	FALSE
AC006449.5	-0.000449736	0.000296396	0.129184	Brain_Cortex	FALSE
OSGIN1	-0.000461837	0.000304394	0.129211	WholeBlood	FALSE
TSFM	-0.000445682	0.000293752	0.12922	CellsCulturedFibroblasts	FALSE
MICB	-0.000462703	0.000304985	0.129237	Brain_Cerebellum	FALSE
ZPBP	0.000460495	0.000303569	0.129287	Testis	FALSE
SCGB2A1	-0.000451244	0.000297538	0.129374	SkinSunExposed	FALSE
MIR34AHG	-0.000468029	0.000308609	0.129378	KidneyCortex	FALSE
AC144450.1	0.000445066	0.000293484	0.129399	MinorSalivaryGland	FALSE
UQCRC1	-0.000459211	0.00030282	0.12941	SmallIntestine	FALSE
ATP5MF	-0.000460402	0.00030361	0.129415	Brain_SubstantiaNigra	FALSE
C3orf62	-0.000477582	0.000314955	0.129435	AdrenalGland	FALSE
NBPF3	-0.000448691	0.00029591	0.129446	ArteryTibial	FALSE
GOLT1A	0.000446921	0.000294774	0.129487	Pancreas	FALSE
AL627309.5	0.000486738	0.00032107	0.129527	SkinSunExposed	FALSE
CST7	-0.000606582	0.000400123	0.129527	WholeBlood	FALSE
HCFC1R1	0.000448343	0.000295769	0.129561	EsophagusMucosa	FALSE
LIAS	-0.000453208	0.000298979	0.129562	Spleen	FALSE
MXI1	-0.000445232	0.000293852	0.129737	Brain_CerebellarHemisphere	FALSE
DHRS7B	-0.000450511	0.000297381	0.129794	Spleen	FALSE
LYRM1	0.000465337	0.000307174	0.129803	EsophagusMucosa	FALSE
HMGN4	0.000439989	0.000290443	0.129805	WholeBlood	FALSE
PDZD3	-0.000454179	0.000299824	0.129822	Brain_CerebellarHemisphere	FALSE
AC010186.1	0.000488228	0.000322303	0.129825	Testis	FALSE
RNF207	-0.000493575	0.000325849	0.129844	Thyroid	FALSE
TTC28-AS1	0.000463183	0.000305787	0.129847	Brain_CaudateBasalGanglia	FALSE
SLC6A19	-0.00049815	0.000328887	0.129865	Liver	FALSE
AC109347.2	0.000465142	0.000307129	0.129907	EsophagusMucosa	FALSE
AC069281.1	0.000453167	0.000299241	0.129931	Brain_NucleusAccumbensBasalGanglia	FALSE
AC110769.2	-0.000486045	0.000320972	0.129957	AdrenalGland	FALSE
AC055720.1	0.000451837	0.000298449	0.130043	Testis	FALSE
HMGA1P4	-0.000534441	0.000353094	0.130133	MinorSalivaryGland	FALSE
HAPLN4	-0.00046558	0.000307623	0.130163	ArteryAorta	FALSE
RABL3	-0.000452798	0.00029919	0.130179	EsophagusMucosa	FALSE
PENK	0.000444156	0.000293501	0.130208	HeartAtrialAppendage	FALSE
REST	0.000449915	0.000297434	0.130372	Testis	FALSE
CR1	-0.000448126	0.00029627	0.130396	Brain_CaudateBasalGanglia	FALSE
SCRIB	-0.000441893	0.00029221	0.130476	EsophagusMucosa	FALSE
AC012645.1	-0.000456685	0.000302025	0.130518	SkinNotSunExposed	FALSE
SYT6	0.000456823	0.000302134	0.130541	Testis	FALSE
B3GAT2	-0.000458865	0.000303505	0.130568	NerveTibial	FALSE
ZPLD1	0.000446721	0.000295483	0.13058	MinorSalivaryGland	FALSE
TMEM33	-0.000525833	0.000347839	0.130611	CellsEBVTransformedLymphocytes	FALSE
AC020594.1	-0.000441063	0.000291773	0.130624	Uterus	FALSE
AC005261.3	-0.000453995	0.00030035	0.130652	KidneyCortex	FALSE
AC025165.4	-0.000432797	0.000286333	0.130661	Pituitary	FALSE
ZMYM6	0.000444776	0.00029427	0.130677	Brain_PutamenBasalGanglia	FALSE
METTL21C	0.000448317	0.000296619	0.130685	Brain_FrontalCortex	FALSE
INS	0.000450844	0.000298425	0.130858	KidneyCortex	FALSE
COL18A1-AS1	0.000455638	0.000301617	0.130882	Uterus	FALSE
LINC02416	0.000471451	0.000312091	0.130889	Spleen	FALSE
MRPL36	-0.000450316	0.000298115	0.13091	MuscleSkeletal	FALSE
C1S	0.000476493	0.000315514	0.130994	Brain_CerebellarHemisphere	FALSE
AC097478.1	0.000460847	0.000305154	0.130994	Prostate	FALSE
IPMK	0.00051097	0.000338402	0.131061	EsophagusMucosa	FALSE
PTPA	0.000441167	0.000292201	0.131097	ArteryAorta	FALSE
NPIPB11	0.000448497	0.000297058	0.1311	Brain_SpinalCord	FALSE
HLA-DQA2	0.0004648	0.000307906	0.131162	CellsEBVTransformedLymphocytes	FALSE
SCAMP3	-0.000468158	0.000310224	0.131279	Testis	FALSE
AL451062.1	-0.000439832	0.000291461	0.131288	MuscleSkeletal	FALSE
EPRS	0.000446427	0.000295862	0.131328	NerveTibial	FALSE
AC020911.1	0.000493222	0.000326918	0.131379	Testis	FALSE
AC079385.3	0.000462754	0.000306762	0.131427	Pituitary	FALSE
AP000553.2	0.000447655	0.000296774	0.131455	Brain_SpinalCord	FALSE
IFT57	0.000442379	0.000293344	0.131544	Pancreas	FALSE
ATXN3	0.000509354	0.000337846	0.131648	Thyroid	FALSE
ALAD	-0.000459404	0.000304726	0.131662	ArteryAorta	FALSE
Z93930.2	-0.000470471	0.000312083	0.131682	Thyroid	FALSE
STAT6	0.000464381	0.000308052	0.131694	Brain_FrontalCortex	FALSE
MS4A10	-0.000443662	0.000294317	0.131706	ColonTransverse	FALSE
SAMD7	0.000430099	0.000285341	0.131733	CellsEBVTransformedLymphocytes	FALSE
OR13C5	-0.000443539	0.000294357	0.131865	Pituitary	FALSE
MESP2	0.000447029	0.000296695	0.131894	MinorSalivaryGland	FALSE
MRPS34	-0.000473946	0.000314566	0.1319	CellsCulturedFibroblasts	FALSE
AL645728.1	-0.000443147	0.000294181	0.131976	Brain_Amygdala	FALSE
BORCS7	-0.000454485	0.000301727	0.132	Brain_Cortex	FALSE
MTR	-0.000467482	0.000310364	0.132011	Brain_Cerebellum	FALSE
AL133279.3	-0.000448444	0.000297739	0.132029	Liver	FALSE
GBP1	-0.000448947	0.000298118	0.132088	ColonSigmoid	FALSE
C5orf52	-0.000482488	0.000320506	0.132228	Testis	FALSE
SNX32	0.000438662	0.000291429	0.132274	CellsCulturedFibroblasts	FALSE
SAPCD1	0.000458975	0.000304925	0.132275	Pancreas	FALSE
CCDC138	0.000451789	0.00030017	0.1323	Liver	FALSE
AC025178.1	-0.000445857	0.000296248	0.132325	Brain_CerebellarHemisphere	FALSE
AC005019.2	-0.00045313	0.000301082	0.132328	Testis	FALSE
AC022306.2	0.000454077	0.00030172	0.132339	Spleen	FALSE
IGF2	0.000471635	0.000313473	0.132445	Liver	FALSE
ESM1	0.000474618	0.000315475	0.132469	MuscleSkeletal	FALSE
UBL5	0.000473017	0.000314518	0.1326	KidneyCortex	FALSE
ASIC1	0.000442987	0.000294559	0.132612	Brain_SpinalCord	FALSE
FAM53A	0.000441173	0.000293353	0.132612	Testis	FALSE
CDC42SE2	-0.000433466	0.000288233	0.132619	Brain_FrontalCortex	FALSE
EPPK1	-0.000458977	0.000305205	0.132628	Brain_CerebellarHemisphere	FALSE
KMT5C	0.000464823	0.00030915	0.132702	Brain_Cerebellum	FALSE
VNN2	0.000442707	0.000294471	0.132742	Spleen	FALSE
CBX6	-0.000440492	0.000293017	0.132766	SkinNotSunExposed	FALSE
PRAMEF2	-0.000485109	0.000322715	0.132789	Testis	FALSE
KIAA1671	0.000454537	0.000302381	0.132793	Thyroid	FALSE
AL354989.1	0.000447152	0.000297479	0.132808	MinorSalivaryGland	FALSE
AC009242.1	-0.000456668	0.000303843	0.13285	Brain_Cerebellum	FALSE
PHLDA2	-0.000426745	0.000283947	0.132868	CellsCulturedFibroblasts	FALSE
EGFR	0.000431992	0.000287456	0.132893	Brain_Cortex	FALSE
FNTB	-0.000476119	0.000316821	0.132895	NerveTibial	FALSE
TAPT1-AS1	0.00044228	0.000294376	0.132989	SmallIntestine	FALSE
BRINP3	0.000457652	0.000304652	0.133047	NerveTibial	FALSE
LINC02499	-0.000442262	0.000294449	0.133103	Liver	FALSE
LINC02724	-0.000436513	0.000290642	0.133129	KidneyCortex	FALSE
AC096541.1	0.000436061	0.000290356	0.13315	ArteryAorta	FALSE
AL445250.1	-0.000467625	0.000311404	0.133187	Brain_SubstantiaNigra	FALSE
AC121247.1	-0.000463512	0.000308699	0.133231	ArteryAorta	FALSE
GCNT2	0.000449445	0.000299336	0.133238	ArteryAorta	FALSE
TSPO	0.000438395	0.000291998	0.133266	NerveTibial	FALSE
CLK4	-0.000443503	0.000295464	0.133351	WholeBlood	FALSE
AC079313.2	-0.000469752	0.000312967	0.133369	SkinNotSunExposed	FALSE
LINC02188	0.000449541	0.000299548	0.13343	MuscleSkeletal	FALSE
PSMD2	0.000469244	0.000312683	0.133437	Pancreas	FALSE
AC006238.1	-0.000469941	0.000313147	0.133437	Testis	FALSE
AC090116.1	-0.00044134	0.000294123	0.133482	MuscleSkeletal	FALSE
AC007533.1	-0.000465798	0.000310523	0.133608	Testis	FALSE
PATJ	0.000510773	0.000340522	0.133626	Brain_CerebellarHemisphere	FALSE
TADA3	0.000457104	0.000304797	0.133696	Brain_Cerebellum	FALSE
SIKE1	-0.000449521	0.0002998	0.133774	Brain_AnteriorCingulateCortex	FALSE
AC010186.3	0.000442452	0.000295132	0.133835	CellsCulturedFibroblasts	FALSE
AC007326.5	0.000487833	0.000325402	0.133835	Thyroid	FALSE
TMEM184C	0.000460577	0.000307265	0.133889	Thyroid	FALSE
MAS1L	0.000434323	0.000289759	0.133902	ArteryCoronary	FALSE
AL033527.3	-0.000450691	0.000300691	0.133916	CellsEBVTransformedLymphocytes	FALSE
LCP2	0.00044608	0.000297692	0.134018	Brain_SubstantiaNigra	FALSE
TBC1D28	0.000431517	0.000287987	0.134037	Brain_Cerebellum	FALSE
AC010680.4	-0.000463602	0.000309403	0.13404	CellsEBVTransformedLymphocytes	FALSE
AL499627.2	-0.000465439	0.000310639	0.134053	Testis	FALSE
MS4A8	0.000462714	0.000308855	0.134096	Testis	FALSE
NALCN-AS1	0.00048824	0.000325922	0.13413	ArteryTibial	FALSE
CUX1	0.000448591	0.000299465	0.134143	Brain_Cerebellum	FALSE
CADPS	0.000449504	0.00030011	0.134191	Spleen	FALSE
GPAT4	-0.000449831	0.000300369	0.134243	CellsEBVTransformedLymphocytes	FALSE
AC022034.3	-0.000457564	0.000305537	0.134249	ArteryAorta	FALSE
BATF	0.000452492	0.000302191	0.1343	MinorSalivaryGland	FALSE
AC061975.6	-0.00046132	0.000308103	0.134322	Testis	FALSE
XXYLT1-AS2	0.000484672	0.000323736	0.134366	ColonSigmoid	FALSE
LONP1	-0.000437499	0.000292233	0.134374	Brain_Cerebellum	FALSE
FSCN2	-0.000437401	0.00029218	0.134391	ArteryAorta	FALSE
LARP1B	-0.000463519	0.000309651	0.134422	KidneyCortex	FALSE
DLST	0.000454481	0.00030362	0.13443	MuscleSkeletal	FALSE
MAGI1	-0.000449416	0.0003003	0.134514	Thyroid	FALSE
CCL17	0.000455873	0.000304619	0.134519	Lung	FALSE
LINC02066	0.000438338	0.000292921	0.134544	ArteryCoronary	FALSE
CDC42EP1	-0.000444477	0.000297028	0.13455	EsophagusMuscularis	FALSE
CNDP1	0.000447558	0.000299125	0.1346	Testis	FALSE
BACH1-IT2	-0.000439568	0.000293829	0.134658	Testis	FALSE
FGD6	0.00046438	0.000310449	0.134701	CellsCulturedFibroblasts	FALSE
MGRN1	-0.000461846	0.000308773	0.134725	Brain_Cerebellum	FALSE
PLA2G4E-AS1	0.000484018	0.00032364	0.134777	SkinNotSunExposed	FALSE
OSBPL6	-0.000505196	0.000337867	0.134853	EsophagusMucosa	FALSE
PAN3-AS1	-0.000463404	0.000309942	0.134885	Brain_Hypothalamus	FALSE
RNASE2	-0.000443032	0.000296323	0.134893	WholeBlood	FALSE
GPR15	-0.000433121	0.000289703	0.134906	KidneyCortex	FALSE
CD5L	-0.000458888	0.000306981	0.134961	SkinNotSunExposed	FALSE
SYCE3	0.000496851	0.000332386	0.134971	Brain_FrontalCortex	FALSE
SNX22	0.000489118	0.000327266	0.135035	CellsCulturedFibroblasts	FALSE
SEC13	-0.000439764	0.000294266	0.135063	NerveTibial	FALSE
AC004233.2	-0.000438709	0.000293662	0.1352	Brain_AnteriorCingulateCortex	FALSE
MAPK1	0.000434244	0.000290676	0.135204	Brain_PutamenBasalGanglia	FALSE
MRPS26	-0.000443378	0.000296794	0.135209	Ovary	FALSE
LINC01153	-0.000481815	0.000322527	0.135213	Testis	FALSE
AP001922.6	0.000497912	0.000333319	0.135232	Brain_Amygdala	FALSE
AL162424.1	0.000446835	0.000299129	0.135236	CellsCulturedFibroblasts	FALSE
FO393401.1	-0.000518303	0.00034698	0.135244	ArteryAorta	FALSE
CPEB1	-0.000434293	0.000290748	0.135256	EsophagusMuscularis	FALSE
SCAT1	-0.000457156	0.000306068	0.135274	Lung	FALSE
ABCD3	0.000501045	0.00033546	0.135283	ColonSigmoid	FALSE
NAT1	-0.00044547	0.000298294	0.135339	Brain_Cerebellum	FALSE
AL162414.1	0.000435167	0.000291426	0.135381	Testis	FALSE
POTEI	0.000430882	0.000288593	0.13543	HeartAtrialAppendage	FALSE
CIB3	0.000443873	0.000297296	0.135433	Testis	FALSE
LYST	0.000427642	0.000286448	0.135464	CellsCulturedFibroblasts	FALSE
IL13	-0.000450529	0.000301876	0.13559	Testis	FALSE
PFN4	-0.000436387	0.000292402	0.135593	Pituitary	FALSE
AC073569.3	-0.000470849	0.000315519	0.135625	Brain_Cortex	FALSE
AC090206.1	-0.000451022	0.000302238	0.135632	Thyroid	FALSE
ZC3H3	-0.000464429	0.000311234	0.135646	AdiposeVisceral	FALSE
FAM25B	0.000452029	0.000302928	0.135651	Testis	FALSE
TNFAIP1	-0.000455475	0.000305268	0.13569	Brain_Hippocampus	FALSE
CISD2	0.000447011	0.000299603	0.1357	SkinSunExposed	FALSE
AL132780.2	-0.000425454	0.000285157	0.135704	CellsCulturedFibroblasts	FALSE
ALG10B	-0.000444895	0.000298209	0.135732	CellsCulturedFibroblasts	FALSE
DIPK1A	-0.00043169	0.000289359	0.135733	ArteryTibial	FALSE
ASPDH	0.000438459	0.000293964	0.135824	Brain_Cortex	FALSE
AC037487.1	-0.000425092	0.00028508	0.13593	Uterus	FALSE
CMAS	-0.000456306	0.000306045	0.135972	Brain_SpinalCord	FALSE
RNF43	0.000433698	0.000290924	0.136029	Lung	FALSE
IST1	0.000429857	0.000288416	0.136121	MuscleSkeletal	FALSE
MTRNR2L12	-0.000450971	0.000302593	0.136135	MinorSalivaryGland	FALSE
PSD2	0.000452214	0.000303479	0.136203	ArteryAorta	FALSE
MOCOS	-0.000437691	0.000293793	0.136284	ArteryTibial	FALSE
CCDC15	0.000454677	0.00030527	0.136379	Testis	FALSE
COL22A1	-0.000448004	0.000300807	0.136403	KidneyCortex	FALSE
HOMEZ	0.000466243	0.000313059	0.13641	EsophagusMuscularis	FALSE
DENND4B	-0.000422252	0.000283526	0.136416	Brain_CerebellarHemisphere	FALSE
AL450270.1	0.000448526	0.000301184	0.136437	Brain_AnteriorCingulateCortex	FALSE
GLB1L2	-0.000461093	0.000309662	0.136487	ColonSigmoid	FALSE
STOX1	0.000431037	0.000289539	0.13657	Spleen	FALSE
TBL1XR1-AS1	0.000446498	0.000299934	0.136583	Ovary	FALSE
AC021979.2	-0.000448049	0.000300978	0.136585	Thyroid	FALSE
TINAGL1	0.000508847	0.000341881	0.136657	Ovary	FALSE
HSD17B3-AS1	-0.000450788	0.000302896	0.136687	Brain_SpinalCord	FALSE
OR2H1	0.000452996	0.000304433	0.136756	Brain_Hippocampus	FALSE
MAGI2	-0.000444594	0.000298811	0.136787	Brain_CaudateBasalGanglia	FALSE
ASB1	0.000446969	0.000300418	0.136802	Uterus	FALSE
LIFR	-0.000440979	0.000296413	0.13683	Testis	FALSE
FH	0.000458317	0.000308076	0.136841	KidneyCortex	FALSE
KBTBD4	0.000473903	0.000318603	0.136902	KidneyCortex	FALSE
PALM3	-0.000447665	0.000300972	0.136914	Thyroid	FALSE
AL163952.1	0.000422668	0.000284187	0.136944	Brain_Cerebellum	FALSE
AC027237.2	0.000475255	0.000319547	0.136946	Testis	FALSE
TAF1B	0.000444355	0.000298778	0.136955	CellsCulturedFibroblasts	FALSE
AC134682.1	-0.000464673	0.00031249	0.137019	Brain_CaudateBasalGanglia	FALSE
AC005730.2	-0.000430083	0.000289257	0.137058	Testis	FALSE
AC024361.3	0.0004481	0.000301427	0.137126	MinorSalivaryGland	FALSE
CYTOR	0.000447138	0.000300806	0.137161	Brain_FrontalCortex	FALSE
AC017048.1	-0.000469496	0.000315934	0.137268	Testis	FALSE
WDR46	0.000440645	0.000296524	0.137275	Testis	FALSE
SPTLC2	-0.000452384	0.000304439	0.137294	NerveTibial	FALSE
COA6-AS1	-0.000453603	0.000305313	0.137363	Brain_Cerebellum	FALSE
HYAL3	-0.000444403	0.000299133	0.13738	Prostate	FALSE
ARCN1	-0.000445633	0.000299975	0.137398	Brain_SpinalCord	FALSE
HIKESHI	0.000444739	0.00029944	0.137486	Testis	FALSE
RBBP9	-0.000443041	0.000298311	0.137505	KidneyCortex	FALSE
EXOC1L	-0.00046025	0.000309901	0.137509	Brain_Hypothalamus	FALSE
CHAD	-0.000435341	0.00029316	0.137549	Brain_Cerebellum	FALSE
DCAF10	-0.000433735	0.000292084	0.137557	Brain_CaudateBasalGanglia	FALSE
MMP3	0.000449968	0.000303062	0.137618	AdrenalGland	FALSE
SPINDOC	0.00041903	0.000282232	0.137627	CellsCulturedFibroblasts	FALSE
NDUFA4L2	-0.000448981	0.000302426	0.137655	EsophagusGastroEsophagealJunction	FALSE
MZT2B	-0.00053867	0.00036295	0.137776	SkinNotSunExposed	FALSE
NPAP1	-0.000443961	0.000299137	0.137777	Ovary	FALSE
DHX9	0.000447557	0.000301561	0.137778	CellsEBVTransformedLymphocytes	FALSE
SOX1-OT	0.000476534	0.00032109	0.137783	Brain_FrontalCortex	FALSE
CCNK	0.000451618	0.000304307	0.13779	EsophagusMucosa	FALSE
AC080162.1	-0.000448497	0.000302236	0.137832	MuscleSkeletal	FALSE
TCP11L2	-0.000439674	0.00029631	0.137858	CellsCulturedFibroblasts	FALSE
H6PD	-0.00045824	0.000308836	0.137876	Brain_Cerebellum	FALSE
S100Z	-0.000455293	0.000306851	0.137877	AdrenalGland	FALSE
SMCHD1	0.00045127	0.000304156	0.137899	Brain_Cerebellum	FALSE
CD38	-0.000466607	0.000314531	0.137946	NerveTibial	FALSE
TPM3	0.000450697	0.00030385	0.138002	Ovary	FALSE
LMO7-AS1	0.000442868	0.000298603	0.138044	CellsCulturedFibroblasts	FALSE
ZNF503	0.0004302	0.000290076	0.138062	Brain_CerebellarHemisphere	FALSE
AL646090.1	0.000440876	0.000297291	0.138085	Brain_SubstantiaNigra	FALSE
AL033380.1	0.000441801	0.000297919	0.13809	Testis	FALSE
AC097652.1	0.000449145	0.000302877	0.138099	Testis	FALSE
WSCD1	-0.000453186	0.000305686	0.138206	Brain_Cerebellum	FALSE
HDAC2-AS2	-0.000482708	0.0003256	0.138207	Brain_SpinalCord	FALSE
FKBP1B	0.000434322	0.000292973	0.138222	NerveTibial	FALSE
MNT	0.000441877	0.000298146	0.138323	CellsEBVTransformedLymphocytes	FALSE
RNF182	0.000459706	0.000310225	0.138385	WholeBlood	FALSE
LINC02232	0.000438572	0.000295975	0.138402	Testis	FALSE
CD47	0.000445619	0.000300739	0.138412	ArteryTibial	FALSE
HLX	-0.000435505	0.00029395	0.138461	Brain_Cerebellum	FALSE
PNRC1	-0.000433933	0.000292894	0.138468	Brain_AnteriorCingulateCortex	FALSE
CCNI	-0.000434202	0.000293105	0.138509	KidneyCortex	FALSE
GGACT	-0.000572809	0.000386688	0.138526	ColonTransverse	FALSE
OR2J2	-0.000440374	0.000297304	0.138552	Testis	FALSE
ABCA9	0.000433442	0.000292677	0.138623	Brain_SpinalCord	FALSE
AL645504.1	0.000448663	0.000303013	0.138699	Brain_Cerebellum	FALSE
LINC02028	-0.000435941	0.000294478	0.138775	Testis	FALSE
ANKRD44	0.00045062	0.000304401	0.138784	Testis	FALSE
DENND2D	0.000450594	0.000304394	0.138798	Ovary	FALSE
MAP2K4	0.0004444	0.000300225	0.138818	SmallIntestine	FALSE
LINC00411	-0.000430599	0.000290938	0.138868	Testis	FALSE
AC019080.4	0.000454024	0.000306782	0.138889	Brain_Hippocampus	FALSE
AL008718.3	-0.000446637	0.000301795	0.138896	Uterus	FALSE
ATP9A	-0.000471094	0.000318329	0.138906	WholeBlood	FALSE
LINC01197	0.000464181	0.000313714	0.138977	ArteryTibial	FALSE
AC087392.2	0.000449334	0.000303685	0.138984	Testis	FALSE
LINC00710	0.000438153	0.000296151	0.139014	Testis	FALSE
LMLN-AS1	-0.000487714	0.000329681	0.139051	Testis	FALSE
TUT7	0.00045323	0.000306452	0.139156	ColonSigmoid	FALSE
PKIB	0.000453292	0.000306499	0.139162	AdrenalGland	FALSE
SAG	0.000479683	0.000324419	0.139253	Testis	FALSE
AC104237.1	-0.000450555	0.00030474	0.139281	Uterus	FALSE
AC092794.2	0.000450104	0.000304507	0.139374	Brain_CerebellarHemisphere	FALSE
AARSD1	-0.000557232	0.000376997	0.139391	CellsEBVTransformedLymphocytes	FALSE
IGFBP7-AS1	-0.000430029	0.000290948	0.139405	ArteryAorta	FALSE
RPS27A	0.000476798	0.000322633	0.139457	KidneyCortex	FALSE
AF131216.4	0.000438061	0.000296422	0.139458	Brain_NucleusAccumbensBasalGanglia	FALSE
C11orf45	-0.000456641	0.000309016	0.139486	Thyroid	FALSE
ATP7B	0.000432423	0.000292633	0.139493	CellsCulturedFibroblasts	FALSE
CHP1	-0.000427706	0.000289471	0.139535	Pancreas	FALSE
AC147651.2	0.000437127	0.000295885	0.139585	Spleen	FALSE
SLC28A3	-0.000486581	0.000329437	0.139678	EsophagusMuscularis	FALSE
LINC00665	-0.000433618	0.00029363	0.139747	Brain_NucleusAccumbensBasalGanglia	FALSE
AC010328.1	-0.000499394	0.000338175	0.139752	Brain_CerebellarHemisphere	FALSE
ACAP3	0.000511789	0.000346592	0.139779	ArteryAorta	FALSE
PPIE	-0.000436414	0.000295548	0.139781	SkinSunExposed	FALSE
MCMBP	0.000426171	0.000288646	0.139828	Lung	FALSE
ABHD16A	-0.000441392	0.000298991	0.139875	ArteryAorta	FALSE
AC040174.1	-0.000440968	0.000298719	0.139896	Brain_FrontalCortex	FALSE
USP40	0.000432588	0.000293116	0.139995	Brain_Cerebellum	FALSE
AC011899.2	0.000439941	0.000298127	0.140034	Spleen	FALSE
TSPAN2	0.000436556	0.000295852	0.140059	Brain_CerebellarHemisphere	FALSE
AL138760.1	0.000440017	0.000298235	0.140108	ArteryAorta	FALSE
AC123912.1	0.000443753	0.000300781	0.140127	Testis	FALSE
TMX3	0.000471845	0.000319857	0.14017	ArteryTibial	FALSE
AC007406.5	-0.000445737	0.00030217	0.140184	Spleen	FALSE
XRN1	0.00044727	0.000303223	0.140203	EsophagusMuscularis	FALSE
BTG3	-0.000444165	0.00030114	0.140232	NerveTibial	FALSE
AC004941.1	-0.000447785	0.000303602	0.140242	Testis	FALSE
PRR35	-0.000476712	0.000323257	0.140294	Pancreas	FALSE
AC005730.3	0.000435513	0.000295339	0.140319	WholeBlood	FALSE
WBP4	0.000442844	0.000300337	0.140354	MuscleSkeletal	FALSE
LINC01829	-0.000462179	0.000313458	0.140364	Pancreas	FALSE
RNGTT	-0.000462539	0.000313723	0.140391	Spleen	FALSE
ALKAL1	0.000436241	0.000295982	0.140519	Thyroid	FALSE
AL391335.1	-0.000447311	0.000303513	0.140546	Stomach	FALSE
OR52W1	-0.00043503	0.000295229	0.140611	Brain_CerebellarHemisphere	FALSE
CXCL9	0.000453457	0.000307743	0.140623	Testis	FALSE
ZNF575	-0.000443629	0.000301074	0.140624	ArteryAorta	FALSE
FZD6	0.000430241	0.000291998	0.140637	CellsCulturedFibroblasts	FALSE
AL031963.2	0.00044919	0.000304882	0.140668	Testis	FALSE
SCGB1B2P	0.000443095	0.00030075	0.140674	Brain_PutamenBasalGanglia	FALSE
CECR2	0.000450428	0.000305777	0.140739	Thyroid	FALSE
AC055811.1	-0.000439855	0.000298602	0.140743	Brain_FrontalCortex	FALSE
LIN28B-AS1	-0.000454031	0.00030827	0.1408	Brain_PutamenBasalGanglia	FALSE
FANK1	0.000447146	0.000303601	0.140808	Testis	FALSE
GGPS1	0.000469543	0.00031883	0.140834	NerveTibial	FALSE
PIGBOS1	0.000461303	0.000313279	0.140891	CellsCulturedFibroblasts	FALSE
ZNF341-AS1	0.000442331	0.000300452	0.140966	Vagina	FALSE
FAM225B	-0.000452744	0.000307533	0.140976	Testis	FALSE
CLDN20	-0.000442934	0.000300884	0.140997	CellsEBVTransformedLymphocytes	FALSE
AC090877.2	-0.000446845	0.000303613	0.141091	Pancreas	FALSE
WNT3A	-0.000432506	0.000293892	0.14112	Brain_CaudateBasalGanglia	FALSE
GSAP	-0.000449636	0.000305559	0.141155	Liver	FALSE
AL590004.3	0.000446095	0.000303169	0.141177	CellsCulturedFibroblasts	FALSE
KLB	0.000425758	0.000289361	0.141195	Brain_AnteriorCingulateCortex	FALSE
AC015921.1	-0.000454797	0.000309106	0.141207	EsophagusMucosa	FALSE
DLAT	0.000442782	0.000300976	0.141255	KidneyCortex	FALSE
AMER3	0.00044101	0.000299853	0.141362	Brain_Cortex	FALSE
REEP2	-0.000448939	0.000305279	0.141408	HeartAtrialAppendage	FALSE
EXOC2	0.000450843	0.000306621	0.141469	CellsCulturedFibroblasts	FALSE
ASTN2-AS1	-0.000457427	0.000311109	0.141482	Testis	FALSE
CYLD	0.000433595	0.000294913	0.141498	EsophagusMucosa	FALSE
BLOC1S6	0.000446348	0.000303678	0.141619	Brain_CerebellarHemisphere	FALSE
RNF183	0.000434166	0.000295399	0.14163	NerveTibial	FALSE
NDUFA5	-0.000432863	0.000294541	0.14167	EsophagusGastroEsophagealJunction	FALSE
AC091588.1	-0.00048419	0.000329469	0.141674	ArteryAorta	FALSE
INTS8	0.000436844	0.00029731	0.141751	HeartAtrialAppendage	FALSE
HELQ	0.000442291	0.000301192	0.14198	Testis	FALSE
AKAP7	0.000476377	0.000324425	0.142007	MuscleSkeletal	FALSE
STK4-AS1	-0.000452387	0.000308098	0.142021	Brain_PutamenBasalGanglia	FALSE
ARSA	0.000417421	0.000284357	0.142123	Testis	FALSE
PRSS27	0.00044361	0.000302224	0.142158	KidneyCortex	FALSE
INKA2	-0.000436632	0.000297508	0.142208	EsophagusMucosa	FALSE
ZNF213-AS1	0.00044155	0.000300893	0.142254	Brain_FrontalCortex	FALSE
HNRNPD	-0.000456829	0.000311331	0.142287	AdiposeVisceral	FALSE
AL160153.1	-0.000441598	0.000300998	0.142349	ArteryTibial	FALSE
CCDC152	0.000435967	0.000297162	0.142352	ArteryAorta	FALSE
ZNF302	0.000439516	0.000299586	0.142359	EsophagusMucosa	FALSE
AL354993.2	0.00047475	0.000323625	0.142387	MinorSalivaryGland	FALSE
TLK2	0.000418662	0.000285439	0.142454	Brain_CerebellarHemisphere	FALSE
PPIB	0.000468505	0.000319427	0.14246	Brain_FrontalCortex	FALSE
AP005131.7	-0.000453982	0.000309547	0.142489	KidneyCortex	FALSE
PCGF5	0.000450203	0.000306992	0.142516	SkinNotSunExposed	FALSE
CTXN1	-0.000444308	0.000302979	0.142526	Brain_AnteriorCingulateCortex	FALSE
ACAN	0.000482181	0.000328807	0.142529	CellsCulturedFibroblasts	FALSE
SEC31A	-0.00043968	0.000299829	0.142533	Vagina	FALSE
CCNT2-AS1	0.00048075	0.000327853	0.142555	Brain_CerebellarHemisphere	FALSE
AL451085.1	-0.000433945	0.000295954	0.142582	KidneyCortex	FALSE
OXCT2	-0.000433708	0.000295804	0.142598	Testis	FALSE
FAM122A	0.000440368	0.000300366	0.142624	ArteryAorta	FALSE
AC090360.1	-0.000427489	0.000291589	0.142635	Brain_CerebellarHemisphere	FALSE
LINC01894	0.000451403	0.000307919	0.142657	Brain_SubstantiaNigra	FALSE
JRK	0.000468469	0.000319613	0.142724	MuscleSkeletal	FALSE
AC006141.1	0.000472863	0.000322629	0.142747	Vagina	FALSE
BX005019.1	0.000446256	0.000304479	0.142751	Ovary	FALSE
CHST13	0.000441362	0.000301175	0.142797	WholeBlood	FALSE
AC008708.2	0.000444647	0.000303422	0.142805	Brain_SubstantiaNigra	FALSE
LINC02422	-0.000444216	0.000303139	0.142819	Spleen	FALSE
AC026254.2	-0.000449672	0.000306885	0.142848	NerveTibial	FALSE
LINC00158	-0.000424163	0.000289476	0.14285	Testis	FALSE
FAM168B	-0.000479342	0.000327224	0.14296	KidneyCortex	FALSE
ZNF19	0.000441198	0.000301189	0.142965	Brain_NucleusAccumbensBasalGanglia	FALSE
FZD2	-0.000416532	0.000284397	0.143031	Ovary	FALSE
C15orf62	0.000427948	0.000292195	0.143036	Spleen	FALSE
HYAL1	-0.000427981	0.000292234	0.143058	Spleen	FALSE
INSYN1-AS1	-0.000425961	0.000290864	0.143071	Brain_AnteriorCingulateCortex	FALSE
CPLANE2	-0.000439559	0.000300174	0.143104	Liver	FALSE
ADGRD1-AS1	0.000432981	0.000295746	0.14319	Testis	FALSE
AC017015.2	-0.000435191	0.000297276	0.143217	Testis	FALSE
ZNF385A	-0.000475923	0.000325102	0.14322	SkinNotSunExposed	FALSE
JAM2	0.000465058	0.000317732	0.143285	Brain_NucleusAccumbensBasalGanglia	FALSE
AC110760.2	-0.000437151	0.000298669	0.14329	MinorSalivaryGland	FALSE
ACD	0.000432831	0.000295731	0.143308	Spleen	FALSE
BOD1L1	-0.000433591	0.000296279	0.143347	CellsEBVTransformedLymphocytes	FALSE
FCHSD1	-0.00046375	0.00031689	0.143352	NerveTibial	FALSE
NPTN-IT1	0.00045989	0.000314311	0.143426	Brain_SpinalCord	FALSE
IKBIP	-0.000449994	0.00030756	0.143442	EsophagusMuscularis	FALSE
POU3F3	-0.000434757	0.000297178	0.143486	Brain_CerebellarHemisphere	FALSE
TMCO3	-0.000450751	0.000308114	0.143489	MuscleSkeletal	FALSE
AC105046.1	-0.000445767	0.000304744	0.143537	Brain_Cortex	FALSE
AC027514.2	-0.00045593	0.000311708	0.143558	KidneyCortex	FALSE
RGS5	-0.000445425	0.000304534	0.143569	ArteryAorta	FALSE
KIR2DL1	-0.000469005	0.000320657	0.143571	Spleen	FALSE
HYMAI	0.00043393	0.000296677	0.143572	KidneyCortex	FALSE
AL662789.1	-0.000440674	0.00030131	0.143602	Testis	FALSE
CCAR2	-0.000430409	0.00029437	0.143708	Ovary	FALSE
AGPAT5	-0.000437665	0.000299335	0.143712	Testis	FALSE
TBC1D5	-0.000463832	0.000317282	0.143775	Testis	FALSE
AL136298.1	-0.000454308	0.000310823	0.143847	HeartLeftVentricle	FALSE
C10orf113	0.000441331	0.000301975	0.143887	Testis	FALSE
CWF19L2	0.000439448	0.000300704	0.14391	ArteryTibial	FALSE
ZKSCAN1	-0.000451551	0.000308991	0.143917	NerveTibial	FALSE
TRAPPC2B	0.000444621	0.000304261	0.143934	CellsCulturedFibroblasts	FALSE
ZNF880	0.000449011	0.00030731	0.143992	Brain_CaudateBasalGanglia	FALSE
AL136439.1	-0.000434776	0.000297592	0.144025	Testis	FALSE
ERVE-1	-0.000437436	0.000299422	0.144038	Testis	FALSE
AC004817.3	0.000449372	0.000307599	0.144046	NerveTibial	FALSE
TRAF3IP3	0.000433719	0.000296887	0.144051	WholeBlood	FALSE
NDUFB4	0.000423314	0.000289772	0.144061	HeartLeftVentricle	FALSE
LINC01300	-0.00044624	0.000305511	0.14412	WholeBlood	FALSE
ROCK1	-0.000496141	0.000339736	0.144191	CellsCulturedFibroblasts	FALSE
MTFR1	0.000424667	0.000290798	0.144199	MuscleSkeletal	FALSE
KIAA1549	0.000467006	0.000319811	0.144225	CellsCulturedFibroblasts	FALSE
TP53RK	0.000507295	0.000347473	0.144307	Testis	FALSE
CCDC18-AS1	0.000432631	0.000296333	0.144309	NerveTibial	FALSE
AC126773.4	0.00046401	0.000317853	0.144342	MinorSalivaryGland	FALSE
AC007787.1	0.000442263	0.000302964	0.144353	Prostate	FALSE
PITPNM2	-0.0004319	0.00029592	0.144427	Thyroid	FALSE
GOLIM4	-0.000434599	0.000297785	0.144449	Brain_Cerebellum	FALSE
AC018557.1	0.000441457	0.000302531	0.144512	Brain_SpinalCord	FALSE
GSTCD	-0.000439501	0.000301217	0.144546	CellsEBVTransformedLymphocytes	FALSE
EPB41L4A	-0.000464483	0.000318366	0.144581	SkinNotSunExposed	FALSE
	0.000435358	0.000298424	0.14461	KidneyCortex	FALSE
SMIM5	-0.000438633	0.00030069	0.144636	Testis	FALSE
METTL16	-0.000436159	0.000299001	0.144646	Brain_Hypothalamus	FALSE
TFAP2C	-0.000472069	0.000323742	0.1448	CellsCulturedFibroblasts	FALSE
DNAJC6	-0.000441555	0.000302878	0.144883	Brain_SpinalCord	FALSE
LINC00324	0.000569281	0.000390495	0.144887	WholeBlood	FALSE
AC015813.4	0.000439535	0.000301498	0.14489	ColonSigmoid	FALSE
GNA14-AS1	-0.000446841	0.000306521	0.144905	Testis	FALSE
CACUL1	-0.000450506	0.000309088	0.144974	MuscleSkeletal	FALSE
MGAT5	0.000438599	0.000301053	0.145153	Testis	FALSE
AC112503.2	0.000443971	0.000304765	0.145185	SmallIntestine	FALSE
AC015802.1	0.000451101	0.000309668	0.145197	NerveTibial	FALSE
AC011466.3	0.000475785	0.000326639	0.14523	Uterus	FALSE
ZNF619	0.000460848	0.00031639	0.145236	Brain_CerebellarHemisphere	FALSE
LINC01816	-0.000450405	0.000309292	0.145329	KidneyCortex	FALSE
AC091198.1	0.000524565	0.00036023	0.145343	Testis	FALSE
DNAJB11	-0.000448463	0.00030798	0.145358	Brain_NucleusAccumbensBasalGanglia	FALSE
CYP39A1	-0.000432072	0.000296746	0.145388	Thyroid	FALSE
LIPK	-0.000426223	0.000292738	0.145401	SkinSunExposed	FALSE
GOT1L1	0.000533773	0.000366628	0.145425	EsophagusGastroEsophagealJunction	FALSE
RN7SL832P	0.000425543	0.000292373	0.145542	NerveTibial	FALSE
LINC01160	-0.000433852	0.000298088	0.145549	WholeBlood	FALSE
AC016396.2	0.000455285	0.000312814	0.14555	Brain_PutamenBasalGanglia	FALSE
LINC01980	-0.000430832	0.000296017	0.145555	Testis	FALSE
AC114730.3	0.000423268	0.000290825	0.145562	Thyroid	FALSE
PCCA	-0.000447843	0.000307711	0.145563	CellsCulturedFibroblasts	FALSE
AC019254.1	0.000414917	0.000285102	0.145584	KidneyCortex	FALSE
ARIH2	-0.000444634	0.000305603	0.145691	Spleen	FALSE
LETM2	0.00043826	0.000301312	0.14581	KidneyCortex	FALSE
BAX	0.000458915	0.000315561	0.145872	Brain_SpinalCord	FALSE
AC242022.1	0.000429902	0.000295636	0.145906	CellsEBVTransformedLymphocytes	FALSE
CISTR	-0.000423091	0.000290964	0.145922	Brain_Cortex	FALSE
NEURL1-AS1	0.000430613	0.000296139	0.145925	Testis	FALSE
NBPF4	-0.000420972	0.000289515	0.145934	SmallIntestine	FALSE
AP2B1	0.000432269	0.000297301	0.145956	MuscleSkeletal	FALSE
AC018358.1	-0.000434402	0.000298773	0.145964	Brain_AnteriorCingulateCortex	FALSE
LINC01572	0.000444978	0.00030605	0.145967	ArteryCoronary	FALSE
AC110296.1	0.000436427	0.000300175	0.145976	Testis	FALSE
ATF6	0.000468471	0.000322225	0.14599	Brain_Cerebellum	FALSE
MTX3	0.000435734	0.000299754	0.146052	Spleen	FALSE
TM7SF2	-0.000437913	0.000301266	0.146068	Brain_CaudateBasalGanglia	FALSE
B3GNTL1	-0.000428036	0.000294475	0.146074	Brain_Hippocampus	FALSE
AC023825.2	-0.00044751	0.000308003	0.146245	WholeBlood	FALSE
IL18RAP	0.000448468	0.000308696	0.146289	WholeBlood	FALSE
RNF166	0.000431214	0.00029686	0.146344	AdiposeSubcutaneous	FALSE
USF3	0.000440085	0.000302992	0.146378	Brain_Cortex	FALSE
AP001341.1	0.000418799	0.000288338	0.146379	CellsEBVTransformedLymphocytes	FALSE
AC011525.2	0.000426619	0.000293749	0.146416	Testis	FALSE
ANKRD33B	-0.000435674	0.000300008	0.146449	Pituitary	FALSE
ZSCAN23	0.000449128	0.000309294	0.146476	EsophagusGastroEsophagealJunction	FALSE
VAMP5	-0.000499461	0.000343984	0.146508	EsophagusMucosa	FALSE
RO60	0.000435491	0.000299937	0.146522	Brain_CaudateBasalGanglia	FALSE
SPART	0.000435509	0.000300022	0.14662	Pancreas	FALSE
MTRNR2L6	0.00050689	0.000349204	0.146628	HeartLeftVentricle	FALSE
MRPS33	0.000433227	0.000298469	0.146646	Brain_FrontalCortex	FALSE
LINC00421	-0.000429407	0.000295838	0.146647	Testis	FALSE
ARHGAP9	0.000447042	0.000307992	0.146652	Testis	FALSE
SGPP2	-0.000431064	0.000297002	0.146678	Thyroid	FALSE
C11orf80	0.000425221	0.000292988	0.146694	Brain_Cortex	FALSE
TIFAB	0.00042957	0.000295988	0.146698	Testis	FALSE
AP004609.1	-0.000421423	0.000290453	0.146807	KidneyCortex	FALSE
AL390730.1	0.00043138	0.000297319	0.146813	Testis	FALSE
CAMK2G	0.000434505	0.000299511	0.146864	Vagina	FALSE
PNMA8B	-0.000426766	0.000294187	0.146879	Spleen	FALSE
AC005519.1	0.000437814	0.000301822	0.146904	SmallIntestine	FALSE
NMRK1	0.000421789	0.000290781	0.146912	NerveTibial	FALSE
SNAPC3	-0.000587846	0.000405282	0.146934	Spleen	FALSE
LINC00886	0.000437089	0.000301366	0.146963	EsophagusMuscularis	FALSE
AC092435.2	-0.000466519	0.000321725	0.147048	Testis	FALSE
MTERF2	-0.000456009	0.000314516	0.147098	Brain_AnteriorCingulateCortex	FALSE
COL14A1	-0.000422499	0.000291416	0.147116	Spleen	FALSE
VPS13D	0.000435949	0.000300706	0.147132	Brain_Cortex	FALSE
AC022523.1	-0.000472706	0.000326125	0.147213	Testis	FALSE
LSG1	0.000425252	0.000293409	0.147245	Brain_Cerebellum	FALSE
AC027279.1	-0.000426785	0.000294468	0.147246	Spleen	FALSE
PCDHGA10	0.000428965	0.000296029	0.147324	Brain_Amygdala	FALSE
AL139039.3	0.000427059	0.000294722	0.147335	MinorSalivaryGland	FALSE
MCM3AP-AS1	0.000552162	0.000381183	0.147468	Spleen	FALSE
LINC01661	-0.000448373	0.000309546	0.147486	Testis	FALSE
SZRD1	0.000436287	0.0003013	0.147618	Brain_Hippocampus	FALSE
NFYB	0.000440531	0.000304261	0.147657	Brain_Cerebellum	FALSE
KY	0.000446367	0.000308296	0.147664	Brain_Cerebellum	FALSE
SYCE1	-0.000568237	0.000392513	0.147708	Testis	FALSE
OSBPL1A	0.00042276	0.000292025	0.147709	SkinNotSunExposed	FALSE
KLRG2	0.00044162	0.000305063	0.147724	MinorSalivaryGland	FALSE
AC108206.1	0.000443268	0.000306245	0.147782	Spleen	FALSE
MARCH10	-0.000481863	0.000332973	0.147859	Testis	FALSE
BZW2	-0.00043068	0.000297619	0.147877	Testis	FALSE
FAM102A	-0.000430259	0.000297344	0.1479	KidneyCortex	FALSE
KIAA0355	0.000437683	0.000302491	0.147922	ArteryAorta	FALSE
CFH	-0.000427019	0.00029516	0.147974	NerveTibial	FALSE
AC121764.3	0.000445602	0.000308012	0.147984	Testis	FALSE
LGR5	-0.000481427	0.000332865	0.148093	ArteryAorta	FALSE
TCTE3	0.000442919	0.000306248	0.148105	KidneyCortex	FALSE
RGS11	-0.000425977	0.000294565	0.148147	ArteryAorta	FALSE
MAVS	-0.000441872	0.000305577	0.148175	Brain_Cerebellum	FALSE
HMGB4	-0.000416971	0.000288446	0.1483	Testis	FALSE
AC080129.2	-0.000464758	0.000321531	0.148335	SmallIntestine	FALSE
RAB44	0.000432116	0.00029895	0.148338	WholeBlood	FALSE
YAE1	0.00042564	0.000294486	0.148359	MinorSalivaryGland	FALSE
AC001226.1	0.000515257	0.00035652	0.148395	ArteryAorta	FALSE
LINC01305	0.00044566	0.000308375	0.148409	Brain_PutamenBasalGanglia	FALSE
PRKAG2-AS1	0.000461529	0.00031936	0.148415	KidneyCortex	FALSE
SHF	-0.000437661	0.000302856	0.148431	Brain_SpinalCord	FALSE
LGALS8	0.000465092	0.000321892	0.1485	ColonTransverse	FALSE
AC020900.1	-0.000455898	0.000315552	0.148529	Ovary	FALSE
CSNK1A1L	-0.0004312	0.000298537	0.148638	Testis	FALSE
AC012065.3	-0.000436461	0.000302186	0.148647	Brain_SpinalCord	FALSE
MECOM	-0.000432219	0.000299275	0.148681	ArteryAorta	FALSE
ATP6AP1L	0.000432453	0.000299441	0.148687	SkinNotSunExposed	FALSE
DIMT1	-0.00043817	0.000303421	0.148716	Testis	FALSE
RELL2	-0.000445402	0.000308434	0.148723	Thyroid	FALSE
AC005332.7	-0.000422465	0.000292556	0.14873	Brain_SpinalCord	FALSE
HARBI1	0.000521021	0.00036081	0.148735	MinorSalivaryGland	FALSE
AC114737.1	0.000434755	0.000301115	0.148796	Testis	FALSE
KDM2B	-0.000436653	0.000302435	0.148803	Thyroid	FALSE
SERHL2	0.000432491	0.000299588	0.148851	NerveTibial	FALSE
AP005137.2	-0.000442844	0.000306775	0.148872	MuscleSkeletal	FALSE
ADPRHL2	0.000444256	0.000307838	0.148982	Brain_Cortex	FALSE
AC103794.1	0.000434696	0.000301225	0.148999	Testis	FALSE
PAFAH1B2	-0.00049678	0.000344249	0.149002	Brain_CerebellarHemisphere	FALSE
FAM227B	0.000456181	0.000316153	0.14905	NerveTibial	FALSE
AFAP1L2	0.000459547	0.000318495	0.149061	Pancreas	FALSE
LINC02078	-0.000434022	0.000300842	0.149112	Spleen	FALSE
AJUBA	-0.000434385	0.000301105	0.149127	Spleen	FALSE
NPRL2	0.000420568	0.00029153	0.149131	Uterus	FALSE
AL365194.1	-0.00044525	0.000308674	0.149177	AdiposeVisceral	FALSE
ZSCAN30	0.000437076	0.000303021	0.149195	NerveTibial	FALSE
ADSL	0.000429827	0.000297998	0.149199	Brain_Cortex	FALSE
KCNMB4	0.000462133	0.000320411	0.149219	AdrenalGland	FALSE
IFITM10	0.000445546	0.000308923	0.149234	MinorSalivaryGland	FALSE
ANO7	0.000413935	0.00028703	0.149271	Brain_Cerebellum	FALSE
PPP1R17	0.000467582	0.000324284	0.149338	WholeBlood	FALSE
DPP7	0.000436221	0.000302548	0.149356	ArteryTibial	FALSE
AL121917.2	0.000447431	0.000310362	0.149408	SmallIntestine	FALSE
PIK3R2	-0.000431826	0.000299554	0.149429	NerveTibial	FALSE
ANK1	-0.000459591	0.000318841	0.149464	ArteryAorta	FALSE
ARLNC1	-0.000479919	0.000332971	0.149497	Brain_NucleusAccumbensBasalGanglia	FALSE
GH1	-0.000419061	0.000290749	0.1495	ArteryCoronary	FALSE
PCAT18	0.000441356	0.000306241	0.149531	Thyroid	FALSE
LINC02432	0.000440842	0.00030594	0.149606	WholeBlood	FALSE
AC019294.2	0.000442851	0.000307356	0.149634	Brain_CerebellarHemisphere	FALSE
HSPB11	-0.000476567	0.000330789	0.149675	Thyroid	FALSE
AL096803.4	0.00045481	0.000315689	0.149676	Brain_CerebellarHemisphere	FALSE
SCFD2	0.000440398	0.000305702	0.149699	CellsCulturedFibroblasts	FALSE
GRAMD2B	0.000429041	0.000297854	0.149748	NerveTibial	FALSE
PLXNB2	0.000415073	0.000288183	0.149785	Thyroid	FALSE
COX17	0.000424008	0.00029443	0.149845	CellsCulturedFibroblasts	FALSE
IARS	-0.000474625	0.000329626	0.149904	Brain_Cerebellum	FALSE
MKRN2OS	0.000423392	0.00029406	0.149924	HeartLeftVentricle	FALSE
LINC02010	0.000445083	0.000309132	0.149933	Brain_Cerebellum	FALSE
AC105227.1	-0.000429082	0.000298061	0.149991	Testis	FALSE
AC093627.1	0.000434944	0.000302142	0.150002	WholeBlood	FALSE
ATP5MD	0.000433113	0.000300888	0.150028	CellsEBVTransformedLymphocytes	FALSE
AC044839.2	0.000464168	0.000322504	0.15008	MuscleSkeletal	FALSE
ENOSF1	0.000426813	0.000296612	0.150166	EsophagusMucosa	FALSE
AC011313.1	-0.000446035	0.000309995	0.150198	CellsCulturedFibroblasts	FALSE
DISC1	0.000433765	0.000301474	0.150207	CellsCulturedFibroblasts	FALSE
AC011124.1	-0.000449732	0.000312602	0.150248	Testis	FALSE
AC116456.1	0.000464837	0.000323105	0.150252	Brain_Hypothalamus	FALSE
LETMD1	0.000472283	0.000328311	0.150289	Brain_Hippocampus	FALSE
SCN7A	0.000429419	0.000298515	0.150292	Brain_SubstantiaNigra	FALSE
VIM	0.000432659	0.000300768	0.150292	Brain_NucleusAccumbensBasalGanglia	FALSE
CASC1	-0.000424114	0.000294836	0.150304	HeartAtrialAppendage	FALSE
AL138689.1	0.00045454	0.000316004	0.150324	Brain_Hippocampus	FALSE
LINC01716	-0.000436523	0.000303577	0.150458	Testis	FALSE
DNAH17-AS1	0.000440489	0.000306341	0.150466	Brain_PutamenBasalGanglia	FALSE
ZNF444	0.000419812	0.000292004	0.150526	Brain_CerebellarHemisphere	FALSE
MEIS2	-0.000425789	0.000296207	0.150588	Stomach	FALSE
MYBBP1A	-0.00043685	0.000303909	0.150598	ArteryAorta	FALSE
MREG	-0.000446243	0.000310445	0.1506	Brain_Cerebellum	FALSE
LINC01574	0.000422375	0.000293842	0.150602	Brain_FrontalCortex	FALSE
STARD6	0.000430795	0.00029971	0.150616	Brain_SpinalCord	FALSE
AC009090.3	-0.00048094	0.000334605	0.150628	SkinNotSunExposed	FALSE
AC091965.4	0.000446476	0.000310686	0.150704	Brain_CaudateBasalGanglia	FALSE
AC008938.1	0.000420361	0.00029268	0.150936	Testis	FALSE
LINC00963	0.000429029	0.000298758	0.150995	Spleen	FALSE
GOLGB1	-0.000428346	0.000298303	0.151022	MuscleSkeletal	FALSE
HBE1	-0.000434284	0.000302453	0.151044	Brain_Hypothalamus	FALSE
AC099522.2	0.000433939	0.000302223	0.151057	EsophagusMuscularis	FALSE
AC104809.2	-0.000428973	0.000298784	0.151083	NerveTibial	FALSE
AC016629.2	-0.000430903	0.000300131	0.151088	Brain_Cerebellum	FALSE
EXOSC1	-0.000432966	0.000301588	0.151115	Pituitary	FALSE
RNF121	0.000426475	0.000297132	0.151204	Vagina	FALSE
AL589986.1	0.00044958	0.000313262	0.151246	Testis	FALSE
MAB21L1	-0.00042495	0.000296135	0.151295	NerveTibial	FALSE
E2F7	-0.000442599	0.000308436	0.151297	Brain_Amygdala	FALSE
RIC8B	0.000447083	0.000311672	0.151444	ColonTransverse	FALSE
KRTAP5-10	-0.000492011	0.000343007	0.151461	Brain_CaudateBasalGanglia	FALSE
TFR2	-0.000451074	0.000314498	0.1515	MinorSalivaryGland	FALSE
AL136368.1	-0.00044387	0.000309527	0.151569	EsophagusMuscularis	FALSE
PPM1B	-0.000414818	0.000289289	0.151599	CellsCulturedFibroblasts	FALSE
SCNN1A	0.000445999	0.000311084	0.151664	Brain_CerebellarHemisphere	FALSE
AC107884.1	0.000438529	0.000305901	0.1517	ArteryAorta	FALSE
AC092164.1	-0.000411928	0.00028736	0.151721	ArteryAorta	FALSE
TFAP2A-AS1	0.000434732	0.000303306	0.151772	NerveTibial	FALSE
CHD3	-0.000448601	0.000313073	0.151892	Brain_CerebellarHemisphere	FALSE
AC022916.1	0.000437502	0.00030533	0.151895	CellsEBVTransformedLymphocytes	FALSE
RPP40	0.000437128	0.000305072	0.1519	MuscleSkeletal	FALSE
MAP1LC3B2	0.000425889	0.000297276	0.151965	ArteryAorta	FALSE
PGBD5	-0.000439402	0.000306724	0.151987	Thyroid	FALSE
PLEKHH2	-0.000435336	0.000303932	0.152049	NerveTibial	FALSE
C1orf159	-0.000444222	0.000310146	0.152063	Brain_PutamenBasalGanglia	FALSE
SPACA6	0.000421076	0.000293993	0.152072	WholeBlood	FALSE
AC093849.1	-0.000468892	0.000327379	0.152074	Uterus	FALSE
CRP	-0.000433271	0.000302568	0.152155	KidneyCortex	FALSE
RASGEF1A	0.000444795	0.000310655	0.152206	Thyroid	FALSE
KPNA4	-0.000424983	0.000296833	0.152228	Testis	FALSE
AC068535.1	-0.000502795	0.000351206	0.152256	Brain_SubstantiaNigra	FALSE
ZNF100	0.000439497	0.000306992	0.152256	NerveTibial	FALSE
TAX1BP1	0.000421224	0.000294305	0.152362	Testis	FALSE
AC093496.1	0.000431028	0.000301177	0.152393	SkinNotSunExposed	FALSE
RPL13	0.000438137	0.000306172	0.15243	Testis	FALSE
LINC02169	0.000415349	0.000290261	0.152449	Testis	FALSE
AC008982.2	0.000463522	0.000323941	0.152467	Brain_CerebellarHemisphere	FALSE
AC025277.1	-0.000470961	0.000329388	0.152777	Testis	FALSE
ADGRB3	-0.000425285	0.000297451	0.15279	Spleen	FALSE
AC124319.2	0.000432365	0.000302451	0.152854	Brain_SubstantiaNigra	FALSE
DVL1	0.000431314	0.000301789	0.152954	SmallIntestine	FALSE
AC092335.1	0.00042291	0.000296016	0.153102	Brain_Amygdala	FALSE
WDR87	0.000474643	0.000332238	0.153116	Thyroid	FALSE
AXL	0.000457807	0.000320456	0.15312	ArteryTibial	FALSE
SLC35E4	0.000424624	0.000297313	0.153236	CellsCulturedFibroblasts	FALSE
LINC02731	-0.000416717	0.000291787	0.153252	Brain_FrontalCortex	FALSE
CCDC8	-0.000426215	0.000298441	0.153256	CellsCulturedFibroblasts	FALSE
LINS1	0.00044298	0.000310216	0.153304	NerveTibial	FALSE
LINC01436	0.000434119	0.000304015	0.15331	CellsCulturedFibroblasts	FALSE
WNT6	-0.000424956	0.000297645	0.153374	Spleen	FALSE
AC011195.2	0.000425541	0.000298071	0.153398	Testis	FALSE
AC007342.5	0.000419479	0.000293844	0.153425	EsophagusMucosa	FALSE
GOLGA8R	-0.000430369	0.000301474	0.153426	Ovary	FALSE
GSN	-0.000414956	0.000290716	0.153481	Brain_Hippocampus	FALSE
AL359921.2	0.000443528	0.000310772	0.153532	Testis	FALSE
ABCC1	-0.000425025	0.000297828	0.15356	CellsCulturedFibroblasts	FALSE
LAD1	-0.000452776	0.000317282	0.153572	EsophagusMucosa	FALSE
CCDC201	-0.000418948	0.000293579	0.153574	Testis	FALSE
AC024075.2	0.000463577	0.000324906	0.153641	ColonSigmoid	FALSE
Z98200.1	-0.000486429	0.000340927	0.153647	Testis	FALSE
VPS26C	0.000450785	0.000316008	0.153728	Brain_Amygdala	FALSE
KLF17	-0.000450524	0.000315829	0.153735	CellsCulturedFibroblasts	FALSE
AP001469.3	0.000422454	0.000296154	0.153738	Spleen	FALSE
TRAPPC11	-0.000431399	0.000302442	0.153761	AdrenalGland	FALSE
BMPR1B	-0.000427763	0.000299907	0.153781	HeartLeftVentricle	FALSE
COLEC10	-0.000452123	0.000317007	0.153807	HeartLeftVentricle	FALSE
MIAT	-0.000435464	0.000305372	0.153869	WholeBlood	FALSE
PUS7	0.000417727	0.000292946	0.153887	Brain_CerebellarHemisphere	FALSE
PJVK	-0.000410388	0.000287851	0.153961	Testis	FALSE
C20orf203	0.00041866	0.00029366	0.15397	Brain_NucleusAccumbensBasalGanglia	FALSE
CLEC7A	0.000459778	0.00032251	0.153982	Brain_Hippocampus	FALSE
RERG-AS1	-0.000443266	0.000310931	0.153986	Uterus	FALSE
APOBEC1	0.000428788	0.000300795	0.154013	SmallIntestine	FALSE
NR4A1	-0.000430281	0.000301845	0.154017	Pancreas	FALSE
PRODH2	-0.000421806	0.000295942	0.154075	Liver	FALSE
AC108477.1	-0.000438402	0.000307599	0.154092	Thyroid	FALSE
AHR	-0.000425507	0.000298593	0.15415	CellsCulturedFibroblasts	FALSE
MTRF1L	0.000413217	0.000289969	0.154151	NerveTibial	FALSE
AC026765.3	-0.000442113	0.000310267	0.154178	AdrenalGland	FALSE
AL360181.1	-0.000515856	0.000362034	0.154195	Brain_CerebellarHemisphere	FALSE
NUDCD1	0.00042895	0.000301046	0.154201	Testis	FALSE
PPP2R5A	-0.000414611	0.000291338	0.154704	WholeBlood	FALSE
PSMD13	-0.000420922	0.0002958	0.154742	Brain_Cerebellum	FALSE
TERF2IP	-0.000439419	0.000308843	0.154802	Brain_Amygdala	FALSE
TRIM31	-0.000433098	0.000304443	0.15486	Testis	FALSE
AC103681.2	-0.000429629	0.000302017	0.154876	Brain_AnteriorCingulateCortex	FALSE
AC005089.1	0.000426678	0.000299991	0.154943	Prostate	FALSE
UBA5	0.000444819	0.000312751	0.15495	NerveTibial	FALSE
AL133279.2	0.000418569	0.000294327	0.154994	Testis	FALSE
NTS	0.000430719	0.000302929	0.155075	Pituitary	FALSE
RPS21	0.00046869	0.000329685	0.155138	Brain_SubstantiaNigra	FALSE
PPA2	-0.000429397	0.000302105	0.155219	Brain_SpinalCord	FALSE
AC005482.1	-0.000408135	0.000287148	0.155223	Brain_NucleusAccumbensBasalGanglia	FALSE
HBEGF	-0.000428106	0.000301216	0.155246	SmallIntestine	FALSE
AC092068.3	-0.000427822	0.000301017	0.155248	CellsEBVTransformedLymphocytes	FALSE
AC009495.3	-0.000434505	0.000305785	0.155336	Spleen	FALSE
CFAP298	-0.000441702	0.000310886	0.155384	Brain_FrontalCortex	FALSE
STX17-AS1	0.000430411	0.00030295	0.155399	Brain_SubstantiaNigra	FALSE
AL162713.1	0.000421349	0.000296609	0.155451	Ovary	FALSE
STAM	-0.000413888	0.000291383	0.155487	HeartAtrialAppendage	FALSE
CCM2L	0.000444223	0.000312745	0.155496	EsophagusMuscularis	FALSE
NUCKS1	-0.000421547	0.000296807	0.155532	Thyroid	FALSE
SNHG6	0.000499829	0.000351956	0.155569	Brain_Amygdala	FALSE
OR9Q2	-0.000418339	0.000294577	0.155572	Testis	FALSE
AC002454.1	0.000439474	0.000309498	0.155625	CellsCulturedFibroblasts	FALSE
EPX	-0.000437449	0.00030808	0.155635	KidneyCortex	FALSE
AC063944.1	-0.000435063	0.000306416	0.155657	Testis	FALSE
PRR14	0.000412706	0.000290695	0.155694	KidneyCortex	FALSE
POC1B-AS1	0.000415846	0.000292908	0.155696	Brain_CerebellarHemisphere	FALSE
USP10	0.000421817	0.000297144	0.155737	KidneyCortex	FALSE
AC104389.5	0.000450449	0.000317332	0.15576	CellsEBVTransformedLymphocytes	FALSE
DIABLO	-0.000428835	0.000302106	0.155762	CellsCulturedFibroblasts	FALSE
DGKI	0.000428403	0.000301836	0.155809	CellsEBVTransformedLymphocytes	FALSE
LINC02475	0.000435697	0.000306997	0.155839	Brain_CaudateBasalGanglia	FALSE
AL118516.1	-0.000417408	0.000294136	0.155874	SkinSunExposed	FALSE
AC010387.1	0.000421992	0.000297422	0.155952	Testis	FALSE
LINC01248	0.000442691	0.000312046	0.155999	Testis	FALSE
AC127002.2	0.000421292	0.000296967	0.156005	MuscleSkeletal	FALSE
SLC19A1	0.000423806	0.000298769	0.156047	NerveTibial	FALSE
AL157904.1	0.000440783	0.000310752	0.156067	Brain_SubstantiaNigra	FALSE
FARP2	0.000429053	0.000302498	0.156088	Brain_Cerebellum	FALSE
TYROBP	0.000421456	0.000297157	0.156109	Brain_Hypothalamus	FALSE
AC020911.2	0.000420713	0.000296634	0.15611	Testis	FALSE
M1AP	-0.00042559	0.000300166	0.156239	Ovary	FALSE
AC025822.2	-0.00045032	0.000317626	0.156263	Testis	FALSE
HEATR9	0.000454327	0.000320461	0.156273	Prostate	FALSE
RIPK4	0.000449274	0.000316922	0.156306	Uterus	FALSE
SLC24A1	0.000426089	0.000300583	0.156329	CellsCulturedFibroblasts	FALSE
AC090510.3	0.000433004	0.000305468	0.156338	Testis	FALSE
CFAP58-DT	0.000428677	0.000302481	0.156428	NerveTibial	FALSE
AP006287.2	0.000440883	0.000311143	0.156494	Vagina	FALSE
AL022329.1	0.000412927	0.000291437	0.156526	Testis	FALSE
AC008555.4	-0.000441862	0.000311932	0.156624	Spleen	FALSE
WDR11	0.000454323	0.000320757	0.156661	NerveTibial	FALSE
TEAD1	-0.000432095	0.000305125	0.156744	Spleen	FALSE
MDC1	-0.000443417	0.000313136	0.156764	Spleen	FALSE
LINC00575	0.000445709	0.000314802	0.156827	Testis	FALSE
GLUL	0.000412077	0.000291055	0.156837	CellsCulturedFibroblasts	FALSE
COPS5	0.000450902	0.000318488	0.156851	KidneyCortex	FALSE
AC084036.1	-0.000423048	0.000298867	0.156925	EsophagusMuscularis	FALSE
TDP2	-0.000416641	0.000294362	0.156954	EsophagusMucosa	FALSE
PGLYRP2	-0.000425644	0.000300776	0.157028	Testis	FALSE
GIMAP8	0.000419702	0.000296633	0.157106	AdiposeSubcutaneous	FALSE
PDZRN3	0.000416316	0.000294255	0.157128	ArteryAorta	FALSE
TM4SF18	0.000451563	0.000319169	0.157128	KidneyCortex	FALSE
AC007556.1	-0.000421682	0.00029806	0.157146	WholeBlood	FALSE
CCNJ	-0.000423082	0.000299106	0.157222	CellsEBVTransformedLymphocytes	FALSE
NKIRAS2	-0.000449981	0.000318163	0.157275	MinorSalivaryGland	FALSE
RBL2	-0.000416903	0.000294808	0.157322	NerveTibial	FALSE
ZZEF1	-0.00043263	0.000306045	0.157479	Thyroid	FALSE
AIFM2	-0.000426922	0.000302012	0.157487	Brain_Cerebellum	FALSE
HPD	-0.000422488	0.000298898	0.157517	HeartLeftVentricle	FALSE
AC010168.1	0.000436481	0.000308845	0.157581	SkinSunExposed	FALSE
AC127029.2	0.000413973	0.000292939	0.15761	ColonSigmoid	FALSE
UNC5CL	0.000417667	0.000295558	0.157617	Pancreas	FALSE
SGSM3	-0.000425502	0.000301121	0.157642	Brain_Cerebellum	FALSE
SLFN5	0.000426668	0.000302001	0.157718	CellsEBVTransformedLymphocytes	FALSE
TINF2	-0.00042424	0.000300283	0.157719	CellsEBVTransformedLymphocytes	FALSE
AMBP	-0.000425208	0.000300977	0.157731	Brain_Cerebellum	FALSE
MRPL21	-0.000459184	0.00032507	0.157787	Pituitary	FALSE
ARAP1-AS2	0.000452305	0.000320235	0.157833	Brain_SpinalCord	FALSE
AP002807.1	-0.000403777	0.000285896	0.157859	MinorSalivaryGland	FALSE
CRABP2	-0.000428358	0.000303311	0.157873	Spleen	FALSE
TRIM45	0.000421094	0.000298218	0.157944	Brain_Cerebellum	FALSE
CA5A	-0.000423704	0.000300081	0.157965	Brain_SubstantiaNigra	FALSE
DGKB	0.000428893	0.000303767	0.157979	CellsCulturedFibroblasts	FALSE
LINC02531	0.000455827	0.000322864	0.158007	Testis	FALSE
AC016747.3	-0.000415617	0.000294406	0.158039	Brain_CerebellarHemisphere	FALSE
AC021739.2	0.000425137	0.000301174	0.158071	CellsEBVTransformedLymphocytes	FALSE
AC002128.1	0.000421239	0.000298415	0.158075	NerveTibial	FALSE
CBX1	0.000422557	0.000299369	0.158103	NerveTibial	FALSE
TFF3	0.000434315	0.000307749	0.158172	Thyroid	FALSE
CXCL11	-0.000433078	0.000306895	0.158201	Pancreas	FALSE
TNFAIP6	0.00043387	0.000307501	0.158263	CellsCulturedFibroblasts	FALSE
AL356740.2	-0.000435007	0.000308318	0.158277	Brain_SpinalCord	FALSE
TMEM135	0.000415676	0.000294656	0.158332	Brain_SpinalCord	FALSE
TMEM104	0.00041639	0.000295185	0.158365	Brain_Cerebellum	FALSE
STAC3	-0.000407888	0.000289204	0.158431	KidneyCortex	FALSE
GEMIN7	0.000430215	0.000305049	0.158452	CellsCulturedFibroblasts	FALSE
N4BP2	-0.00041613	0.00029508	0.158477	EsophagusMucosa	FALSE
MIA3	-0.00045243	0.000320839	0.158501	Pancreas	FALSE
HMCES	0.00044595	0.000316366	0.158662	Testis	FALSE
RHEX	0.000430432	0.000305359	0.158664	Vagina	FALSE
ALPK3	0.000428381	0.000303915	0.15868	MuscleSkeletal	FALSE
LINC01444	-0.000505715	0.000358812	0.158717	Spleen	FALSE
ZC3H6	0.000427379	0.000303255	0.158749	SkinNotSunExposed	FALSE
LPO	-0.000437873	0.00031076	0.158828	Testis	FALSE
BTG1	-0.000427323	0.00030331	0.15888	Testis	FALSE
AL078587.1	-0.000450121	0.000319509	0.158901	Brain_Cerebellum	FALSE
KNL1	-0.000440707	0.000312861	0.158947	KidneyCortex	FALSE
AC096543.2	-0.000451664	0.000320654	0.158967	Testis	FALSE
MIR570	0.000428743	0.000304383	0.158968	ColonTransverse	FALSE
	-0.000422315	0.000299861	0.159027	KidneyCortex	FALSE
RASL12	-0.000419857	0.000298146	0.159069	Brain_AnteriorCingulateCortex	FALSE
COL3A1	0.000437024	0.000310358	0.159096	Brain_FrontalCortex	FALSE
ANKRD54	-0.0004042	0.000287061	0.159117	SmallIntestine	FALSE
AL162231.2	-0.000427771	0.000303844	0.159176	EsophagusMuscularis	FALSE
AP5M1	0.000941844	0.000669007	0.159188	EsophagusGastroEsophagealJunction	FALSE
APMAP	-0.00042831	0.000304272	0.159238	Brain_SpinalCord	FALSE
TNK2	-0.000428421	0.000304385	0.159285	Brain_CerebellarHemisphere	FALSE
PTPN23	-0.000400957	0.000284881	0.159296	Testis	FALSE
AC005523.1	0.000411411	0.000292457	0.159509	MuscleSkeletal	FALSE
DENND6B	0.000415936	0.000295675	0.159511	Testis	FALSE
GFOD1	-0.000433713	0.000308313	0.159512	Brain_Cerebellum	FALSE
AC010913.1	0.000406723	0.000289129	0.159515	Vagina	FALSE
AC104819.3	0.000435794	0.000309796	0.159517	MinorSalivaryGland	FALSE
AC104662.1	-0.000448128	0.000318632	0.159607	Testis	FALSE
AL161785.2	-0.00044628	0.000317443	0.15977	Brain_Cortex	FALSE
HIST4H4	-0.000409204	0.000291071	0.159771	KidneyCortex	FALSE
FAM83A-AS1	-0.000428696	0.000304935	0.159771	EsophagusMucosa	FALSE
AL512622.1	0.0004247	0.000302103	0.159785	Pituitary	FALSE
AL158212.3	-0.000426559	0.000303426	0.159786	CellsEBVTransformedLymphocytes	FALSE
RMST	-0.000420516	0.000299174	0.15985	Vagina	FALSE
RASGEF1C	-0.000409774	0.000291536	0.159856	Thyroid	FALSE
SMCR5	-0.000441248	0.000313933	0.159862	Brain_Cerebellum	FALSE
AC026412.3	-0.000445382	0.000316887	0.159879	CellsEBVTransformedLymphocytes	FALSE
HMGCL	-0.000417928	0.000297365	0.159896	Brain_Cortex	FALSE
AC093520.1	0.000431031	0.00030671	0.159926	Spleen	FALSE
ZNF106	-0.000484443	0.000344805	0.160033	Brain_FrontalCortex	FALSE
MGA	0.000421766	0.000300213	0.160058	KidneyCortex	FALSE
THAP9-AS1	-0.00045623	0.000324748	0.160063	CellsCulturedFibroblasts	FALSE
CASC9	-0.000423073	0.000301151	0.16007	KidneyCortex	FALSE
DMAC1	0.000426317	0.000303481	0.160099	EsophagusMucosa	FALSE
MYO18B	0.00041181	0.00029316	0.160107	AdrenalGland	FALSE
ST3GAL6	-0.000427552	0.000304382	0.160129	SkinNotSunExposed	FALSE
CCNT2	-0.000438757	0.000312371	0.160144	Testis	FALSE
FAM87A	0.000441564	0.000314421	0.160213	Brain_Cortex	FALSE
AL591848.2	0.000413265	0.000294297	0.16025	Testis	FALSE
AC025580.2	-0.000398398	0.000283731	0.160281	Lung	FALSE
TMEM108-AS1	0.000419367	0.000298699	0.160329	Brain_Cortex	FALSE
MGST2	0.000441861	0.000314738	0.160353	EsophagusMucosa	FALSE
AC117500.1	-0.000430749	0.000306823	0.160353	Testis	FALSE
FBXW7	0.000440948	0.000314206	0.16051	CellsEBVTransformedLymphocytes	FALSE
GBE1	0.000423986	0.000302134	0.16053	AdrenalGland	FALSE
WNK2	-0.000433688	0.000309075	0.160568	EsophagusMuscularis	FALSE
AC004706.3	0.000428191	0.000305187	0.160609	CellsEBVTransformedLymphocytes	FALSE
WDR77	-0.000425667	0.000303393	0.160615	Pancreas	FALSE
AC079145.1	-0.00040866	0.000291307	0.160666	Pituitary	FALSE
AL357140.2	0.000444235	0.000316755	0.160783	Spleen	FALSE
RCVRN	-0.000414254	0.000295378	0.160784	Brain_Cortex	FALSE
IFI35	-0.000423	0.000301618	0.16079	EsophagusGastroEsophagealJunction	FALSE
C2orf69	0.000416418	0.000296939	0.16081	Testis	FALSE
CNIH3	0.00042158	0.000300642	0.16084	Pancreas	FALSE
RWDD4	0.000434657	0.000309969	0.160843	MuscleSkeletal	FALSE
LINC02145	-0.000427675	0.000305044	0.160917	Thyroid	FALSE
AP001033.1	-0.000428352	0.000305534	0.160926	Pancreas	FALSE
GPR37	-0.000415853	0.00029663	0.160942	Liver	FALSE
AC083843.2	-0.000423184	0.000301867	0.160953	Testis	FALSE
MMP24OS	0.000439535	0.000313541	0.160966	Brain_SpinalCord	FALSE
JAM3	-0.000431351	0.000307717	0.160986	ArteryAorta	FALSE
NR3C1	-0.00040518	0.000289111	0.161078	EsophagusMucosa	FALSE
AL031848.1	-0.000438395	0.000312908	0.161207	SkinNotSunExposed	FALSE
C9orf40	-0.000416642	0.000297383	0.16121	Vagina	FALSE
RGR	-0.000413991	0.00029552	0.161251	Brain_Cortex	FALSE
SV2C	0.000418783	0.000298961	0.16128	NerveTibial	FALSE
ZRANB2	-0.000397087	0.000283528	0.161362	KidneyCortex	FALSE
SNRPF	0.000409541	0.000292429	0.161373	Pituitary	FALSE
USP2-AS1	0.00042211	0.000301418	0.161393	Vagina	FALSE
AP003390.1	-0.000416257	0.000297265	0.161432	Brain_Cortex	FALSE
LINC01052	-0.000439419	0.000313862	0.161506	Testis	FALSE
TMEM63C	-0.000413034	0.000295051	0.161556	Brain_Cerebellum	FALSE
ZNF680	-0.000423416	0.00030247	0.161559	Brain_Cortex	FALSE
AC007637.1	0.000441891	0.000315721	0.16163	KidneyCortex	FALSE
LINC02527	-0.000415811	0.000297088	0.161631	Testis	FALSE
ACP2	-0.000475823	0.000339993	0.161665	EsophagusMucosa	FALSE
PRKCH	-0.000414995	0.000296538	0.161678	MuscleSkeletal	FALSE
FNDC7	0.00044782	0.000320038	0.161737	Brain_SpinalCord	FALSE
OR51B6	0.000418961	0.000299435	0.161765	WholeBlood	FALSE
AP001372.2	-0.000423637	0.000302788	0.161781	Brain_Hypothalamus	FALSE
AL365181.4	-0.000423549	0.000302814	0.161905	ArteryTibial	FALSE
AC078878.2	0.000418787	0.000299415	0.161912	Testis	FALSE
LINC02846	-0.000428475	0.000306344	0.161916	EsophagusMucosa	FALSE
ARFGEF3	-0.000580048	0.000414747	0.16195	NerveTibial	FALSE
LINC01351	-0.000436268	0.000311948	0.16196	SmallIntestine	FALSE
GIGYF2	-0.00042274	0.00030229	0.16198	KidneyCortex	FALSE
SCRG1	0.000415227	0.000296936	0.162006	Brain_Cortex	FALSE
CLDN7	-0.000395753	0.000283011	0.162008	Spleen	FALSE
AC125603.3	0.000425084	0.00030399	0.162013	Brain_Cerebellum	FALSE
ORC6	-0.000409305	0.000292721	0.162034	CellsEBVTransformedLymphocytes	FALSE
AL158063.1	0.000420888	0.000301017	0.162051	Liver	FALSE
ARHGAP40	-0.000462731	0.000330967	0.162081	SkinSunExposed	FALSE
AC008771.1	0.000430052	0.000307637	0.16214	KidneyCortex	FALSE
NABP1	-0.000436994	0.000312617	0.16216	WholeBlood	FALSE
SF3B5	0.000445651	0.000318831	0.162188	SkinSunExposed	FALSE
LINC02393	-0.000415795	0.00029749	0.162215	Brain_PutamenBasalGanglia	FALSE
CRTAC1	0.000424845	0.000303979	0.162234	HeartLeftVentricle	FALSE
RBM27	-0.000412995	0.000295526	0.162271	ArteryTibial	FALSE
SRSF3	0.000456547	0.000326729	0.16232	Pituitary	FALSE
RTL10	-0.000418039	0.000299211	0.162376	Pancreas	FALSE
CD2BP2-DT	-0.000406307	0.000290851	0.162429	Brain_PutamenBasalGanglia	FALSE
LUARIS	-0.00042795	0.00030635	0.162439	Brain_NucleusAccumbensBasalGanglia	FALSE
MRPS31	-0.000427603	0.00030611	0.16245	Brain_FrontalCortex	FALSE
SLC22A8	-0.00040898	0.000292793	0.162471	Brain_AnteriorCingulateCortex	FALSE
LINC01262	-0.000398753	0.000285476	0.162477	Testis	FALSE
MRPL16	-0.000414643	0.000296867	0.1625	Brain_SpinalCord	FALSE
PEMT	0.000432993	0.000310012	0.16251	AdiposeSubcutaneous	FALSE
AP001471.1	-0.000437567	0.000313305	0.162533	ArteryTibial	FALSE
EFCAB7	-0.000419569	0.000300427	0.162546	Brain_CerebellarHemisphere	FALSE
SNHG26	-0.000428413	0.000306787	0.162584	BreastMammary	FALSE
OARD1	-0.000439105	0.000314455	0.162598	Brain_SpinalCord	FALSE
LINC01695	-0.000417688	0.000299145	0.162636	BreastMammary	FALSE
PTPRE	-0.000419423	0.000300396	0.162648	CellsCulturedFibroblasts	FALSE
DSCR9	0.000419121	0.000300205	0.162683	Uterus	FALSE
AC093495.1	0.000422406	0.00030262	0.162769	ArteryAorta	FALSE
IL27	-0.00041859	0.000299908	0.162801	Liver	FALSE
ENPP2	-0.000414589	0.000297104	0.16289	SmallIntestine	FALSE
LINC01589	0.000421463	0.000302043	0.162907	Vagina	FALSE
OSTN-AS1	0.000423754	0.000303723	0.16296	Brain_CerebellarHemisphere	FALSE
ABHD4	0.000416344	0.000298415	0.162964	AdrenalGland	FALSE
AL137026.1	-0.000406378	0.000291344	0.163068	HeartLeftVentricle	FALSE
GTF3C6	0.000413931	0.00029679	0.163113	Testis	FALSE
WNT10B	-0.000412676	0.000295893	0.163117	Brain_AnteriorCingulateCortex	FALSE
HS1BP3	0.000416589	0.000298712	0.163136	Testis	FALSE
HOXC-AS2	0.000428551	0.000307315	0.163171	ArteryTibial	FALSE
AL135999.1	-0.000419342	0.000300726	0.163191	ArteryAorta	FALSE
IBTK	0.000425806	0.000305364	0.163195	KidneyCortex	FALSE
AL158175.1	-0.000435724	0.000312495	0.163219	Testis	FALSE
LACTB2	0.000430752	0.000308989	0.163302	Brain_PutamenBasalGanglia	FALSE
DYRK2	-0.000431309	0.000309392	0.163306	Liver	FALSE
LINC02388	0.000446311	0.000320167	0.163323	Testis	FALSE
CILP	-0.000413994	0.000296991	0.163334	Pituitary	FALSE
ADGRF2	0.000415228	0.000297885	0.163346	HeartAtrialAppendage	FALSE
LINC01592	0.000422361	0.000303081	0.163455	ArteryTibial	FALSE
AC005104.1	0.000402702	0.000289007	0.163503	NerveTibial	FALSE
MPP7	-0.000421289	0.000302347	0.163503	Brain_Cerebellum	FALSE
AL022323.4	0.000422315	0.000303127	0.163566	Thyroid	FALSE
ANAPC13	-0.000456867	0.000327958	0.163605	CellsCulturedFibroblasts	FALSE
AL592071.1	-0.000431212	0.000309545	0.163609	Testis	FALSE
AC084768.1	0.000435974	0.000313012	0.163674	Testis	FALSE
AL359636.2	0.000414971	0.000297987	0.163751	CellsCulturedFibroblasts	FALSE
GP1BA	-0.000447839	0.000321594	0.163757	CellsCulturedFibroblasts	FALSE
AC007953.2	-0.000445574	0.000319969	0.163759	Brain_FrontalCortex	FALSE
SVIP	-0.000421678	0.000302814	0.163766	Thyroid	FALSE
LMOD1	0.000406119	0.000291676	0.163817	AdiposeSubcutaneous	FALSE
PARD6A	-0.000541179	0.000388791	0.163941	Pancreas	FALSE
SPNS2	0.000413669	0.000297212	0.163978	Brain_Cortex	FALSE
ALPL	0.000434815	0.000312476	0.164074	CellsCulturedFibroblasts	FALSE
SIPA1	0.000401584	0.000288608	0.164093	EsophagusMucosa	FALSE
CRTAM	0.000405223	0.000291282	0.164178	MuscleSkeletal	FALSE
PAPPA-AS2	-0.000413175	0.00029702	0.164209	Brain_Cerebellum	FALSE
VIP	-0.000487043	0.000350184	0.164284	Spleen	FALSE
ARMC9	-0.000430945	0.000309851	0.164287	ArteryAorta	FALSE
IGFN1	-0.000431843	0.000310521	0.16432	Pancreas	FALSE
PRDM6	0.000465603	0.000334828	0.164359	HeartLeftVentricle	FALSE
AL445423.1	0.000415745	0.00029899	0.164381	EsophagusGastroEsophagealJunction	FALSE
AL137786.1	-0.000442681	0.000318394	0.164424	Brain_PutamenBasalGanglia	FALSE
CBY1	-0.000424175	0.00030517	0.164545	CellsCulturedFibroblasts	FALSE
RPS28	0.000424615	0.000305508	0.164573	Brain_SpinalCord	FALSE
ALG5	-0.000419359	0.000301762	0.164625	CellsCulturedFibroblasts	FALSE
CC2D1A	0.000432939	0.000311674	0.164814	Testis	FALSE
LINC01815	-0.000461231	0.00033205	0.164824	Testis	FALSE
SPINK6	-0.00042953	0.000309232	0.164831	EsophagusMucosa	FALSE
AL136172.1	-0.000459554	0.000330851	0.164836	Thyroid	FALSE
HOGA1	-0.000416643	0.000299976	0.164861	Thyroid	FALSE
EIF2D	-0.000412045	0.000296665	0.164861	EsophagusGastroEsophagealJunction	FALSE
EMILIN1	-0.000426414	0.000307017	0.16487	KidneyCortex	FALSE
C15orf54	0.000408064	0.000293816	0.164885	CellsCulturedFibroblasts	FALSE
TPM1	0.000421778	0.000303695	0.164892	Brain_Cerebellum	FALSE
NLRP14	0.000409304	0.000294778	0.164985	CellsEBVTransformedLymphocytes	FALSE
AC144831.1	0.000423887	0.000305301	0.165012	ArteryAorta	FALSE
PROCR	-0.000436849	0.000314646	0.165025	Pancreas	FALSE
ZNF517	-0.000413063	0.000297533	0.165053	Brain_CerebellarHemisphere	FALSE
TBC1D30	-0.000438869	0.000316134	0.165069	WholeBlood	FALSE
PDE1C	0.000408253	0.00029413	0.165141	AdiposeVisceral	FALSE
ELF3-AS1	-0.000425536	0.000306605	0.165173	WholeBlood	FALSE
WNT1	0.000411327	0.000296424	0.165255	KidneyCortex	FALSE
PTP4A2	0.000407836	0.000293913	0.16526	KidneyCortex	FALSE
C5orf51	-0.000428461	0.00030881	0.165306	AdrenalGland	FALSE
AC007728.2	-0.000400788	0.000288876	0.165323	Spleen	FALSE
AC125421.2	0.000422529	0.0003046	0.165397	Testis	FALSE
CLDN3	-0.000421045	0.000303544	0.165418	SkinSunExposed	FALSE
CDHR3	0.000412032	0.000297062	0.165439	Brain_PutamenBasalGanglia	FALSE
SOX9	0.000414846	0.000299143	0.165513	Thyroid	FALSE
MCAM	0.000429727	0.000309891	0.165537	Brain_Cerebellum	FALSE
LINC00642	0.000414828	0.000299164	0.165561	Brain_CerebellarHemisphere	FALSE
WFIKKN1	-0.000432526	0.00031193	0.165564	Brain_CaudateBasalGanglia	FALSE
SLC25A48	0.000407854	0.000294139	0.165567	NerveTibial	FALSE
LINC02268	0.000413154	0.000297961	0.165567	ColonSigmoid	FALSE
CLDN11	0.000416378	0.000300292	0.165575	MuscleSkeletal	FALSE
AC104779.1	0.000421139	0.000303758	0.165621	CellsCulturedFibroblasts	FALSE
FAHD2B	0.000420475	0.000303392	0.165778	HeartLeftVentricle	FALSE
COX7A1	0.000398468	0.000287569	0.165861	Brain_CaudateBasalGanglia	FALSE
AC023469.1	0.000415749	0.000300065	0.165895	Testis	FALSE
DPYSL4	0.000409373	0.000295533	0.165995	CellsCulturedFibroblasts	FALSE
FCRL1	0.000433289	0.000312836	0.166045	WholeBlood	FALSE
AC005772.1	-0.000415444	0.000299953	0.166048	Testis	FALSE
CHEK2	-0.000452271	0.000326544	0.16605	Testis	FALSE
AC107223.1	-0.000412633	0.000298026	0.166194	Brain_SubstantiaNigra	FALSE
PRKD1	-0.000440053	0.000317837	0.166202	CellsEBVTransformedLymphocytes	FALSE
CLDN16	0.000419951	0.000303339	0.166232	SkinNotSunExposed	FALSE
NOL4L	0.000424157	0.000306432	0.166308	Pancreas	FALSE
C9orf139	-0.0004093	0.000295733	0.166357	Brain_Cortex	FALSE
ZNF114	-0.000421115	0.000304286	0.16638	Brain_SpinalCord	FALSE
MUC6	0.000418294	0.00030231	0.166467	Pancreas	FALSE
AC097451.1	0.000473763	0.000342407	0.166478	CellsCulturedFibroblasts	FALSE
ACTG1	0.000413722	0.000299069	0.166557	Liver	FALSE
TAPBP	0.000407277	0.000294431	0.166587	ArteryTibial	FALSE
ZNF718	-0.000469847	0.000339684	0.166612	CellsCulturedFibroblasts	FALSE
U91324.1	0.000397283	0.00028726	0.166667	Liver	FALSE
MCM2	0.000408046	0.000295116	0.166772	KidneyCortex	FALSE
AC004771.1	0.000421405	0.000304789	0.166788	AdrenalGland	FALSE
HSD3B2	0.00041853	0.00030283	0.166957	Brain_Amygdala	FALSE
MED19	-0.000423042	0.000306095	0.166958	Spleen	FALSE
JAK2	0.000398229	0.000288144	0.166962	NerveTibial	FALSE
OAZ3	-0.000416195	0.000301208	0.167052	Pituitary	FALSE
HIST1H3G	0.000421426	0.000305012	0.167078	Vagina	FALSE
CD9	0.000444134	0.00032147	0.167107	WholeBlood	FALSE
CCDC68	-0.000400056	0.000289601	0.167158	Thyroid	FALSE
AC092718.6	0.000413157	0.000299109	0.167193	Testis	FALSE
PLAGL2	0.000452052	0.000327316	0.167257	CellsEBVTransformedLymphocytes	FALSE
AC079848.1	0.000407463	0.000295031	0.167258	Uterus	FALSE
LMBR1	0.000405123	0.000293364	0.167297	Thyroid	FALSE
AC127459.2	0.000409759	0.000296757	0.167348	Testis	FALSE
KAT2A	0.000474182	0.000343434	0.167373	Brain_Cerebellum	FALSE
UNC5B-AS1	-0.000420163	0.000304358	0.16744	Testis	FALSE
AL161729.4	0.000406866	0.000294754	0.167481	Brain_CaudateBasalGanglia	FALSE
PROSER3	-0.000419887	0.000304208	0.16751	Pituitary	FALSE
C2orf92	0.000397075	0.000287696	0.167533	Thyroid	FALSE
SMIM26	-0.000432827	0.000313614	0.167553	Brain_Amygdala	FALSE
MMP14	0.00042789	0.000310168	0.167732	AdrenalGland	FALSE
SPART-AS1	0.000408737	0.0002963	0.167755	AdrenalGland	FALSE
LINC01018	0.000445982	0.000323314	0.167773	SkinSunExposed	FALSE
ZNF268	0.000410556	0.000297704	0.167876	CellsCulturedFibroblasts	FALSE
AL359317.2	0.000416716	0.000302208	0.167928	Brain_CerebellarHemisphere	FALSE
REG3G	0.000425734	0.000308786	0.167982	AdrenalGland	FALSE
AC099489.3	0.000432396	0.000313631	0.167998	Testis	FALSE
AC093895.1	0.000494734	0.000358847	0.168	ArteryTibial	FALSE
CDC123	-0.000426981	0.000309745	0.168055	ArteryTibial	FALSE
ERC2-IT1	0.000439883	0.000319107	0.16806	Brain_CerebellarHemisphere	FALSE
SERTAD3	0.000400339	0.000290443	0.168092	SkinNotSunExposed	FALSE
NAB2	-0.000488547	0.000354468	0.168129	SmallIntestine	FALSE
PLBD2	0.000425289	0.000308578	0.168139	Testis	FALSE
FIBP	0.000406487	0.000294986	0.168212	CellsCulturedFibroblasts	FALSE
RFNG	-0.000426706	0.00030966	0.168213	Brain_Cerebellum	FALSE
ZNF341	-0.000415007	0.000301308	0.168408	Brain_PutamenBasalGanglia	FALSE
PGK2	-0.000416958	0.000302779	0.168485	Testis	FALSE
AL138826.1	0.000488128	0.000354501	0.168533	Liver	FALSE
NUDC	-0.000394888	0.000286823	0.168589	Brain_FrontalCortex	FALSE
UBAP1L	0.000412391	0.000299542	0.168598	ColonSigmoid	FALSE
CD55	-0.000400326	0.000290828	0.16867	WholeBlood	FALSE
ADGRE2	-0.00040708	0.000295737	0.168674	WholeBlood	FALSE
PTTG2	0.000421298	0.000306089	0.168706	ColonSigmoid	FALSE
HMGCR	0.000410333	0.000298123	0.168706	MinorSalivaryGland	FALSE
LINC01887	0.000415958	0.000302215	0.168713	CellsEBVTransformedLymphocytes	FALSE
PLA2G4A	0.000428747	0.000311542	0.168761	KidneyCortex	FALSE
SIT1	-0.000431563	0.000313599	0.168776	Brain_Amygdala	FALSE
TSTD2	0.000412622	0.000299882	0.168843	HeartLeftVentricle	FALSE
ACTR10	-0.000405685	0.000294947	0.168997	Brain_AnteriorCingulateCortex	FALSE
AC119428.1	-0.000431931	0.000314049	0.169024	Testis	FALSE
MAP7D1	-0.000446872	0.000324928	0.169044	WholeBlood	FALSE
HAPLN2	-0.000450948	0.000327899	0.169054	Testis	FALSE
S100A14	0.000413906	0.000301009	0.169116	Thyroid	FALSE
PDLIM5	0.000402879	0.000292993	0.169121	CellsCulturedFibroblasts	FALSE
AC103706.1	-0.000414874	0.000301766	0.169191	ArteryAorta	FALSE
MYB-AS1	0.000412436	0.000299995	0.169194	Testis	FALSE
AC010457.1	-0.000434702	0.000316208	0.169219	ArteryCoronary	FALSE
RNF208	0.000428344	0.000311642	0.169299	ArteryTibial	FALSE
PODNL1	0.000429253	0.000312327	0.16933	Testis	FALSE
AL355607.1	-0.000398761	0.000290144	0.169335	ArteryTibial	FALSE
C8orf33	0.000449902	0.000327395	0.169388	ColonTransverse	FALSE
MACF1	-0.000398992	0.000290379	0.169434	SkinSunExposed	FALSE
AC092168.2	0.000488785	0.000355737	0.169443	Pancreas	FALSE
VARS	0.00040724	0.000296444	0.169524	Brain_Cerebellum	FALSE
AC008268.1	0.000423634	0.000308394	0.169546	Lung	FALSE
AL163051.1	0.000435913	0.000317346	0.169565	Testis	FALSE
EDEM3	-0.000403716	0.000293942	0.169616	Thyroid	FALSE
GPR180	-0.000409105	0.00029788	0.169636	MuscleSkeletal	FALSE
AL356481.3	-0.000390623	0.000284426	0.169641	Prostate	FALSE
AC125494.2	0.000422785	0.000307888	0.169701	NerveTibial	FALSE
ZNF747	-0.00045313	0.00033007	0.16981	Brain_AnteriorCingulateCortex	FALSE
CCDC167	0.000434559	0.000316561	0.169834	Brain_FrontalCortex	FALSE
ARL4C	0.000416554	0.000303475	0.169877	CellsEBVTransformedLymphocytes	FALSE
PRDM15	-0.000420643	0.000306458	0.169883	MuscleSkeletal	FALSE
RP1L1	-0.000418757	0.000305085	0.169883	Vagina	FALSE
RPGRIP1L	0.000432451	0.000315076	0.169903	Brain_FrontalCortex	FALSE
AC021678.2	0.000406372	0.000296093	0.169928	KidneyCortex	FALSE
RPS2	0.000402814	0.000293547	0.169997	NerveTibial	FALSE
RNF214	-0.000418188	0.000304754	0.17	Prostate	FALSE
SH3D19	0.000412087	0.000300354	0.170066	Brain_CerebellarHemisphere	FALSE
NRBF2	0.00042743	0.000311595	0.170146	CellsCulturedFibroblasts	FALSE
AGBL5	0.000417774	0.000304584	0.170186	KidneyCortex	FALSE
AC087482.1	0.000401393	0.000292728	0.170312	Testis	FALSE
LINC00880	0.000430819	0.000314206	0.170337	Pituitary	FALSE
RCE1	-0.000392338	0.000286213	0.170445	SkinNotSunExposed	FALSE
RING1	0.000425627	0.000310503	0.170452	Brain_CerebellarHemisphere	FALSE
NOL8	0.000446311	0.000325605	0.170469	Spleen	FALSE
OSBPL8	0.000400244	0.000292006	0.170481	WholeBlood	FALSE
WNT5B	0.000424552	0.000309759	0.170508	Brain_NucleusAccumbensBasalGanglia	FALSE
PROZ	0.000426812	0.000311426	0.170533	Liver	FALSE
AC022034.1	-0.000412315	0.00030085	0.170535	CellsCulturedFibroblasts	FALSE
PYGO2	0.000420711	0.000307032	0.170613	ColonSigmoid	FALSE
ZFPM2	-0.000404846	0.000295472	0.170639	EsophagusMuscularis	FALSE
TMIGD2	-0.000414162	0.000302324	0.170715	Brain_SpinalCord	FALSE
MRPS7	0.000474387	0.000346291	0.17072	Brain_CerebellarHemisphere	FALSE
AC002563.1	-0.000406549	0.000296787	0.170743	Brain_Cortex	FALSE
FAM221B	0.000422335	0.000308355	0.170805	Stomach	FALSE
LINC02328	0.000412409	0.000301169	0.170891	Testis	FALSE
HIST1H4K	0.000392955	0.000286976	0.170911	Brain_AnteriorCingulateCortex	FALSE
SELENBP1	-0.000401833	0.000293463	0.170916	Thyroid	FALSE
PWWP2A	0.00041843	0.000305635	0.170988	Brain_Amygdala	FALSE
AC092353.1	-0.000424407	0.000310003	0.17099	Testis	FALSE
BET1L	-0.000399801	0.000292066	0.171044	WholeBlood	FALSE
HEPHL1	-0.000412304	0.000301204	0.17105	Prostate	FALSE
PRRC2A	-0.000450204	0.00032892	0.171086	Testis	FALSE
RAD23A	-0.00039971	0.00029203	0.171088	Brain_SubstantiaNigra	FALSE
ZNF555	0.000399282	0.000291771	0.171167	Pancreas	FALSE
CFAP69	-0.000397678	0.000290666	0.171266	Prostate	FALSE
TNFRSF18	-0.000449295	0.000328458	0.171349	Brain_AnteriorCingulateCortex	FALSE
LINC00957	-0.000429623	0.000314086	0.171363	Brain_Cerebellum	FALSE
SPAG16	0.000421846	0.00030846	0.171445	Testis	FALSE
COMMD1	0.000403843	0.000295309	0.171465	Pituitary	FALSE
FOXN3-AS2	0.000406546	0.000297292	0.171474	Brain_Cerebellum	FALSE
AC008759.3	-0.000408562	0.000298804	0.171528	Brain_SubstantiaNigra	FALSE
AGO4	-0.000487841	0.000356804	0.171551	Pancreas	FALSE
AC005828.3	-0.000429268	0.000313981	0.171573	Testis	FALSE
AL121658.1	-0.000396523	0.000290033	0.171578	CellsCulturedFibroblasts	FALSE
FAM218A	-0.000407154	0.000297849	0.171635	Brain_Cortex	FALSE
AC092848.1	0.000413543	0.000302559	0.171687	KidneyCortex	FALSE
PLCB1	0.000419518	0.00030697	0.171743	WholeBlood	FALSE
SGMS1	-0.000406357	0.000297357	0.171766	Spleen	FALSE
AC096708.3	-0.000410194	0.000300174	0.17178	Brain_CerebellarHemisphere	FALSE
APOC3	-0.0004083	0.000298806	0.171806	KidneyCortex	FALSE
LINC01378	0.000406074	0.000297184	0.171816	Brain_PutamenBasalGanglia	FALSE
TRIM40	-0.000409234	0.000299497	0.171816	Testis	FALSE
TNFRSF12A	0.00042925	0.000314163	0.171839	AdrenalGland	FALSE
AL592148.3	-0.000411002	0.000300808	0.17184	Brain_CerebellarHemisphere	FALSE
ACOT13	-0.000410306	0.000300317	0.171867	HeartAtrialAppendage	FALSE
PTPDC1	-0.000394966	0.000289103	0.171887	EsophagusMuscularis	FALSE
AL157871.5	-0.000394477	0.000288765	0.171918	Lung	FALSE
TSSK3	-0.000435274	0.000318686	0.171994	Brain_Cerebellum	FALSE
AC018638.7	0.00041424	0.000303289	0.171998	Brain_Cerebellum	FALSE
ANXA5	0.000402706	0.000294849	0.172005	Brain_Cortex	FALSE
FUT7	0.000414861	0.000303761	0.172022	WholeBlood	FALSE
CDK2AP1	0.000400968	0.00029364	0.172097	CellsCulturedFibroblasts	FALSE
SSTR4	-0.000430893	0.000315626	0.172195	Brain_Cerebellum	FALSE
AC044839.3	0.000510088	0.000373651	0.172212	Testis	FALSE
POGZ	-0.000395126	0.00028944	0.172214	NerveTibial	FALSE
LINC02337	0.000405081	0.000296825	0.172348	Testis	FALSE
AC092070.4	-0.000430615	0.000315537	0.172351	Testis	FALSE
RTN3	-0.000414178	0.000303534	0.172409	ArteryTibial	FALSE
ARHGEF37	0.000416471	0.000305249	0.172458	ColonSigmoid	FALSE
PET117	0.00040877	0.00029961	0.172464	Brain_Cerebellum	FALSE
ADPGK-AS1	0.000397368	0.000291253	0.172464	Testis	FALSE
CCDC124	-0.000414252	0.000303652	0.172499	AdiposeSubcutaneous	FALSE
SIK1B	0.000409584	0.000300241	0.172513	Spleen	FALSE
AL161912.1	-0.000409281	0.000300038	0.172542	Testis	FALSE
ZFP62	-0.000417986	0.000306454	0.172589	NerveTibial	FALSE
ANGPTL7	-0.000400333	0.000293537	0.172626	NerveTibial	FALSE
MPZ	0.000434999	0.000318967	0.172643	Brain_Hippocampus	FALSE
WDR53	-0.000396033	0.000290434	0.172701	SmallIntestine	FALSE
PZP	0.00043444	0.000318619	0.172726	Testis	FALSE
AC008164.1	-0.00041296	0.000302869	0.172732	Brain_CaudateBasalGanglia	FALSE
PCYOX1L	-0.000420991	0.000308762	0.172736	WholeBlood	FALSE
GEN1	-0.000413621	0.00030336	0.172741	Thyroid	FALSE
HS3ST4	-0.000411825	0.000302081	0.172794	Brain_CaudateBasalGanglia	FALSE
ZNF503-AS2	0.000427381	0.000313496	0.1728	Brain_CerebellarHemisphere	FALSE
C1orf54	0.000408646	0.000299765	0.172818	NerveTibial	FALSE
PEPD	-0.000401101	0.000294244	0.172837	Brain_Cortex	FALSE
AL953897.1	-0.000399742	0.000293322	0.172948	Testis	FALSE
AC009139.1	-0.000407065	0.000298748	0.173023	Brain_Cerebellum	FALSE
EVC2	0.00041018	0.000301036	0.173026	CellsCulturedFibroblasts	FALSE
AP003419.2	0.000406531	0.000298361	0.173029	Testis	FALSE
ZHX3	-0.000399166	0.000293008	0.173107	Brain_SpinalCord	FALSE
ACSM1	0.000449786	0.000330215	0.173171	MinorSalivaryGland	FALSE
LINC01275	0.000408202	0.000299813	0.173354	Brain_NucleusAccumbensBasalGanglia	FALSE
GPR142	0.000464716	0.00034134	0.173377	Brain_CerebellarHemisphere	FALSE
NCKAP5	0.000400704	0.000294326	0.173383	Ovary	FALSE
AC024896.1	-0.000407164	0.00029908	0.173395	Brain_NucleusAccumbensBasalGanglia	FALSE
AL512306.2	0.000412415	0.000303028	0.173526	Pituitary	FALSE
CNTFR-AS1	0.000412668	0.000303236	0.173556	Testis	FALSE
ENTPD3-AS1	0.00041438	0.000304495	0.173557	Thyroid	FALSE
RNASE4	-0.000406618	0.000298847	0.173638	WholeBlood	FALSE
ODF4	0.000406169	0.000298548	0.173682	Testis	FALSE
ATP4A	-0.000429501	0.000315825	0.173855	Thyroid	FALSE
RIN1	-0.000458869	0.000337503	0.173961	WholeBlood	FALSE
ZNF506	-0.000411886	0.00030299	0.174022	Brain_SubstantiaNigra	FALSE
EFCAB13	-0.000400485	0.000294606	0.174027	AdrenalGland	FALSE
CAHM	0.000412183	0.000303256	0.17409	Spleen	FALSE
SIGLEC7	-0.000397705	0.00029261	0.174099	AdrenalGland	FALSE
AP001961.1	0.00041567	0.00030583	0.174102	Brain_PutamenBasalGanglia	FALSE
NID1	0.000410795	0.00030229	0.174169	CellsCulturedFibroblasts	FALSE
NME9	-0.000410759	0.000302268	0.174175	Brain_FrontalCortex	FALSE
PSCA	-0.000408536	0.000300633	0.174177	Stomach	FALSE
IRX2	-0.000409731	0.000301524	0.174193	CellsCulturedFibroblasts	FALSE
AL033381.2	0.00043063	0.000316919	0.174214	KidneyCortex	FALSE
FBXW7-AS1	0.000446587	0.000328665	0.174217	SkinNotSunExposed	FALSE
AC074032.1	0.000401061	0.000295168	0.174229	ColonSigmoid	FALSE
MGAT3-AS1	0.000414499	0.000305077	0.174256	Testis	FALSE
NUCB1-AS1	0.000391247	0.000288071	0.174417	Spleen	FALSE
PCAT4	-0.000408881	0.000301059	0.174423	Prostate	FALSE
ZNF451-AS1	0.000397711	0.000292872	0.174478	Testis	FALSE
C7orf33	0.000407066	0.000299773	0.174494	Testis	FALSE
CLIC1	-0.000384037	0.000282864	0.174572	Testis	FALSE
METTL2B	0.000425156	0.000313197	0.174636	CellsCulturedFibroblasts	FALSE
C2orf16	-0.000406078	0.000299144	0.174638	Spleen	FALSE
LINC01475	-0.000415673	0.000306244	0.174682	MinorSalivaryGland	FALSE
RESF1	0.000434354	0.000320011	0.174687	Pituitary	FALSE
RUFY4	0.000399302	0.000294256	0.174789	Spleen	FALSE
ATP1B3-AS1	-0.000403852	0.000297611	0.174792	Pituitary	FALSE
AC113615.1	0.000412295	0.000303836	0.174797	CellsEBVTransformedLymphocytes	FALSE
SELE	-0.000396068	0.000291893	0.174818	Liver	FALSE
AC007114.2	-0.000414943	0.000305877	0.174923	Brain_CaudateBasalGanglia	FALSE
AC061992.2	-0.000441285	0.000325321	0.174958	Spleen	FALSE
AC104187.1	-0.000416059	0.000306777	0.175031	Pituitary	FALSE
LINC00906	-0.000393699	0.000290324	0.175082	Brain_Cerebellum	FALSE
AC092468.1	0.00041951	0.000309376	0.175107	Testis	FALSE
C14orf132	-0.000410009	0.000302398	0.175149	CellsCulturedFibroblasts	FALSE
DNAJC14	0.000426853	0.000314843	0.175178	Pancreas	FALSE
ANKRD53	0.000406143	0.000299583	0.1752	AdrenalGland	FALSE
AL356234.3	-0.000407687	0.000300774	0.175276	EsophagusMucosa	FALSE
NAXE	-0.000419692	0.000309662	0.175319	Brain_Cortex	FALSE
PRKAG3	0.000471438	0.000347856	0.175337	Brain_CaudateBasalGanglia	FALSE
GOLGA6C	0.000433149	0.0003197	0.175466	Testis	FALSE
CERS6-AS1	0.000437484	0.000322922	0.175495	Testis	FALSE
LINC02823	-0.000435532	0.000321521	0.17555	Ovary	FALSE
SIRPG-AS1	-0.000405687	0.000299495	0.175559	Testis	FALSE
NFE2L2	-0.000402477	0.000297218	0.175694	Pancreas	FALSE
KL	-0.000419838	0.000310048	0.175707	Brain_PutamenBasalGanglia	FALSE
AL023581.2	0.000458446	0.000338649	0.175821	SmallIntestine	FALSE
AL157392.3	0.000391713	0.000289385	0.175867	Brain_Cerebellum	FALSE
ZNF212	0.000392284	0.000289807	0.175868	Spleen	FALSE
AK1	-0.000414476	0.000306227	0.175904	ColonTransverse	FALSE
BICDL1	-0.000429594	0.000317418	0.175932	Brain_Cerebellum	FALSE
AC138907.1	-0.000428897	0.000316956	0.176004	Testis	FALSE
ZBTB34	-0.000393754	0.00029099	0.176011	Brain_NucleusAccumbensBasalGanglia	FALSE
PLAC4	-0.000404272	0.000298782	0.176039	ArteryTibial	FALSE
AC090044.1	0.000429796	0.00031768	0.176085	Brain_Cerebellum	FALSE
OLFML1	-0.000412642	0.000305015	0.176105	Liver	FALSE
AC116914.2	0.000416151	0.000307612	0.17611	Uterus	FALSE
RSPH10B	-0.000397689	0.000293974	0.176123	Testis	FALSE
OTUD1	0.000406085	0.000300201	0.176153	Liver	FALSE
MAPK6-DT	-0.000401808	0.000297044	0.17616	Vagina	FALSE
ZMYND10	0.000388105	0.000286953	0.176218	Brain_Hippocampus	FALSE
IFNA8	0.000413699	0.00030594	0.176308	Brain_CerebellarHemisphere	FALSE
AC090739.1	-0.000392348	0.000290157	0.176319	HeartAtrialAppendage	FALSE
SMILR	0.000405705	0.00030006	0.176354	CellsCulturedFibroblasts	FALSE
KIF18A	-0.000496716	0.000367381	0.176365	Vagina	FALSE
AC068025.2	-0.000389867	0.000288382	0.176408	CellsCulturedFibroblasts	FALSE
NEMF	-0.000425153	0.000314485	0.176411	MinorSalivaryGland	FALSE
NT5C3A	0.000407174	0.000301212	0.176448	Thyroid	FALSE
TACSTD2	0.000404215	0.000299029	0.176457	WholeBlood	FALSE
AL589765.7	-0.000407856	0.000301748	0.176493	Pituitary	FALSE
AP005059.1	0.000397339	0.000293968	0.176495	Testis	FALSE
DZANK1	-0.000416486	0.000308153	0.176521	Pituitary	FALSE
AC007922.1	0.000396515	0.000293376	0.176521	WholeBlood	FALSE
AC018464.1	0.000403846	0.000298804	0.176526	HeartLeftVentricle	FALSE
AC134978.1	0.000458515	0.000339272	0.17655	Testis	FALSE
PROSER2-AS1	0.000403151	0.000298312	0.176559	Testis	FALSE
PRPF39	0.000427101	0.000316056	0.176589	Brain_SubstantiaNigra	FALSE
PRKDC	-0.000399767	0.000295833	0.176594	Brain_NucleusAccumbensBasalGanglia	FALSE
TCEA1	-0.00043318	0.00032064	0.176704	Brain_SubstantiaNigra	FALSE
SNHG17	0.000431856	0.000319737	0.176809	CellsCulturedFibroblasts	FALSE
LINC02176	0.000390555	0.000289194	0.176861	Spleen	FALSE
AC018926.2	-0.000417844	0.000309407	0.17687	Brain_CerebellarHemisphere	FALSE
GDF5	-0.000411863	0.000305066	0.176995	Brain_PutamenBasalGanglia	FALSE
FAM241A	-0.000415256	0.000307602	0.177026	CellsCulturedFibroblasts	FALSE
AC091180.4	0.000417443	0.000309231	0.17704	Brain_SpinalCord	FALSE
CD3G	-0.000414244	0.000306867	0.177048	Ovary	FALSE
ZCCHC8	0.000415959	0.000308146	0.177059	Brain_Amygdala	FALSE
ZNF93	-0.000477589	0.00035382	0.177082	Thyroid	FALSE
AC068643.1	-0.000413407	0.000306313	0.177141	Testis	FALSE
CACHD1	-0.000429899	0.000318548	0.177162	CellsCulturedFibroblasts	FALSE
CACYBP	-0.000402897	0.000298558	0.177189	Spleen	FALSE
TMEFF1	-0.000395839	0.000293423	0.177329	ArteryTibial	FALSE
LDB2	0.000411553	0.000305076	0.177335	Pancreas	FALSE
AL021368.2	0.000418539	0.000310259	0.177341	Brain_Hippocampus	FALSE
AC069360.1	0.000406113	0.000301055	0.177352	MuscleSkeletal	FALSE
CXCL8	0.000410024	0.000304011	0.177433	Thyroid	FALSE
NUP85	-0.000412282	0.000305699	0.177453	Brain_Cerebellum	FALSE
WDR4	0.000402859	0.000298752	0.17751	Testis	FALSE
TAMM41	0.000400874	0.000297285	0.177518	Thyroid	FALSE
MUSK	0.000410693	0.000304593	0.177555	Testis	FALSE
SLC5A8	-0.000395451	0.000293293	0.177562	ArteryTibial	FALSE
BAALC	0.000403807	0.000299503	0.17758	Brain_CaudateBasalGanglia	FALSE
SPTA1	-0.000381552	0.000283025	0.177624	AdiposeSubcutaneous	FALSE
LINC02671	-0.000405296	0.000300656	0.177651	Liver	FALSE
VPREB3	0.000423917	0.000314488	0.177676	Brain_AnteriorCingulateCortex	FALSE
PINK1-AS	-0.000408475	0.000303057	0.177711	Brain_CerebellarHemisphere	FALSE
GALE	-0.000391938	0.000290789	0.177713	Brain_Amygdala	FALSE
HIST1H3I	-0.00041245	0.000306009	0.177716	Spleen	FALSE
PCDHGA5	0.000398852	0.00029593	0.177731	Brain_CaudateBasalGanglia	FALSE
SBK1	0.000394993	0.000293111	0.177795	SkinSunExposed	FALSE
TAS2R46	0.000408069	0.00030284	0.177833	Brain_CerebellarHemisphere	FALSE
AC111152.2	-0.000405721	0.000301216	0.178002	Testis	FALSE
JOSD1	-0.00040591	0.000301362	0.17801	EsophagusMucosa	FALSE
AC124283.2	-0.000407124	0.000302385	0.178186	Testis	FALSE
ZNF32-AS2	-0.000404304	0.000300311	0.178216	Brain_SubstantiaNigra	FALSE
AL121904.1	0.000430626	0.000319892	0.178255	NerveTibial	FALSE
AP000911.1	0.000395492	0.000293799	0.178264	Thyroid	FALSE
AC068880.2	0.000404277	0.000300338	0.178283	Testis	FALSE
AC007405.3	-0.000396465	0.000294561	0.178323	Brain_Cortex	FALSE
THUMPD3-AS1	-0.000411178	0.000305521	0.178362	CellsCulturedFibroblasts	FALSE
AC004969.1	0.000416025	0.000309176	0.178439	Brain_Cerebellum	FALSE
TMEM30B	0.000396302	0.000294542	0.178473	ArteryTibial	FALSE
NFIA	-0.000419324	0.000311659	0.178481	Brain_FrontalCortex	FALSE
UCN3	-0.000420546	0.00031264	0.178583	ColonSigmoid	FALSE
BTBD3	-0.000391521	0.000291096	0.178633	CellsCulturedFibroblasts	FALSE
AC126323.3	0.000456825	0.000339681	0.178673	Testis	FALSE
SCAI	-0.000405798	0.000301842	0.178822	ArteryTibial	FALSE
LINC00840	-0.000409846	0.000304869	0.178844	Lung	FALSE
OPA3	0.000405083	0.000301346	0.178874	Brain_CerebellarHemisphere	FALSE
MMP11	-0.000412356	0.000306769	0.178891	Brain_CerebellarHemisphere	FALSE
ERI3	-0.000406212	0.000302217	0.178918	Testis	FALSE
C16orf95	-0.000398379	0.000296396	0.178928	Testis	FALSE
AKAP1	-0.000403805	0.000300459	0.178966	Testis	FALSE
PCYT2	-0.000420369	0.000312836	0.179038	Vagina	FALSE
MYO5C	0.000403791	0.000300519	0.179068	SkinNotSunExposed	FALSE
COPS9	-0.000394962	0.000293949	0.179068	Testis	FALSE
AC010680.5	-0.000437081	0.000325335	0.179122	ColonSigmoid	FALSE
CCDC89	-0.000407735	0.000303532	0.179179	ArteryCoronary	FALSE
MRPL1	0.000417907	0.000311111	0.179188	MinorSalivaryGland	FALSE
RASSF3	0.000400843	0.0002985	0.179323	Liver	FALSE
DNAJC15	0.000382783	0.000285075	0.179358	NerveTibial	FALSE
AGAP1	-0.000415642	0.00030956	0.179379	WholeBlood	FALSE
TWSG1	0.000425596	0.000316996	0.179409	CellsCulturedFibroblasts	FALSE
SLCO1B7	0.000393584	0.000293198	0.179476	NerveTibial	FALSE
ABALON	0.000393424	0.00029309	0.179492	AdiposeSubcutaneous	FALSE
PRRG4	-0.000410115	0.00030559	0.179586	WholeBlood	FALSE
LRFN2	0.00040148	0.000299156	0.179587	Testis	FALSE
LRIT1	0.000405866	0.000302464	0.179644	Testis	FALSE
AC073842.2	-0.000422602	0.000314943	0.179654	Brain_NucleusAccumbensBasalGanglia	FALSE
CPT1C	0.00040619	0.000302719	0.179664	CellsCulturedFibroblasts	FALSE
ZPBP2	0.000458664	0.00034186	0.179706	Testis	FALSE
SLC41A3	-0.000411745	0.000306894	0.179713	EsophagusMuscularis	FALSE
ENTPD3	-0.000399879	0.000298066	0.179737	Brain_Cortex	FALSE
AL109614.1	0.000405742	0.00030251	0.179843	Brain_FrontalCortex	FALSE
AL022322.1	-0.000397355	0.000296261	0.179849	NerveTibial	FALSE
PCSK2	-0.0004192	0.000312552	0.179855	NerveTibial	FALSE
EFNB2	0.000417455	0.000311291	0.179911	Testis	FALSE
AC004687.1	0.000393776	0.000293651	0.179936	Ovary	FALSE
LINC02396	0.000403057	0.000300582	0.179949	Testis	FALSE
SLC13A3	-0.000385178	0.000287275	0.179989	Brain_Cerebellum	FALSE
GPR162	0.00040715	0.000303673	0.180005	Brain_CerebellarHemisphere	FALSE
PRPSAP2	-0.000401831	0.00029972	0.180025	Testis	FALSE
TPD52L2	-0.000424894	0.000316982	0.180109	ArteryTibial	FALSE
MRPL33	-0.000404663	0.000301932	0.18017	HeartAtrialAppendage	FALSE
AL731571.1	-0.000414397	0.000309198	0.180174	Brain_Cerebellum	FALSE
AL121820.1	-0.000407935	0.000304401	0.18021	Brain_Cortex	FALSE
EHD2	-0.000397834	0.000296873	0.180224	ArteryCoronary	FALSE
CASC6	-0.000427567	0.000319062	0.180226	Brain_Hippocampus	FALSE
KIAA1549L	-0.000401909	0.000299942	0.180265	HeartAtrialAppendage	FALSE
ECT2	-0.000445754	0.000332691	0.1803	NerveTibial	FALSE
IGFBP4	0.000398221	0.000297232	0.180326	Brain_PutamenBasalGanglia	FALSE
PYGO1	-0.000402356	0.000300401	0.180446	Brain_Cerebellum	FALSE
ZNF888	0.000400361	0.000298963	0.180521	Pancreas	FALSE
C21orf62	0.000402793	0.000300816	0.180575	SmallIntestine	FALSE
EXOC1	0.000407464	0.000304327	0.180606	CellsCulturedFibroblasts	FALSE
UQCRC2	0.000389172	0.000290672	0.180617	HeartAtrialAppendage	FALSE
PTPN7	0.000397511	0.000296907	0.180627	CellsEBVTransformedLymphocytes	FALSE
AC131902.1	-0.000407541	0.000304417	0.180653	ArteryTibial	FALSE
TNRC6B	-0.000454681	0.000339641	0.18067	CellsCulturedFibroblasts	FALSE
AC245041.1	-0.000393326	0.000293818	0.180682	EsophagusMucosa	FALSE
LINC01049	0.000398637	0.000297787	0.180685	Testis	FALSE
KLK14	-0.000401426	0.000299885	0.180706	Brain_Cerebellum	FALSE
AL645608.2	0.000416594	0.000311231	0.180726	Testis	FALSE
BANCR	0.000394549	0.000294781	0.180754	NerveTibial	FALSE
LINC01553	0.00040168	0.000300119	0.18077	Testis	FALSE
AL136985.3	0.000401159	0.000299743	0.18079	WholeBlood	FALSE
AC009970.1	0.000404347	0.000302146	0.180819	SkinSunExposed	FALSE
HSBP1	0.000506214	0.000378305	0.180865	Brain_SpinalCord	FALSE
ARMC8	0.000388325	0.000290225	0.180896	Brain_FrontalCortex	FALSE
CP	0.000397167	0.00029687	0.180949	Testis	FALSE
AC104938.1	0.000434212	0.000324589	0.180989	KidneyCortex	FALSE
SPRYD4	0.000384889	0.000287741	0.181023	CellsEBVTransformedLymphocytes	FALSE
AL133297.1	0.0004365	0.000326363	0.181074	Testis	FALSE
ZNF829	0.000442041	0.000330551	0.181134	CellsCulturedFibroblasts	FALSE
Z99916.1	-0.00040759	0.000304804	0.181155	SmallIntestine	FALSE
ATP13A4-AS1	-0.000403	0.000301394	0.181188	Brain_NucleusAccumbensBasalGanglia	FALSE
AL356276.1	-0.000398773	0.000298268	0.181239	Spleen	FALSE
BPIFA1	-0.00040861	0.000305632	0.181248	Lung	FALSE
DICER1-AS1	0.000405273	0.00030315	0.181268	Uterus	FALSE
PRUNE1	-0.000433616	0.000324392	0.181324	EsophagusMuscularis	FALSE
AC004223.2	-0.00041401	0.000309833	0.181476	Brain_PutamenBasalGanglia	FALSE
AC011815.2	0.000429788	0.000321643	0.181479	Brain_CerebellarHemisphere	FALSE
AC005355.1	0.000404398	0.000302701	0.181565	Pituitary	FALSE
SS18L2	-0.000435001	0.000325635	0.181601	AdiposeVisceral	FALSE
COX11	-0.000407196	0.000304834	0.18162	CellsCulturedFibroblasts	FALSE
AC087276.3	-0.000399941	0.000299415	0.181638	Testis	FALSE
SLC6A3	-0.000409419	0.000306521	0.181653	Lung	FALSE
GCAT	-0.000413598	0.000309706	0.181733	WholeBlood	FALSE
RAPH1	-0.000415692	0.000311327	0.181807	SkinSunExposed	FALSE
AC004775.1	-0.000396312	0.000296864	0.181882	Brain_SpinalCord	FALSE
ERVK9-11	-0.000385649	0.000288896	0.181911	CellsCulturedFibroblasts	FALSE
AP001527.2	0.00039819	0.000298361	0.182014	MuscleSkeletal	FALSE
TMX1	0.000407836	0.000305594	0.182021	ArteryTibial	FALSE
AC087893.2	-0.000393863	0.00029518	0.182105	CellsEBVTransformedLymphocytes	FALSE
AC233266.2	0.00041363	0.000310018	0.182138	Liver	FALSE
OR2B6	-0.000391293	0.00029328	0.182143	WholeBlood	FALSE
CTCFL	-0.000416417	0.000312168	0.182225	Pituitary	FALSE
DUSP1	-0.00041599	0.00031191	0.182312	ArteryCoronary	FALSE
AC009269.5	0.000391322	0.000293439	0.182349	NerveTibial	FALSE
NEMP2	0.000394869	0.000296126	0.182389	Testis	FALSE
AC022001.2	0.000464249	0.000348215	0.182462	NerveTibial	FALSE
AC079015.1	0.000396241	0.000297219	0.182483	Spleen	FALSE
VDAC3	0.000428759	0.000321634	0.182514	Brain_SpinalCord	FALSE
CDK13	0.000402584	0.000302027	0.182556	CellsEBVTransformedLymphocytes	FALSE
AC098479.1	0.000393882	0.000295499	0.182556	Brain_PutamenBasalGanglia	FALSE
AP001207.3	0.000427599	0.000320805	0.182571	SkinNotSunExposed	FALSE
MBL2	-0.000394912	0.000296411	0.182762	Liver	FALSE
C2CD4D	0.000393824	0.000295625	0.182806	Brain_CerebellarHemisphere	FALSE
ANKMY1	0.000398056	0.00029882	0.182834	Brain_Cerebellum	FALSE
AL138895.1	0.000413272	0.000310253	0.182848	Uterus	FALSE
SPRR1B	0.000407148	0.000305696	0.182906	SkinSunExposed	FALSE
AL121845.4	-0.00038303	0.000287612	0.182944	Pituitary	FALSE
COPB2	-0.000390843	0.000293507	0.182986	Pancreas	FALSE
AP005671.1	-0.000409065	0.000307195	0.182991	Brain_CerebellarHemisphere	FALSE
PYY	-0.000403277	0.000302898	0.183063	Brain_Hypothalamus	FALSE
KRTAP2-1	0.000401902	0.000301873	0.183074	SkinNotSunExposed	FALSE
LINC01876	0.000409158	0.00030736	0.183126	Ovary	FALSE
AC097468.2	0.000426373	0.000320298	0.183135	Brain_CaudateBasalGanglia	FALSE
AC007948.1	-0.000407707	0.000306292	0.183159	Testis	FALSE
SOX5	-0.000394287	0.000296212	0.183161	Testis	FALSE
RNF25	0.000438023	0.000329111	0.183217	Brain_Cortex	FALSE
LINC02801	0.000431562	0.000324307	0.183285	Testis	FALSE
THBS4	-0.000395812	0.000297446	0.183291	CellsCulturedFibroblasts	FALSE
AC020636.1	-0.000389558	0.000292763	0.183316	WholeBlood	FALSE
OCLM	-0.000413163	0.000310524	0.183345	Brain_Cerebellum	FALSE
AL020996.1	0.000395042	0.000296909	0.183353	HeartLeftVentricle	FALSE
USP29	0.000436994	0.000328477	0.183403	Testis	FALSE
AC019117.1	-0.00039947	0.000300278	0.183413	CellsCulturedFibroblasts	FALSE
MCF2L2	0.000415386	0.000312244	0.183415	Pancreas	FALSE
PHLDA1	-0.000389972	0.000293154	0.183436	SmallIntestine	FALSE
MYH10	-0.000383115	0.000288	0.183436	KidneyCortex	FALSE
HIST1H3A	-0.000377913	0.000284093	0.183443	SkinNotSunExposed	FALSE
AL353732.1	0.000414473	0.000311613	0.183493	Testis	FALSE
LRRC52	0.000404744	0.000304308	0.183508	Stomach	FALSE
HINFP	0.000433298	0.000325807	0.183548	SkinSunExposed	FALSE
AC007285.1	0.000411667	0.000309545	0.183552	Brain_Cerebellum	FALSE
ZSCAN32	0.000394548	0.000296699	0.18359	Brain_Cerebellum	FALSE
AL034345.2	-0.000406151	0.000305446	0.183622	Testis	FALSE
ATG5	-0.000405009	0.000304609	0.183653	KidneyCortex	FALSE
AP000894.2	-0.000410824	0.000308995	0.183671	NerveTibial	FALSE
WDR18	0.000386499	0.000290704	0.183678	HeartLeftVentricle	FALSE
UTP25	-0.000409622	0.000308121	0.183715	Spleen	FALSE
FP325332.1	-0.000393582	0.000296084	0.183755	KidneyCortex	FALSE
DDX19A	0.000427281	0.000321444	0.183767	AdrenalGland	FALSE
AC010205.1	0.000416106	0.000313053	0.183791	Testis	FALSE
MYOZ1	0.000408359	0.00030726	0.183842	HeartAtrialAppendage	FALSE
AC008808.1	-0.000416264	0.000313251	0.183901	Prostate	FALSE
SYNE1	0.000401137	0.000301874	0.183911	Liver	FALSE
CACNB3	-0.000388466	0.000292363	0.183947	Brain_PutamenBasalGanglia	FALSE
C13orf42	-0.000402384	0.000302856	0.183975	NerveTibial	FALSE
RAB4A	-0.000397347	0.000299067	0.183977	Testis	FALSE
LINC00271	0.00038925	0.000292982	0.183992	Testis	FALSE
CNPY4	-0.00039466	0.000297094	0.184049	CellsCulturedFibroblasts	FALSE
PLPP2	-0.000403785	0.000303985	0.184082	CellsCulturedFibroblasts	FALSE
AC093158.1	0.000420028	0.000316228	0.184101	MinorSalivaryGland	FALSE
CYP4F3	0.000390531	0.000294021	0.184102	Brain_PutamenBasalGanglia	FALSE
MRPL39	-0.000402025	0.000302687	0.184121	Testis	FALSE
LINC00460	0.000415198	0.000312615	0.184134	Testis	FALSE
AL359715.3	-0.000420603	0.000316691	0.184144	EsophagusMucosa	FALSE
MARCH11	-0.000393313	0.000296182	0.184201	Pancreas	FALSE
AC133550.3	0.00038901	0.000292948	0.184211	Brain_CerebellarHemisphere	FALSE
TTC39A-AS1	-0.000405391	0.000305335	0.184284	MinorSalivaryGland	FALSE
EFCC1	0.00038356	0.000288894	0.184288	Brain_Cerebellum	FALSE
MS4A3	-0.000397757	0.000299619	0.184334	Testis	FALSE
AC093567.1	-0.00040492	0.000305023	0.184345	Brain_CerebellarHemisphere	FALSE
AJ009632.2	-0.00039692	0.000299018	0.184377	Testis	FALSE
AC004982.2	0.000439187	0.00033086	0.184377	Brain_Cerebellum	FALSE
AC005288.1	0.000402594	0.000303295	0.184381	Brain_CerebellarHemisphere	FALSE
IRF4	-0.000385629	0.000290522	0.184392	Spleen	FALSE
AC026367.1	-0.000406732	0.000306433	0.18441	Brain_Hippocampus	FALSE
BCL6	-0.000411848	0.000310289	0.184413	CellsEBVTransformedLymphocytes	FALSE
AC114341.1	-0.00040544	0.000305485	0.184447	Brain_CerebellarHemisphere	FALSE
ABCB9	-0.00041223	0.000310607	0.184455	SkinNotSunExposed	FALSE
EIF5A	-0.00040283	0.000303541	0.184479	CellsCulturedFibroblasts	FALSE
DNAJC12	0.000402943	0.000303629	0.184484	Testis	FALSE
ORAI2	-0.000422301	0.000318275	0.184566	WholeBlood	FALSE
LEFTY1	0.000400921	0.00030218	0.184592	Pancreas	FALSE
ABT1	0.000378838	0.000285565	0.184637	MinorSalivaryGland	FALSE
CYP27C1	-0.000396042	0.000298551	0.184663	ColonSigmoid	FALSE
WDR93	-0.000384407	0.000289826	0.184733	Thyroid	FALSE
RPS12	0.000398089	0.000300157	0.184754	Brain_Hippocampus	FALSE
ZSCAN12	0.000447543	0.00033747	0.184787	ColonTransverse	FALSE
CYP3A7	0.000400084	0.00030171	0.184826	AdrenalGland	FALSE
ASB6	-0.000421402	0.000317809	0.184856	ArteryCoronary	FALSE
TTL	-0.000405853	0.000306099	0.18488	SkinSunExposed	FALSE
PSME1	0.000511215	0.00038558	0.184898	KidneyCortex	FALSE
PLXND1	0.000419187	0.000316229	0.184982	CellsCulturedFibroblasts	FALSE
AC012170.3	-0.00039265	0.000296213	0.184987	Testis	FALSE
ABCA6	0.000392355	0.000296005	0.185009	Brain_SpinalCord	FALSE
DEF6	-0.00042644	0.000321795	0.185112	WholeBlood	FALSE
MANSC4	0.000400111	0.000301948	0.185142	Brain_CerebellarHemisphere	FALSE
TTC7B	-0.000416991	0.000314688	0.185144	Brain_CerebellarHemisphere	FALSE
INTS11	0.00039749	0.000300008	0.185198	ArteryTibial	FALSE
AC025754.2	0.000396823	0.000299556	0.185275	Spleen	FALSE
AL023806.1	0.000392563	0.000296355	0.185296	Brain_AnteriorCingulateCortex	FALSE
AL109610.1	0.000394753	0.000298034	0.185334	Testis	FALSE
ISCA1	0.000406959	0.00030726	0.185349	Brain_SpinalCord	FALSE
SCAP	-0.000387785	0.000292832	0.185422	Brain_Cortex	FALSE
AC090510.2	0.000432513	0.000326613	0.185429	Vagina	FALSE
MRPS6	0.000399685	0.000301861	0.185484	SmallIntestine	FALSE
BRSK2	-0.000403288	0.000304653	0.185587	NerveTibial	FALSE
ABHD18	-0.000426836	0.000322448	0.185596	Spleen	FALSE
C1QL3	0.000394541	0.000298052	0.185597	Thyroid	FALSE
C16orf54	-0.000397091	0.000300007	0.185639	CellsEBVTransformedLymphocytes	FALSE
ATP6V0E1	-0.000403589	0.000304959	0.185701	CellsCulturedFibroblasts	FALSE
BIRC2	-0.000394082	0.000297787	0.185717	SkinNotSunExposed	FALSE
JAK1	0.000405391	0.000306353	0.185746	Brain_CerebellarHemisphere	FALSE
UBD	0.000393336	0.000297246	0.185751	Pituitary	FALSE
AL645465.1	-0.000401416	0.000303367	0.185772	Testis	FALSE
KLF12	0.000400654	0.000302792	0.185774	EsophagusMuscularis	FALSE
ANKRD12	-0.000406985	0.000307602	0.185809	Testis	FALSE
AC022217.3	0.000442123	0.000334171	0.185824	WholeBlood	FALSE
AOC1	0.000393425	0.000297372	0.185837	Testis	FALSE
PIK3IP1-AS1	-0.000388415	0.000293599	0.185858	CellsEBVTransformedLymphocytes	FALSE
AC091133.1	-0.000396196	0.000299514	0.185908	Brain_CerebellarHemisphere	FALSE
AC010615.2	-0.000395779	0.000299281	0.186029	Brain_Cerebellum	FALSE
AC012055.1	0.000396286	0.00029967	0.186037	NerveTibial	FALSE
STK32A	0.000387501	0.000293069	0.1861	NerveTibial	FALSE
ARID1A	0.000430386	0.000325575	0.186198	CellsEBVTransformedLymphocytes	FALSE
MRPS23	0.000415458	0.000314296	0.186217	Stomach	FALSE
AC011337.1	0.000381437	0.000288598	0.186276	Brain_Cerebellum	FALSE
ZNF691	-0.000400158	0.000302802	0.186332	CellsEBVTransformedLymphocytes	FALSE
TIMP3	-0.000389023	0.000294393	0.186358	HeartAtrialAppendage	FALSE
KCNH2	-0.00038276	0.000289662	0.186371	Brain_Cerebellum	FALSE
ZNF700	-0.000519161	0.000392898	0.186385	Brain_Amygdala	FALSE
AC134312.4	-0.000398867	0.000301891	0.18643	Testis	FALSE
ANK3	0.000400931	0.000303464	0.186445	ArteryAorta	FALSE
ADM2	-0.000420733	0.000318494	0.186503	Brain_Cerebellum	FALSE
PTPRF	0.000397634	0.000301038	0.186546	AdrenalGland	FALSE
EP300-AS1	0.000402039	0.00030443	0.186629	MuscleSkeletal	FALSE
AC087664.2	-0.000409401	0.000310031	0.186667	Testis	FALSE
LINC01710	-0.000388297	0.000294085	0.18672	Testis	FALSE
COX20	0.000377173	0.000285665	0.186728	Brain_CerebellarHemisphere	FALSE
FAM83A	-0.000405087	0.000306882	0.186836	EsophagusMucosa	FALSE
AC073283.1	0.000391864	0.000296906	0.186898	Prostate	FALSE
TMOD3	0.000403615	0.000305904	0.187033	SkinNotSunExposed	FALSE
AC009119.1	-0.000439409	0.000333073	0.187087	ArteryAorta	FALSE
EXOSC2	0.000445093	0.000337399	0.187111	Uterus	FALSE
AC012640.2	0.000401171	0.000304114	0.187125	HeartLeftVentricle	FALSE
AC107204.1	0.00041594	0.000315363	0.187199	Testis	FALSE
AL109811.1	-0.000402965	0.000305525	0.187199	NerveTibial	FALSE
AL080317.2	0.000409319	0.00031038	0.187251	Pituitary	FALSE
AC073517.1	-0.000421217	0.000319424	0.187281	WholeBlood	FALSE
LINC02548	-0.000393897	0.000298738	0.187327	Testis	FALSE
GOLGA8T	-0.000401414	0.000304466	0.187367	Testis	FALSE
AC016888.1	0.000381411	0.000289308	0.187389	Testis	FALSE
PCID2	-0.000423163	0.000321001	0.18742	Testis	FALSE
CTSK	-0.000398066	0.000301967	0.187426	Brain_Cerebellum	FALSE
LTN1	-0.000393422	0.000298453	0.18744	SmallIntestine	FALSE
AC016396.1	-0.000460717	0.00034957	0.187523	Brain_CerebellarHemisphere	FALSE
GKAP1	-0.000385596	0.000292592	0.187554	Testis	FALSE
AF186192.1	0.000424266	0.000322041	0.187699	Brain_SpinalCord	FALSE
RNF144B	-0.000401728	0.000304947	0.18772	CellsCulturedFibroblasts	FALSE
CPT1A	-0.000399769	0.000303483	0.187753	CellsCulturedFibroblasts	FALSE
ITFG2	-0.000394633	0.000299657	0.187861	ArteryCoronary	FALSE
COL13A1	-0.000409205	0.000310725	0.187864	Brain_Cerebellum	FALSE
RSKR	0.000374354	0.000284263	0.187868	Brain_Amygdala	FALSE
AL513327.2	-0.000405576	0.000307979	0.187879	Testis	FALSE
C8orf58	-0.000385117	0.000292536	0.188019	CellsCulturedFibroblasts	FALSE
AHCY	0.000386877	0.00029388	0.188028	CellsEBVTransformedLymphocytes	FALSE
DMC1	-0.000392072	0.000297851	0.188066	Brain_SubstantiaNigra	FALSE
ZNF474	0.0004168	0.000316662	0.188101	Testis	FALSE
LINC00994	0.000401393	0.000304968	0.188117	Stomach	FALSE
AIRN	-0.000397315	0.000301903	0.188166	Brain_CaudateBasalGanglia	FALSE
OSBP	0.000373806	0.000284107	0.188271	KidneyCortex	FALSE
C1orf232	0.000397827	0.000302376	0.18829	Testis	FALSE
LUM	0.000401186	0.000304931	0.188293	Ovary	FALSE
ENTPD5	0.000377601	0.000287008	0.188296	Brain_Cerebellum	FALSE
DEPDC5	0.00040395	0.000307066	0.188342	Brain_CerebellarHemisphere	FALSE
PWRN4	0.000390558	0.000296887	0.188342	Pituitary	FALSE
KRT17	-0.000397015	0.000301799	0.188347	Brain_Cerebellum	FALSE
LRRC39	-0.000408775	0.000310764	0.188385	KidneyCortex	FALSE
LINC02324	-0.000399659	0.000303841	0.188395	Brain_PutamenBasalGanglia	FALSE
PDE3A	0.00039751	0.00030225	0.188456	MuscleSkeletal	FALSE
TRIB1	-0.000401445	0.000305245	0.188461	CellsCulturedFibroblasts	FALSE
FP565260.3	0.00038775	0.000294832	0.188462	Brain_AnteriorCingulateCortex	FALSE
POLH-AS1	-0.000398817	0.000303269	0.188494	Uterus	FALSE
CNTROB	-0.000387977	0.00029507	0.18856	ArteryTibial	FALSE
PDPN	-0.000409028	0.000311087	0.188569	EsophagusGastroEsophagealJunction	FALSE
LINC01388	-0.000422595	0.000321415	0.188583	Spleen	FALSE
ELP1	0.000383057	0.000291353	0.188598	MuscleSkeletal	FALSE
LAMC2	0.00039556	0.000300884	0.188629	NerveTibial	FALSE
AC010132.4	0.000403912	0.000307247	0.188643	Brain_Hippocampus	FALSE
ZNF618	0.000402541	0.00030621	0.188651	Brain_Cerebellum	FALSE
AL583808.1	-0.000459647	0.00034967	0.188676	Testis	FALSE
DEFB125	0.00039693	0.000301995	0.188729	Testis	FALSE
RGS12	0.000377335	0.000287235	0.188958	Brain_CerebellarHemisphere	FALSE
MYH14	0.000413653	0.000314925	0.18902	SkinNotSunExposed	FALSE
LINC00955	-0.000402095	0.000306142	0.189044	ColonTransverse	FALSE
ATP1B3	0.000381358	0.000290364	0.18906	KidneyCortex	FALSE
PAX2	-0.000378042	0.000287929	0.189197	KidneyCortex	FALSE
MIR641	0.000394366	0.000300375	0.189218	Brain_Cerebellum	FALSE
AC090181.2	0.000407917	0.000310738	0.189275	KidneyCortex	FALSE
LINC02242	-0.000406466	0.000309652	0.189304	ArteryTibial	FALSE
WDR89	0.000460848	0.000351101	0.189329	Pituitary	FALSE
SP6	-0.000401812	0.000306137	0.189348	Spleen	FALSE
NDN	0.000399451	0.00030436	0.189379	ArteryAorta	FALSE
USP3	-0.00037698	0.000287264	0.189419	WholeBlood	FALSE
AC007389.3	0.000414683	0.000315996	0.189422	SkinSunExposed	FALSE
RPP14	-0.000408169	0.000311046	0.189442	HeartLeftVentricle	FALSE
SSTR1	-0.000396656	0.000302273	0.189443	CellsCulturedFibroblasts	FALSE
AC007342.4	0.000384543	0.000293048	0.189451	EsophagusMucosa	FALSE
FAM160A1-DT	0.000404439	0.000308221	0.189466	Testis	FALSE
SP8	-0.000385137	0.000293512	0.189468	Prostate	FALSE
AC020892.1	0.000401358	0.00030589	0.189491	Testis	FALSE
GLYATL1	-0.000520653	0.00039681	0.189492	CellsCulturedFibroblasts	FALSE
AL157832.2	-0.000390511	0.000297721	0.189637	Liver	FALSE
BMP2K	-0.000412197	0.000314283	0.189677	NerveTibial	FALSE
CENPP	-0.0004436	0.000338252	0.18971	Brain_Cerebellum	FALSE
LINC02391	-0.000378887	0.000288923	0.189735	Spleen	FALSE
DNAJC27-AS1	0.000376847	0.000287381	0.189755	Brain_Cerebellum	FALSE
AGR2	-0.000381797	0.000291192	0.189812	Thyroid	FALSE
PRH1	-0.000395229	0.000301455	0.189837	Thyroid	FALSE
AC004869.1	-0.000398306	0.000303807	0.189846	Testis	FALSE
LINC01748	0.000399397	0.000304688	0.189917	Brain_PutamenBasalGanglia	FALSE
NCBP3	-0.000383528	0.000292623	0.189978	WholeBlood	FALSE
EPM2A	-0.000406137	0.000309902	0.190019	SkinNotSunExposed	FALSE
ALOX12	-0.0003926	0.000299599	0.190059	EsophagusMucosa	FALSE
APOL2	0.000400704	0.000305851	0.190157	Brain_CerebellarHemisphere	FALSE
OPLAH	-0.000404079	0.000308452	0.190193	Brain_Amygdala	FALSE
ELOVL3	-0.000388319	0.000296435	0.190212	Vagina	FALSE
C22orf24	0.000376301	0.000287266	0.190221	CellsEBVTransformedLymphocytes	FALSE
TMEM38B	-0.000422699	0.000322722	0.19027	AdrenalGland	FALSE
LINC00900	-0.000401683	0.000306696	0.190298	Brain_CerebellarHemisphere	FALSE
JMJD7	0.000384836	0.00029385	0.190324	SkinNotSunExposed	FALSE
FLNB	-0.000392428	0.000299658	0.19034	Brain_CerebellarHemisphere	FALSE
SF3B4	-0.000394541	0.000301271	0.19034	Brain_CaudateBasalGanglia	FALSE
HINT3	0.000462454	0.00035313	0.190341	Testis	FALSE
ACP6	0.000390541	0.000298235	0.190368	Thyroid	FALSE
AC026979.1	0.000508777	0.000388533	0.190376	AdrenalGland	FALSE
GTF2H3	-0.000388987	0.000297208	0.190605	Brain_Cerebellum	FALSE
OTUD7A	0.000394159	0.000301194	0.190655	Brain_SpinalCord	FALSE
AC025171.3	0.000391883	0.000299477	0.190688	Testis	FALSE
ALG1	-0.000397761	0.000303983	0.190709	Brain_Cerebellum	FALSE
AC144652.1	0.000399096	0.00030501	0.19072	Liver	FALSE
AC096733.2	0.000392085	0.000299721	0.19082	Vagina	FALSE
URM1	-0.000454509	0.000347452	0.190836	AdiposeSubcutaneous	FALSE
DNER	0.000398968	0.000305061	0.190935	NerveTibial	FALSE
ACTR3	0.000461518	0.000352924	0.19098	SkinSunExposed	FALSE
HSPB1	0.000395096	0.000302151	0.19101	Ovary	FALSE
NEB	-0.000432876	0.000331046	0.191013	Spleen	FALSE
TM9SF4	0.000397824	0.000304248	0.191025	CellsCulturedFibroblasts	FALSE
AC010735.2	-0.000430521	0.000329289	0.191072	Ovary	FALSE
MIR3659HG	0.000396206	0.000303103	0.191161	Brain_PutamenBasalGanglia	FALSE
CYP4A22	-0.000393295	0.000300887	0.191176	Brain_SubstantiaNigra	FALSE
AC140125.2	0.000398385	0.000304787	0.191184	Brain_AnteriorCingulateCortex	FALSE
EIF4B	0.000428748	0.000328054	0.191236	ArteryAorta	FALSE
FCRL2	-0.000394199	0.000301621	0.191239	MinorSalivaryGland	FALSE
AC097724.1	0.000383074	0.000293119	0.191255	Brain_SpinalCord	FALSE
RAC2	-0.000395155	0.00030238	0.191281	CellsCulturedFibroblasts	FALSE
AL163932.1	0.000393088	0.00030083	0.191326	Testis	FALSE
AL080317.1	0.000408754	0.000313021	0.191613	Pituitary	FALSE
LINC00334	0.000409661	0.000313752	0.191664	Spleen	FALSE
Z84485.1	-0.000407814	0.000312344	0.191673	Testis	FALSE
AP006623.1	-0.000407516	0.000312159	0.191736	AdrenalGland	FALSE
AL139423.1	-0.000421703	0.000323036	0.191748	Brain_Cortex	FALSE
MAP2K1	-0.000382385	0.000292952	0.191801	Brain_CerebellarHemisphere	FALSE
GZMA	-0.000397403	0.000304463	0.191809	Testis	FALSE
CSNK2A1	-0.000395031	0.000302654	0.191821	Brain_FrontalCortex	FALSE
SPAG5	-0.000386836	0.000296436	0.191912	Thyroid	FALSE
AC006557.1	-0.000383144	0.000293623	0.191938	Brain_CerebellarHemisphere	FALSE
ITGAL	-0.000380943	0.000291945	0.19195	CellsCulturedFibroblasts	FALSE
AC010547.1	-0.000381556	0.000292417	0.191952	SmallIntestine	FALSE
HS3ST2	0.000405794	0.000310999	0.191963	Ovary	FALSE
AC104260.1	0.000388181	0.000297506	0.19197	Ovary	FALSE
CRISP2	-0.000380439	0.000291605	0.19202	WholeBlood	FALSE
LINC00337	-0.000410545	0.000314737	0.1921	CellsCulturedFibroblasts	FALSE
C8B	0.000441409	0.00033844	0.192153	WholeBlood	FALSE
AL356311.1	0.00039782	0.000305021	0.192157	Vagina	FALSE
SCN10A	0.000376609	0.000288792	0.192209	HeartLeftVentricle	FALSE
GDF3	0.000391636	0.000300433	0.192383	EsophagusGastroEsophagealJunction	FALSE
AC109454.2	0.000387761	0.000297477	0.192408	Brain_SubstantiaNigra	FALSE
BET1	0.000390657	0.000299731	0.192455	CellsCulturedFibroblasts	FALSE
AC103809.1	0.000389875	0.000299173	0.19252	Spleen	FALSE
ABHD8	0.000391521	0.000300467	0.192566	Testis	FALSE
LINC01044	-0.000413754	0.000317541	0.192582	Testis	FALSE
LHX6	-0.000392334	0.00030111	0.192592	KidneyCortex	FALSE
BRIP1	0.000375328	0.000288061	0.192597	NerveTibial	FALSE
CCDC127	0.000436673	0.000335143	0.192598	Brain_Cerebellum	FALSE
C4orf46	-0.000386765	0.000296848	0.192611	Brain_CaudateBasalGanglia	FALSE
AP002851.1	-0.000371373	0.000285037	0.192616	Testis	FALSE
ZNF469	0.000383754	0.000294582	0.19268	AdrenalGland	FALSE
OSTM1-AS1	-0.000394006	0.000302457	0.192687	Testis	FALSE
AC108868.2	0.000379069	0.000291017	0.192727	Brain_CaudateBasalGanglia	FALSE
BAD	0.000384202	0.000294965	0.192738	Uterus	FALSE
AC010638.1	0.000389124	0.000298751	0.192749	Testis	FALSE
ADAMTS18	0.000400118	0.000307226	0.192798	Brain_SubstantiaNigra	FALSE
FP565260.1	-0.000383616	0.000294663	0.19296	EsophagusMucosa	FALSE
PRCC	0.000399976	0.0003073	0.193063	Vagina	FALSE
GIMAP5	-0.000382393	0.000293833	0.193128	Testis	FALSE
AC025263.1	-0.000390972	0.000300454	0.193171	Testis	FALSE
AC007278.2	0.000403107	0.00030978	0.193171	WholeBlood	FALSE
NAGS	0.000386529	0.000297056	0.193196	Brain_SpinalCord	FALSE
GPR6	-0.000476004	0.000365845	0.193225	Brain_SpinalCord	FALSE
SLC35C2	-0.000424374	0.000326165	0.193228	Brain_Amygdala	FALSE
RPL17	0.000374741	0.00028802	0.193231	AdrenalGland	FALSE
LINC01070	-0.00040542	0.000311615	0.193252	Testis	FALSE
RC3H2	-0.000398589	0.000306375	0.193268	Ovary	FALSE
LGALS8-AS1	-0.000393298	0.000302311	0.193273	CellsEBVTransformedLymphocytes	FALSE
AC021752.1	-0.000397581	0.000305613	0.193286	Brain_CerebellarHemisphere	FALSE
AC008124.1	0.000377735	0.00029041	0.193367	AdrenalGland	FALSE
RAD51C	0.000388675	0.000298826	0.193374	Brain_Cortex	FALSE
OIT3	-0.000417641	0.000321106	0.193389	Brain_CerebellarHemisphere	FALSE
CACNG8	0.000379086	0.000291521	0.193478	Pituitary	FALSE
ZNF614	0.000385487	0.000296465	0.19351	Uterus	FALSE
PSMC2	0.00039789	0.00030601	0.193519	Testis	FALSE
NEK6	0.000377852	0.000290636	0.193575	Pancreas	FALSE
ETV6	0.000392415	0.000301911	0.193683	Brain_SubstantiaNigra	FALSE
EVC	0.000406944	0.000313145	0.193764	Testis	FALSE
FAM20B	-0.000387721	0.000298386	0.193813	ArteryTibial	FALSE
CFAP157	0.000422456	0.000325124	0.193822	Brain_CerebellarHemisphere	FALSE
GSE1	-0.00039596	0.000304738	0.193829	AdrenalGland	FALSE
FILIP1	0.00039782	0.000306253	0.193951	CellsCulturedFibroblasts	FALSE
LINC02840	-0.000385971	0.000297146	0.193974	Testis	FALSE
TMEM131	0.000393403	0.000302907	0.19403	CellsCulturedFibroblasts	FALSE
GTF3C2-AS1	0.000371469	0.00028605	0.194081	Vagina	FALSE
OR1Q1	0.000392789	0.000302481	0.1941	CellsCulturedFibroblasts	FALSE
AC117382.2	-0.000379248	0.000292067	0.194121	Testis	FALSE
AC092611.1	0.000398674	0.000307029	0.194123	Brain_CerebellarHemisphere	FALSE
AC109597.2	-0.000388769	0.000299416	0.194146	Testis	FALSE
AC110772.2	0.000386893	0.000297995	0.194181	NerveTibial	FALSE
AC003986.3	-0.000398136	0.000306656	0.194182	CellsCulturedFibroblasts	FALSE
ATXN2L	0.000395752	0.000304847	0.194223	WholeBlood	FALSE
LASP1	-0.000380329	0.000292984	0.194249	Testis	FALSE
LINC02648	0.000384713	0.000296374	0.194269	Spleen	FALSE
AP005432.2	-0.000400019	0.000308217	0.194343	Testis	FALSE
CYB5R4	-0.00037806	0.000291339	0.194408	Uterus	FALSE
ABCC3	0.000393068	0.000302905	0.194408	WholeBlood	FALSE
RAN	-0.000376595	0.000290226	0.194432	CellsCulturedFibroblasts	FALSE
MLEC	0.000389952	0.000300564	0.194498	SkinSunExposed	FALSE
GTSCR1	0.000392594	0.00030263	0.194541	Testis	FALSE
INSC	-0.000381568	0.000294146	0.194565	CellsCulturedFibroblasts	FALSE
AC104964.2	-0.00038921	0.00030006	0.194598	Brain_Cerebellum	FALSE
AC025575.1	-0.000384277	0.000296328	0.194706	Testis	FALSE
LINC02821	-0.000398392	0.00030728	0.194803	Brain_SpinalCord	FALSE
DISP3	0.000381508	0.000294259	0.194807	Brain_CerebellarHemisphere	FALSE
LINC00663	-0.000385917	0.000297664	0.194813	Ovary	FALSE
ZNF527	-0.000379777	0.00029293	0.194816	AdrenalGland	FALSE
NRDE2	0.000372212	0.000287106	0.194832	Liver	FALSE
RPL36	0.000377345	0.000291129	0.19493	SkinNotSunExposed	FALSE
SMIM15	-0.000388797	0.000299996	0.194977	KidneyCortex	FALSE
LINC01854	0.000404941	0.000312514	0.195064	Brain_SubstantiaNigra	FALSE
LINC02112	0.000406041	0.000313367	0.19507	Testis	FALSE
ZNF749	0.000389867	0.0003009	0.195094	Brain_Cortex	FALSE
LANCL1	-0.000380335	0.00029356	0.195119	Brain_Cerebellum	FALSE
HSPA4L	0.00037374	0.000288513	0.195186	EsophagusMucosa	FALSE
B4GALT3	0.000404229	0.000312066	0.195209	CellsCulturedFibroblasts	FALSE
AC090409.2	-0.000400322	0.000309141	0.195342	Testis	FALSE
TOLLIP	0.000369425	0.000285295	0.195364	Pancreas	FALSE
IL6ST	0.000385454	0.000297724	0.19544	WholeBlood	FALSE
AC245884.10	-0.000451308	0.000348628	0.195489	Brain_Cerebellum	FALSE
AC023024.1	-0.000403267	0.00031153	0.195507	Brain_SubstantiaNigra	FALSE
DDX39B	0.000370342	0.000286102	0.195517	WholeBlood	FALSE
EIF3C	-0.000388751	0.000300324	0.195518	Brain_Hypothalamus	FALSE
AC017002.3	-0.000387241	0.00029916	0.195522	CellsCulturedFibroblasts	FALSE
IFIT1	-0.000385033	0.000297462	0.195533	Brain_CerebellarHemisphere	FALSE
AC016907.2	0.000417891	0.00032287	0.195565	SmallIntestine	FALSE
SNHG9	-0.000394314	0.000304675	0.195596	AdiposeVisceral	FALSE
DNAH14	0.000439748	0.000339833	0.195666	EsophagusMuscularis	FALSE
AL390066.1	-0.000385569	0.00029797	0.195674	SmallIntestine	FALSE
SP1	0.000403243	0.000311676	0.195742	EsophagusMucosa	FALSE
SPOPL	0.000388058	0.000299969	0.195787	ArteryAorta	FALSE
AL137802.1	-0.000411071	0.00031776	0.19579	Brain_CerebellarHemisphere	FALSE
AC010261.2	-0.000433865	0.000335392	0.195806	Testis	FALSE
CCDC82	0.000376777	0.000291262	0.195807	NerveTibial	FALSE
SMIM14	0.000381897	0.000295229	0.195821	CellsCulturedFibroblasts	FALSE
MAP4K3-DT	-0.000371934	0.000287538	0.195839	Brain_CerebellarHemisphere	FALSE
GDAP1	0.000430442	0.000332848	0.195943	ArteryTibial	FALSE
RAF1	0.000459513	0.000355359	0.195983	CellsCulturedFibroblasts	FALSE
AL079303.1	0.000385582	0.000298204	0.196009	EsophagusMucosa	FALSE
C20orf187	-0.00038185	0.000295331	0.19603	Testis	FALSE
LINC01750	-0.000447813	0.000346376	0.196067	Brain_FrontalCortex	FALSE
BRICD5	-0.000393831	0.000304723	0.196214	Pituitary	FALSE
AL121987.1	0.000394288	0.000305161	0.196339	Brain_Amygdala	FALSE
C22orf39	-0.000402389	0.000311506	0.196446	HeartAtrialAppendage	FALSE
AL591770.1	0.000394247	0.000305209	0.196456	Testis	FALSE
FSBP	0.00042184	0.000326644	0.196556	Ovary	FALSE
LCMT1	0.000400011	0.000309761	0.196585	SmallIntestine	FALSE
AC024940.1	0.000406968	0.00031518	0.196629	SmallIntestine	FALSE
RPL31	0.000387809	0.000300344	0.196633	Pancreas	FALSE
MAMDC2	-0.000388164	0.00030062	0.196634	ArteryAorta	FALSE
AL513327.1	-0.000408774	0.000316611	0.196675	Testis	FALSE
PPP1R2B	-0.000393861	0.000305063	0.19668	Testis	FALSE
MRS2	0.000400638	0.000310322	0.196694	CellsCulturedFibroblasts	FALSE
LINC02554	0.000394027	0.000305211	0.196709	Testis	FALSE
KIF23	0.000384114	0.000297534	0.19671	Brain_SubstantiaNigra	FALSE
CCDC96	-0.000392646	0.000304144	0.196713	MinorSalivaryGland	FALSE
LY86	-0.000396932	0.000307482	0.196739	Spleen	FALSE
ABCC11	0.000404469	0.000313367	0.196805	Liver	FALSE
NUPR1	0.000394694	0.000305797	0.196809	ArteryTibial	FALSE
AC073195.1	-0.000375947	0.000291274	0.196812	Pituitary	FALSE
AC132938.1	0.000403759	0.000312831	0.196826	Thyroid	FALSE
APAF1	-0.000395037	0.000306078	0.196833	NerveTibial	FALSE
RGMA	0.000391292	0.000303207	0.196878	Brain_PutamenBasalGanglia	FALSE
AL391244.1	0.000423204	0.000327937	0.196881	Brain_Cerebellum	FALSE
AF165147.1	0.000388289	0.000300904	0.196913	Testis	FALSE
C2CD3	0.000410664	0.000318254	0.196928	CellsCulturedFibroblasts	FALSE
AF186192.3	0.000390126	0.000302345	0.196939	MinorSalivaryGland	FALSE
AC011330.2	0.000437452	0.000339033	0.196953	EsophagusMucosa	FALSE
ATP6V1B2	-0.00040858	0.000316671	0.196974	ArteryCoronary	FALSE
CLEC2A	0.000449387	0.000348317	0.196997	Testis	FALSE
IL20RB-AS1	0.000399297	0.000309508	0.197019	Testis	FALSE
TBX19	0.000406977	0.000315473	0.197037	CellsEBVTransformedLymphocytes	FALSE
AL161668.3	-0.000384902	0.000298366	0.197044	ColonTransverse	FALSE
CASC2	0.000384879	0.000298355	0.197054	EsophagusMuscularis	FALSE
AL139089.1	-0.000378329	0.000293292	0.197076	Brain_SpinalCord	FALSE
PGAP2	0.00041062	0.000318334	0.197089	EsophagusMucosa	FALSE
RCAN3	-0.000390917	0.000303085	0.197127	Liver	FALSE
ZP2	0.000394891	0.000306183	0.197152	Brain_CerebellarHemisphere	FALSE
LINC02073	-0.000390887	0.000303083	0.197158	Spleen	FALSE
LCE1A	-0.000378271	0.000293315	0.197179	Brain_SpinalCord	FALSE
RB1CC1	0.00038612	0.000299401	0.19718	Brain_CaudateBasalGanglia	FALSE
C5orf38	-0.000394564	0.000305963	0.197201	CellsCulturedFibroblasts	FALSE
ZP1	0.000412379	0.000319813	0.197251	Brain_Cerebellum	FALSE
PUSL1	-0.000384535	0.000298298	0.197369	Testis	FALSE
MARS	0.000406439	0.000315314	0.197404	Testis	FALSE
TPPP3	-0.000420483	0.00032621	0.197404	HeartLeftVentricle	FALSE
ST3GAL4	0.000383017	0.000297173	0.197449	Pancreas	FALSE
AC009320.1	0.000403231	0.00031291	0.197524	Testis	FALSE
NCAM2	0.000389299	0.000302118	0.197553	Uterus	FALSE
MEIS3	0.000384652	0.000298526	0.197575	EsophagusGastroEsophagealJunction	FALSE
FAR2	0.000380805	0.000295545	0.197583	Brain_Cerebellum	FALSE
CLGN	-0.000405176	0.000314479	0.197609	NerveTibial	FALSE
ADAM32	-0.000386932	0.000300347	0.197652	Spleen	FALSE
AL122017.1	-0.000423711	0.00032892	0.197685	CellsEBVTransformedLymphocytes	FALSE
NIPA2	0.00212011	0.00164588	0.197705	WholeBlood	FALSE
POLD4	-0.00040011	0.000310619	0.197714	EsophagusMucosa	FALSE
LILRB4	-0.000387964	0.0003012	0.19773	Lung	FALSE
SMIM31	-0.000382174	0.000296752	0.1978	Prostate	FALSE
VWA3A	-0.000384678	0.000298722	0.197838	Brain_SpinalCord	FALSE
AC016751.2	-0.000378441	0.000293894	0.197863	Testis	FALSE
AC120036.4	0.000366723	0.000284891	0.198015	Spleen	FALSE
TRIM16	0.000390689	0.00030351	0.198016	CellsEBVTransformedLymphocytes	FALSE
KCNH3	0.000447325	0.000347546	0.198066	Brain_CerebellarHemisphere	FALSE
MCM8-AS1	-0.000381564	0.000296472	0.198093	Testis	FALSE
SERPINB10	0.000393517	0.000305772	0.198112	WholeBlood	FALSE
GSTO1	0.000397121	0.000308599	0.198151	Brain_CaudateBasalGanglia	FALSE
LINC00348	0.000403896	0.000313874	0.198165	Testis	FALSE
AL365181.2	0.000391776	0.000304469	0.198185	EsophagusMucosa	FALSE
TMEM161B-AS1	0.000378018	0.000293793	0.19821	Brain_AnteriorCingulateCortex	FALSE
PPM1A	0.000444847	0.000345755	0.19824	Testis	FALSE
GRPEL2	-0.000394108	0.000306374	0.19832	Testis	FALSE
SMN2	0.00039176	0.000304591	0.198383	Pituitary	FALSE
AL390208.1	0.000426776	0.000331825	0.198396	Brain_SubstantiaNigra	FALSE
SF3B1	0.000382496	0.000297457	0.198486	Testis	FALSE
XKR9	0.000380375	0.00029581	0.19849	SkinNotSunExposed	FALSE
TMPRSS2	0.000414969	0.000322722	0.198503	Prostate	FALSE
DCST2	-0.000386747	0.000300785	0.19852	Brain_CerebellarHemisphere	FALSE
NBEAL1	0.00037203	0.000289349	0.198536	ArteryAorta	FALSE
AL139287.1	0.000387478	0.000301371	0.198546	ArteryTibial	FALSE
MLN	-0.000389414	0.000302882	0.198554	Testis	FALSE
SKIV2L	0.000421186	0.00032765	0.19863	ArteryTibial	FALSE
ABL1	-0.000392053	0.000305016	0.198672	Brain_CerebellarHemisphere	FALSE
IQGAP3	0.000413068	0.000321366	0.198673	MinorSalivaryGland	FALSE
HNF4G	-0.000387117	0.00030119	0.198694	CellsEBVTransformedLymphocytes	FALSE
TUB-AS1	0.000399201	0.000310599	0.198704	KidneyCortex	FALSE
LAMB3	0.000381329	0.000296726	0.198754	CellsCulturedFibroblasts	FALSE
NAA50	0.000393924	0.000306528	0.198756	Brain_FrontalCortex	FALSE
AC016553.1	-0.000390637	0.000304004	0.198805	Testis	FALSE
CYP4F26P	0.000385447	0.000299968	0.19881	Brain_Cerebellum	FALSE
DHCR24-DT	0.000372401	0.000289817	0.198813	Testis	FALSE
IL1A	-0.000377317	0.000293666	0.198848	SkinSunExposed	FALSE
TBCD	-0.000380218	0.000295977	0.198929	AdrenalGland	FALSE
AC134312.6	-0.00037812	0.00029435	0.198939	Brain_Hippocampus	FALSE
DLGAP1-AS4	0.000405313	0.000315523	0.198945	Brain_Cortex	FALSE
AC004597.1	0.000394466	0.000307109	0.198988	Brain_Cortex	FALSE
FAM183A	0.000431565	0.000336026	0.199034	SkinNotSunExposed	FALSE
RERGL	-0.000384632	0.00029949	0.199045	Uterus	FALSE
AC007595.1	-0.000374827	0.000291859	0.199049	Testis	FALSE
SHOX2	0.000367579	0.00028622	0.199057	Testis	FALSE
BCAS1	0.000398391	0.000310237	0.199093	EsophagusMucosa	FALSE
SLCO1B1	0.000370329	0.000288413	0.199138	NerveTibial	FALSE
CD274	0.000381705	0.000297292	0.199168	Pancreas	FALSE
AL121895.2	-0.000422993	0.000329474	0.199201	Brain_NucleusAccumbensBasalGanglia	FALSE
AC016738.1	0.000388671	0.000302772	0.199249	NerveTibial	FALSE
COX14	-0.000394366	0.000307221	0.199267	ColonSigmoid	FALSE
C11orf86	0.000364068	0.00028362	0.19927	Testis	FALSE
MCCC2	0.000389928	0.000303835	0.199371	Brain_Cerebellum	FALSE
ULK2	-0.000382087	0.000297788	0.199467	MuscleSkeletal	FALSE
AC073842.1	0.000391325	0.000305044	0.199549	Brain_Cerebellum	FALSE
CKS1B	-0.000382871	0.000298461	0.19956	Uterus	FALSE
GLS2	0.000385228	0.000300301	0.199565	Vagina	FALSE
AC008632.1	-0.00038993	0.000303973	0.199574	Thyroid	FALSE
COG1	-0.000381123	0.000297143	0.199628	KidneyCortex	FALSE
LINC00609	-0.000408271	0.000318368	0.199711	Brain_SpinalCord	FALSE
RASA3-IT1	0.000396766	0.000309421	0.199748	Brain_FrontalCortex	FALSE
LINC02458	-0.000466412	0.000363737	0.199749	EsophagusMuscularis	FALSE
SLC4A2	0.000398163	0.000310566	0.199827	Brain_CerebellarHemisphere	FALSE
ZER1	0.000442577	0.000345216	0.199837	HeartAtrialAppendage	FALSE
XPC	0.000384559	0.000300027	0.199936	Brain_Cerebellum	FALSE
ZSWIM8-AS1	-0.000385446	0.000300726	0.199945	KidneyCortex	FALSE
ZMIZ1-AS1	0.000395813	0.000308819	0.199952	Brain_FrontalCortex	FALSE
AC087286.2	-0.000381183	0.000297405	0.199952	Lung	FALSE
AC092115.3	-0.000394182	0.000307563	0.199977	AdrenalGland	FALSE
OR56A1	-0.000391483	0.000305545	0.200106	Testis	FALSE
FER1L6-AS2	-0.000378001	0.000295034	0.200123	Testis	FALSE
AC103996.2	-0.000376532	0.000293899	0.200141	Testis	FALSE
AL596087.2	0.000496115	0.000387283	0.200193	Brain_Cerebellum	FALSE
FOXJ3	-0.000402212	0.000314062	0.200312	Ovary	FALSE
RAB11B	-0.000383106	0.000299219	0.200426	SkinNotSunExposed	FALSE
LINC02287	-0.000384972	0.000300694	0.200451	Testis	FALSE
LINC02746	-0.000431277	0.000336949	0.200567	Testis	FALSE
SULT1A2	-0.000378577	0.000295847	0.200677	WholeBlood	FALSE
PUS3	0.000384805	0.000300748	0.200729	Testis	FALSE
LINC00517	0.000388834	0.000303902	0.200736	Thyroid	FALSE
PDE8A	0.000384561	0.000300606	0.2008	ColonTransverse	FALSE
GNL2	-0.000389293	0.00030431	0.200808	CellsCulturedFibroblasts	FALSE
AC021851.1	-0.000381459	0.000298219	0.200858	Testis	FALSE
MIR31HG	-0.000382975	0.000299412	0.200869	Brain_AnteriorCingulateCortex	FALSE
IDH1	-0.000381422	0.000298203	0.200878	Brain_Cortex	FALSE
AL606834.1	0.00044114	0.000344913	0.200905	CellsEBVTransformedLymphocytes	FALSE
DEPP1	0.000391437	0.000306063	0.200921	Brain_SpinalCord	FALSE
TMPRSS11F	-0.000392774	0.000307115	0.200931	NerveTibial	FALSE
LILRA4	0.000384049	0.000300321	0.200974	WholeBlood	FALSE
DMRTA1	-0.000405028	0.000316742	0.200996	SkinNotSunExposed	FALSE
MIB2	0.000396237	0.000309871	0.201001	Pancreas	FALSE
NEK1	-0.000374941	0.000293222	0.20101	Thyroid	FALSE
RGS9BP	0.000412029	0.000322227	0.20101	MuscleSkeletal	FALSE
KRTAP5-1	-0.000402908	0.000315101	0.20102	CellsEBVTransformedLymphocytes	FALSE
CRY1	-0.000377929	0.000295573	0.201031	Testis	FALSE
HGC6.3	-0.000374273	0.000292735	0.201064	Brain_Cerebellum	FALSE
AC021483.1	-0.000391468	0.000306214	0.201108	Brain_CerebellarHemisphere	FALSE
AC093726.1	-0.00039814	0.000311442	0.201121	Pituitary	FALSE
AC007255.1	0.000379397	0.000296797	0.201146	ArteryAorta	FALSE
U73169.1	-0.000363512	0.000284385	0.201169	Brain_Cortex	FALSE
AC025183.1	-0.000378283	0.000295946	0.201178	MuscleSkeletal	FALSE
TNXB	0.000387953	0.000303586	0.201289	AdrenalGland	FALSE
AL034550.2	-0.000418456	0.000327549	0.201417	Spleen	FALSE
SOX1	0.000424624	0.000332386	0.201429	Brain_Amygdala	FALSE
ZNF763	0.00047006	0.000367969	0.20145	NerveTibial	FALSE
AC011944.1	-0.000397696	0.000311337	0.201472	Brain_Cerebellum	FALSE
ATG4B	0.000380771	0.00029809	0.201476	Brain_CerebellarHemisphere	FALSE
AC010641.1	-0.00038444	0.000300972	0.20149	Pituitary	FALSE
AC092718.4	-0.000384228	0.00030086	0.201571	Brain_FrontalCortex	FALSE
DCAF4	-0.000381445	0.000298686	0.201579	Brain_CerebellarHemisphere	FALSE
RBM34	0.00041072	0.000321613	0.201585	Brain_FrontalCortex	FALSE
PRMT8	0.000386842	0.000302916	0.201586	Brain_Cerebellum	FALSE
NOL3	0.000366955	0.000287345	0.201587	Ovary	FALSE
CMTM5	-0.000370999	0.000290512	0.201588	HeartAtrialAppendage	FALSE
BLOC1S3	0.00036438	0.000285366	0.201647	Brain_Cortex	FALSE
SCAMP4	0.000431174	0.000337679	0.20165	Brain_Cerebellum	FALSE
AF067845.1	0.000380378	0.000297943	0.201718	Brain_Hypothalamus	FALSE
AC105020.6	0.000401751	0.000314684	0.201719	Brain_PutamenBasalGanglia	FALSE
TWF1	-0.000417265	0.000326838	0.201722	Brain_SubstantiaNigra	FALSE
IFRD2	-0.000396027	0.000310203	0.201722	Brain_Cerebellum	FALSE
AC051618.1	-0.000379391	0.000297208	0.201776	HeartLeftVentricle	FALSE
AC092666.1	-0.000395172	0.000309578	0.201787	Brain_CerebellarHemisphere	FALSE
AC074044.1	-0.000393002	0.000307893	0.20181	Brain_CerebellarHemisphere	FALSE
AC006042.2	0.000375934	0.000294549	0.201853	Testis	FALSE
CCDC70	0.000395845	0.000310169	0.20188	Testis	FALSE
DAXX	0.00037718	0.000295588	0.201949	CellsCulturedFibroblasts	FALSE
KDM4A-AS1	-0.000380421	0.000298151	0.201983	CellsEBVTransformedLymphocytes	FALSE
ZBTB6	-0.000389573	0.000305328	0.20199	Brain_Hypothalamus	FALSE
PCDHGC4	0.000390786	0.000306298	0.202017	Brain_AnteriorCingulateCortex	FALSE
AL442125.1	0.000436393	0.000342071	0.202053	Pituitary	FALSE
AC011373.1	0.000373373	0.000292678	0.202061	ArteryCoronary	FALSE
PCSK1	-0.000384643	0.000301521	0.202074	HeartAtrialAppendage	FALSE
TMEM86A	-0.000385117	0.000301897	0.202082	SkinSunExposed	FALSE
GLIPR2	0.000377849	0.000296234	0.202132	Brain_Cerebellum	FALSE
SCOC	0.000409314	0.000320928	0.20217	CellsEBVTransformedLymphocytes	FALSE
PPP6C	-0.000385735	0.000302478	0.202225	Brain_CaudateBasalGanglia	FALSE
AC100774.1	-0.000375186	0.000294231	0.202263	Brain_CerebellarHemisphere	FALSE
ZNF250	0.000393999	0.000309015	0.202308	SmallIntestine	FALSE
CLSTN1	-0.000368626	0.000289185	0.202416	Pancreas	FALSE
AL158064.1	-0.000364777	0.000286168	0.202422	Brain_CaudateBasalGanglia	FALSE
AC013731.1	0.000388948	0.000305132	0.202424	Brain_SubstantiaNigra	FALSE
AC087439.1	0.000376343	0.00029525	0.202434	Testis	FALSE
UCA1	0.000390611	0.000306464	0.202464	MinorSalivaryGland	FALSE
CHRD	0.000391552	0.000307208	0.202473	Brain_CerebellarHemisphere	FALSE
AC099552.2	-0.000439759	0.000345033	0.202476	Testis	FALSE
VPS13A	0.000383444	0.00030086	0.202492	ArteryTibial	FALSE
RAD51B	0.000393063	0.000308424	0.202517	Brain_CerebellarHemisphere	FALSE
ZSCAN31	0.000408144	0.000320271	0.202536	Thyroid	FALSE
SNHG18	-0.000378169	0.000296754	0.202544	CellsCulturedFibroblasts	FALSE
AC020659.2	0.000382256	0.000299972	0.20256	Testis	FALSE
SPDYE16	-0.000380886	0.000298899	0.202563	Testis	FALSE
AL603839.3	-0.000405707	0.00031839	0.20258	Pituitary	FALSE
MRPS12	0.00037039	0.000290703	0.202625	Brain_Hippocampus	FALSE
DTNB	0.000388086	0.000304639	0.202696	AdrenalGland	FALSE
TEAD4	-0.000450764	0.000353898	0.202769	Brain_CerebellarHemisphere	FALSE
RNF170	-0.000380878	0.000299062	0.202817	Brain_PutamenBasalGanglia	FALSE
LINC02726	-0.000375496	0.000294888	0.202898	Prostate	FALSE
MSX2	-0.000399649	0.000313889	0.202945	Brain_SubstantiaNigra	FALSE
LRP5	0.000368307	0.000289279	0.202954	SkinSunExposed	FALSE
B3GLCT	-0.000386048	0.000303236	0.20299	CellsCulturedFibroblasts	FALSE
LINC00494	-0.000407556	0.000320133	0.202993	Spleen	FALSE
METTL8	-0.000379874	0.000298402	0.203012	Spleen	FALSE
ANAPC10	0.000419043	0.000329174	0.203017	KidneyCortex	FALSE
AC040914.1	0.000381663	0.000299816	0.203026	Testis	FALSE
RPS20	-0.00038188	0.000300015	0.203069	Brain_Cortex	FALSE
CNGA4	0.000374902	0.000294539	0.203077	NerveTibial	FALSE
LINC01578	0.000397592	0.00031237	0.203085	Brain_Hippocampus	FALSE
ADAM30	-0.000379135	0.000297879	0.203099	Testis	FALSE
AC023481.1	-0.000390683	0.000307036	0.203223	Testis	FALSE
ATXN10	-0.00038194	0.00030024	0.203337	EsophagusMucosa	FALSE
DOC2B	0.000388516	0.000305427	0.203363	WholeBlood	FALSE
L3MBTL4-AS1	-0.00039015	0.000306714	0.203366	Brain_SubstantiaNigra	FALSE
ACP5	-0.000384269	0.000302094	0.203371	WholeBlood	FALSE
OR8D1	0.000414217	0.000325685	0.203436	Testis	FALSE
GABPA	0.000390486	0.000307029	0.203441	ColonSigmoid	FALSE
RTP3	-0.000380316	0.000299068	0.203494	Thyroid	FALSE
AL031055.1	0.000433898	0.000341242	0.203546	Testis	FALSE
PRRT4	0.000379538	0.000298534	0.203612	EsophagusMucosa	FALSE
FOXJ1	-0.000381045	0.00029977	0.203689	Stomach	FALSE
C19orf53	-0.000405602	0.000319113	0.203723	CellsCulturedFibroblasts	FALSE
AC097521.1	-0.000390303	0.000307125	0.203793	Testis	FALSE
CHST14	-0.000386511	0.000304152	0.203811	Brain_SpinalCord	FALSE
TST	-0.000368395	0.000289903	0.203822	Brain_SpinalCord	FALSE
LINC00941	0.000390439	0.000307256	0.203828	NerveTibial	FALSE
AL360270.3	-0.00041965	0.000330249	0.203836	Brain_PutamenBasalGanglia	FALSE
AC048382.5	0.000376519	0.000296307	0.203838	Brain_CerebellarHemisphere	FALSE
LPGAT1-AS1	0.000393461	0.000309649	0.203851	Testis	FALSE
NLRP11	-0.000450745	0.00035474	0.203862	Testis	FALSE
C19orf81	0.000396518	0.000312068	0.20387	Testis	FALSE
DDX17	0.000380599	0.000299549	0.203885	WholeBlood	FALSE
CEACAM20	0.000394699	0.000310657	0.2039	Liver	FALSE
C9orf153	-0.000388074	0.000305446	0.203905	Testis	FALSE
AC023830.3	-0.000376371	0.000296277	0.20397	Uterus	FALSE
FEZF1	-0.000402869	0.000317162	0.204007	Testis	FALSE
PIGZ	-0.000388381	0.000305832	0.204118	SkinNotSunExposed	FALSE
AC107926.1	-0.000398092	0.0003135	0.20415	Testis	FALSE
WDFY4	-0.000401334	0.000316086	0.204197	WholeBlood	FALSE
HEPACAM	0.00037461	0.000295041	0.2042	NerveTibial	FALSE
AL031768.1	0.00038017	0.000299426	0.204209	KidneyCortex	FALSE
MRPL58	-0.000455339	0.000358638	0.204219	Brain_SpinalCord	FALSE
ALOX5	-0.000390853	0.000307858	0.204234	Brain_CerebellarHemisphere	FALSE
LINC00578	-0.000380312	0.000299573	0.204262	ColonSigmoid	FALSE
DNAJC10	0.000547131	0.000430977	0.204262	NerveTibial	FALSE
NPTN	-0.000379599	0.000299047	0.204316	KidneyCortex	FALSE
ZNF613	0.000386629	0.000304641	0.204399	EsophagusGastroEsophagealJunction	FALSE
AC004797.1	0.00036402	0.00028686	0.204452	Testis	FALSE
HRH4	0.00037426	0.000294939	0.204466	WholeBlood	FALSE
LINC02355	-0.000385879	0.000304121	0.204504	Pituitary	FALSE
UBA7	-0.0003855	0.000303824	0.204507	WholeBlood	FALSE
HIST1H4D	-0.000394687	0.000311127	0.204598	WholeBlood	FALSE
AL137025.1	0.000370239	0.000291858	0.204602	AdiposeSubcutaneous	FALSE
UMLILO	-0.000393687	0.000310366	0.204639	Testis	FALSE
HOXC5	0.000413308	0.000325869	0.204686	Brain_SpinalCord	FALSE
AC006435.3	0.000393225	0.000310047	0.204703	Thyroid	FALSE
EMX2	-0.000392365	0.000309412	0.204766	CellsCulturedFibroblasts	FALSE
AC098484.2	-0.000378203	0.000298245	0.204767	Testis	FALSE
FAM184B	0.000373075	0.000294202	0.204769	Brain_Cerebellum	FALSE
DCUN1D2	0.000406401	0.000320542	0.204854	Brain_SpinalCord	FALSE
PHF7	0.000366411	0.000289011	0.204871	Brain_PutamenBasalGanglia	FALSE
AL596202.1	0.000386942	0.000305211	0.20488	Brain_Cerebellum	FALSE
RASAL1	0.000383407	0.000302486	0.204974	SkinNotSunExposed	FALSE
ESRG	-0.000371634	0.000293202	0.20498	WholeBlood	FALSE
TRMT10B	-0.000376477	0.00029703	0.204992	Brain_PutamenBasalGanglia	FALSE
CANX	-0.00037957	0.000299502	0.205039	Brain_Cerebellum	FALSE
LIPF	-0.00038545	0.000304154	0.205058	MinorSalivaryGland	FALSE
EMC2	0.000378939	0.000299085	0.205162	Brain_Cerebellum	FALSE
AC022400.1	0.000378645	0.000298857	0.205168	Prostate	FALSE
NOMO2	0.000389268	0.000307256	0.205189	Brain_Cerebellum	FALSE
AC015712.7	-0.000384845	0.000303806	0.20525	Brain_Amygdala	FALSE
LINC01962	0.000435441	0.000343794	0.205312	Testis	FALSE
LY6G6E	0.000396172	0.000312798	0.205323	EsophagusMucosa	FALSE
ARMH4	0.00038095	0.000300803	0.205359	EsophagusMucosa	FALSE
SOWAHC	-0.000375227	0.000296306	0.205392	Testis	FALSE
GTF2IRD2B	-0.000371247	0.000293185	0.205426	Ovary	FALSE
LINC02023	-0.000379842	0.000299995	0.20546	ColonTransverse	FALSE
AC068446.2	-0.000574391	0.000453657	0.205469	Testis	FALSE
AC004704.1	-0.000404358	0.000319389	0.205504	Testis	FALSE
DNAJC17	0.000377147	0.000297899	0.20551	SkinNotSunExposed	FALSE
NEDD4L	-0.000364359	0.000287874	0.205629	AdrenalGland	FALSE
AC008507.2	-0.000381937	0.000301775	0.205649	ColonSigmoid	FALSE
SEPTIN1	-0.000399884	0.000315964	0.205661	Brain_NucleusAccumbensBasalGanglia	FALSE
IGSF8	0.000367474	0.00029037	0.205682	Brain_Cerebellum	FALSE
AC007613.1	0.00038024	0.000300469	0.2057	MuscleSkeletal	FALSE
PLPBP	-0.000382946	0.000302669	0.205793	WholeBlood	FALSE
EDN3	0.000400058	0.000316305	0.205954	NerveTibial	FALSE
AL136980.1	-0.00038375	0.000303479	0.206053	Testis	FALSE
SLC6A12	-0.000368825	0.000291678	0.206057	Pancreas	FALSE
AC142086.1	0.000400307	0.000316604	0.206098	EsophagusMucosa	FALSE
FAM98C	0.000402133	0.000318107	0.206182	Brain_Cerebellum	FALSE
GNG5	-0.000460272	0.000364111	0.206198	CellsCulturedFibroblasts	FALSE
AC100849.1	0.000374103	0.000296034	0.206335	ArteryCoronary	FALSE
AC107029.2	-0.000426168	0.000337309	0.206437	Testis	FALSE
FOXP1	-0.000386933	0.000306267	0.206456	Prostate	FALSE
LINC01611	-0.000376913	0.000298343	0.206466	ArteryCoronary	FALSE
C4orf48	-0.000421536	0.000333669	0.206473	Uterus	FALSE
AC019069.1	-0.000372118	0.000294615	0.206569	CellsEBVTransformedLymphocytes	FALSE
AC093424.1	0.000379602	0.000300577	0.206624	ArteryAorta	FALSE
ADGRB1	0.00037303	0.000295376	0.20663	SkinSunExposed	FALSE
PYURF	0.000417454	0.000330594	0.206687	CellsCulturedFibroblasts	FALSE
AC079385.2	0.000399191	0.000316132	0.206688	Brain_Hypothalamus	FALSE
AC105271.1	0.000385813	0.000305578	0.206749	Brain_CerebellarHemisphere	FALSE
MRVI1-AS1	0.000449376	0.000355925	0.206752	Testis	FALSE
HTR1A	0.000376002	0.000297853	0.206817	Brain_Cortex	FALSE
AC090340.1	0.00037128	0.000294134	0.206852	Testis	FALSE
AC138207.1	-0.000377446	0.000299071	0.20693	MinorSalivaryGland	FALSE
CPSF4	-0.000401314	0.000317989	0.20694	Uterus	FALSE
AC013733.2	-0.000382723	0.000303277	0.206967	Brain_CerebellarHemisphere	FALSE
KLF3-AS1	-0.000384786	0.000304928	0.206991	Pancreas	FALSE
CATSPERG	0.000374006	0.000296465	0.207114	SmallIntestine	FALSE
UNC45A	0.00037562	0.000297746	0.207117	EsophagusMuscularis	FALSE
AL031666.1	0.000372415	0.000295337	0.207319	ArteryCoronary	FALSE
AUNIP	0.000365809	0.000290107	0.207332	KidneyCortex	FALSE
AL021807.1	-0.000390194	0.000309595	0.207553	Brain_Hypothalamus	FALSE
DENR	0.00038672	0.000306856	0.207578	CellsCulturedFibroblasts	FALSE
P2RX3	-0.000393472	0.000312215	0.207579	HeartAtrialAppendage	FALSE
PTOV1-AS2	0.000387458	0.00030751	0.207679	Uterus	FALSE
LINC02798	-0.000428739	0.000340276	0.207683	AdrenalGland	FALSE
LINC02779	0.000371144	0.000294574	0.207697	Testis	FALSE
TEX30	-0.00035911	0.000285037	0.20772	CellsEBVTransformedLymphocytes	FALSE
LINC02537	-0.000369894	0.000293632	0.207775	Thyroid	FALSE
FASN	0.000380312	0.000301945	0.207838	MuscleSkeletal	FALSE
AC012313.1	-0.00036954	0.000293407	0.207862	Testis	FALSE
CLTC	0.000395621	0.00031412	0.207869	KidneyCortex	FALSE
AC010247.2	-0.00037946	0.000301345	0.207954	Brain_Hypothalamus	FALSE
CRAT	-0.000371195	0.000294834	0.208035	Pancreas	FALSE
LINC00654	-0.000390929	0.000310511	0.20804	Brain_Cerebellum	FALSE
AC072022.1	-0.000390258	0.000309995	0.208064	WholeBlood	FALSE
TULP2	0.000371744	0.000295413	0.208256	Liver	FALSE
AC002091.2	0.000379812	0.000301866	0.208318	WholeBlood	FALSE
NDOR1	-0.000369428	0.000293616	0.208323	ArteryAorta	FALSE
ATP2A1	-0.000376594	0.000299319	0.208335	Pituitary	FALSE
TRAF3IP1	-0.000420745	0.000334419	0.208345	MuscleSkeletal	FALSE
LINC01426	0.00038264	0.000304175	0.208409	MinorSalivaryGland	FALSE
AC004551.1	-0.000374083	0.000297373	0.20841	Brain_CaudateBasalGanglia	FALSE
PURPL	0.000370414	0.000294457	0.208411	CellsCulturedFibroblasts	FALSE
AL442125.2	0.000442475	0.000351754	0.208428	Pituitary	FALSE
CCDC172	0.000449073	0.000357014	0.208448	Pancreas	FALSE
PRG2	0.000383918	0.000305325	0.208609	SkinNotSunExposed	FALSE
PRKAR1B	-0.000369363	0.000293766	0.208636	EsophagusMucosa	FALSE
ZNF716	0.000371036	0.000295117	0.208667	Testis	FALSE
AC131159.1	0.000402625	0.000320248	0.208675	ColonTransverse	FALSE
AL512791.1	-0.000389184	0.000309577	0.208705	Brain_Amygdala	FALSE
NSD1	-0.000391409	0.000311381	0.208754	Stomach	FALSE
AC093677.2	-0.000381658	0.000303655	0.208802	Pituitary	FALSE
LINC01874	0.000393243	0.000312914	0.208862	Testis	FALSE
CLEC2D	0.000384085	0.000305641	0.208883	NerveTibial	FALSE
AC108063.1	-0.000389064	0.000309664	0.208973	Uterus	FALSE
ESPN	-0.000397809	0.000316672	0.209041	SkinSunExposed	FALSE
ZNF138	0.000369455	0.000294138	0.209098	Brain_Amygdala	FALSE
PRKCI	-0.00035548	0.000283085	0.209216	Stomach	FALSE
TAS2R50	-0.000376138	0.000299559	0.209251	Brain_Cerebellum	FALSE
LINC01119	-0.000403553	0.000321453	0.209336	Brain_Cortex	FALSE
SCUBE1	-0.000433329	0.000345212	0.209391	Brain_PutamenBasalGanglia	FALSE
ZNF324	0.000371716	0.000296139	0.209407	Brain_SubstantiaNigra	FALSE
MAP3K5	-0.000387261	0.000308604	0.209527	Brain_CerebellarHemisphere	FALSE
DMAP1	0.000375126	0.00029894	0.209536	MuscleSkeletal	FALSE
DYNAP	0.000375492	0.000299286	0.209619	EsophagusMucosa	FALSE
CCDC18	0.000368311	0.000293578	0.209644	Spleen	FALSE
AC096996.2	0.000398392	0.000317574	0.20967	Liver	FALSE
LINC01898	0.000379328	0.000302382	0.209677	Testis	FALSE
PPM1D	-0.000372204	0.000296714	0.209693	Brain_SubstantiaNigra	FALSE
DNPEP	0.00042112	0.000335777	0.209787	NerveTibial	FALSE
FZD9	0.000372804	0.000297276	0.209823	Brain_Amygdala	FALSE
FFAR4	0.000427146	0.000340678	0.209914	Pancreas	FALSE
ANKMY2	-0.000371913	0.000296662	0.20997	HeartAtrialAppendage	FALSE
SLC25A4	-0.000370879	0.000295838	0.209971	Brain_CerebellarHemisphere	FALSE
AEBP2	-0.000376921	0.000300661	0.209977	EsophagusMucosa	FALSE
GRN	0.000383132	0.000305619	0.209983	NerveTibial	FALSE
SPRY1	-0.000398667	0.000318024	0.210001	Testis	FALSE
AC105133.1	-0.000382297	0.000304986	0.210032	Testis	FALSE
PPP1R9A	0.000377053	0.000300882	0.210151	ArteryTibial	FALSE
OR2AG2	0.000371879	0.000296828	0.210268	CellsEBVTransformedLymphocytes	FALSE
LTBP4	0.000365441	0.000291701	0.210285	Brain_CerebellarHemisphere	FALSE
STXBP3	0.000381172	0.000304284	0.210326	CellsCulturedFibroblasts	FALSE
CS	-0.000360912	0.000288222	0.210502	Brain_FrontalCortex	FALSE
LNCOC1	-0.000372761	0.000297703	0.210529	Brain_NucleusAccumbensBasalGanglia	FALSE
DMTN	-0.000382477	0.000305475	0.210547	MuscleSkeletal	FALSE
BORCS6	0.000366574	0.000292776	0.21055	Uterus	FALSE
ZNF329	-0.000370561	0.000296007	0.210623	Thyroid	FALSE
PPIC	0.000377625	0.000301651	0.210624	Ovary	FALSE
FAM120A	-0.000364715	0.000291375	0.210683	Brain_FrontalCortex	FALSE
AC006487.2	-0.000372615	0.000297696	0.210696	CellsEBVTransformedLymphocytes	FALSE
MIR3681HG	0.000372088	0.000297291	0.210721	Testis	FALSE
DHDH	-0.000377415	0.000301551	0.210726	Testis	FALSE
WTAP	0.00038372	0.000306615	0.210766	Thyroid	FALSE
LINC02575	0.000368904	0.000294841	0.210867	AdrenalGland	FALSE
AL132857.1	0.000372385	0.000297672	0.210942	EsophagusMucosa	FALSE
GPC5-IT1	-0.000375739	0.00030037	0.210968	Testis	FALSE
COX10-AS1	0.000381481	0.000304976	0.210991	ArteryAorta	FALSE
AC008050.1	0.000364722	0.000291583	0.211	AdiposeVisceral	FALSE
RNF212B	-0.000381614	0.000305112	0.211037	Thyroid	FALSE
AMIGO1	0.000373276	0.000298527	0.211161	CellsCulturedFibroblasts	FALSE
NPIPB7	0.000369068	0.00029517	0.211174	Testis	FALSE
FEZ1	-0.000382982	0.000306315	0.211198	Testis	FALSE
FAM117B	0.000370394	0.000296296	0.211274	WholeBlood	FALSE
ERLNC1	-0.000392594	0.00031409	0.211326	Liver	FALSE
LINC02173	-0.000383891	0.000307137	0.21134	Testis	FALSE
C1orf112	0.000375261	0.000300265	0.211389	Brain_Cerebellum	FALSE
SLC38A11	-0.000377975	0.000302466	0.211433	MuscleSkeletal	FALSE
AC008734.2	0.000369171	0.000295425	0.21144	Testis	FALSE
PDE3B	0.000359587	0.000287765	0.211454	Brain_SubstantiaNigra	FALSE
RSBN1	-0.000383408	0.000306885	0.211539	Testis	FALSE
CPA6	0.000426685	0.000341539	0.211559	Spleen	FALSE
TRIM6	-0.000375501	0.000300606	0.211615	KidneyCortex	FALSE
SBNO1	0.000414762	0.000332039	0.21162	CellsCulturedFibroblasts	FALSE
AC087477.3	0.000374976	0.000300195	0.21163	Testis	FALSE
LINC01116	-0.000361153	0.000289131	0.211633	Brain_AnteriorCingulateCortex	FALSE
PPIH	-0.000376403	0.000301396	0.211719	Testis	FALSE
AL589935.1	0.000377825	0.000302561	0.211758	Thyroid	FALSE
AC008280.3	0.000363238	0.000290886	0.211768	ColonTransverse	FALSE
TMEM198	-0.000377501	0.000302345	0.211824	Spleen	FALSE
LINC00504	0.000377832	0.000302613	0.211828	SkinSunExposed	FALSE
NMI	0.000389047	0.000311605	0.211842	CellsCulturedFibroblasts	FALSE
SUB1	0.000384061	0.000307666	0.211923	KidneyCortex	FALSE
AC008549.1	0.000391854	0.000313937	0.211964	Liver	FALSE
PRL	0.000454337	0.00036403	0.212008	Brain_Cortex	FALSE
AC073578.1	0.00038744	0.000310464	0.212057	Testis	FALSE
CHD2	0.000377184	0.000302251	0.212066	SmallIntestine	FALSE
MEF2A	0.000373707	0.000299478	0.212086	CellsEBVTransformedLymphocytes	FALSE
AP000873.2	0.000395077	0.000316609	0.212093	Ovary	FALSE
MAIP1	0.00036859	0.000295418	0.212148	WholeBlood	FALSE
POLR2H	-0.000371754	0.00029796	0.212158	Prostate	FALSE
PRKAR1A	-0.000372355	0.000298456	0.21218	MinorSalivaryGland	FALSE
LGR4	-0.000390795	0.000313263	0.212219	Thyroid	FALSE
MOCS1	0.000369154	0.000295935	0.212249	AdrenalGland	FALSE
HPCAL4	-0.000373187	0.000299191	0.212284	WholeBlood	FALSE
GSPT1	0.00043638	0.00034989	0.21233	Thyroid	FALSE
FUCA1	0.000390759	0.000313344	0.212379	CellsCulturedFibroblasts	FALSE
AC068898.2	0.000379903	0.000304653	0.212401	Testis	FALSE
LINC02041	0.00037684	0.000302219	0.212434	AdiposeVisceral	FALSE
AADACL2	0.000382812	0.000307024	0.212459	SkinNotSunExposed	FALSE
AC104411.1	0.000371652	0.000298108	0.212511	Brain_AnteriorCingulateCortex	FALSE
MED17	-0.000385486	0.000309206	0.212513	CellsCulturedFibroblasts	FALSE
SLC35B1	0.000370118	0.000296882	0.212518	Brain_Amygdala	FALSE
RNPEP	-0.000377498	0.000302895	0.212658	WholeBlood	FALSE
C10orf142	0.000394665	0.000316713	0.212722	Brain_NucleusAccumbensBasalGanglia	FALSE
SFRP5	0.000374893	0.000300907	0.212814	Brain_FrontalCortex	FALSE
EMC8	0.000404019	0.000324299	0.212833	CellsEBVTransformedLymphocytes	FALSE
MBD5	0.000379881	0.000304937	0.212854	WholeBlood	FALSE
AL135818.1	-0.000414455	0.000332691	0.212855	KidneyCortex	FALSE
HTRA4	-0.000370122	0.000297108	0.212861	Spleen	FALSE
LINC01697	-0.000372234	0.000298812	0.212874	MuscleSkeletal	FALSE
ZNF248	-0.000371114	0.000297978	0.212974	ColonSigmoid	FALSE
AL121583.1	-0.000381039	0.000305951	0.212981	Brain_Hypothalamus	FALSE
AC012313.6	0.000387911	0.00031151	0.213041	Vagina	FALSE
SYNM	0.00036471	0.000292902	0.213077	AdiposeSubcutaneous	FALSE
C9orf92	-0.00038254	0.000307241	0.213106	KidneyCortex	FALSE
ADAMTS2	-0.000379612	0.000304953	0.213201	Brain_PutamenBasalGanglia	FALSE
AC007993.3	0.000383043	0.000307737	0.213243	Brain_FrontalCortex	FALSE
LINC01118	-0.000396103	0.000318237	0.213254	AdiposeSubcutaneous	FALSE
CCAR1	0.000367681	0.000295425	0.213289	Brain_SpinalCord	FALSE
AC084824.4	0.000373348	0.000299982	0.213294	Prostate	FALSE
AL157756.1	0.000386749	0.000310802	0.213372	SmallIntestine	FALSE
LINC01719	-0.000382933	0.000307762	0.213412	Brain_Amygdala	FALSE
SSUH2	0.00035856	0.000288177	0.213417	EsophagusMuscularis	FALSE
POU2F2	0.000366339	0.000294434	0.213426	Testis	FALSE
LCN8	0.000401372	0.000322601	0.213439	SmallIntestine	FALSE
AP000240.1	0.000379679	0.000305171	0.213449	BreastMammary	FALSE
LINC02365	0.000375164	0.000301559	0.213473	Spleen	FALSE
SLC3A1	-0.000368896	0.000296546	0.213513	Brain_Hypothalamus	FALSE
LAMP5	-0.000366857	0.000294929	0.213547	Ovary	FALSE
CFTR	0.000367434	0.000295401	0.213559	Brain_SubstantiaNigra	FALSE
COL2A1	-0.000416103	0.000334536	0.213569	Testis	FALSE
TOGARAM1	0.000378863	0.000304616	0.213599	Brain_Cerebellum	FALSE
AC008738.4	0.000383913	0.000308691	0.213621	Brain_AnteriorCingulateCortex	FALSE
PRKG1	0.000381544	0.000306829	0.213684	Brain_CaudateBasalGanglia	FALSE
LINC02678	-0.000373423	0.000300311	0.213705	Liver	FALSE
RAB5C	-0.000409031	0.000328955	0.213715	AdiposeSubcutaneous	FALSE
AC008737.1	-0.000373274	0.000300208	0.21373	Vagina	FALSE
AL391645.1	-0.000381715	0.00030701	0.21375	Testis	FALSE
DSTN	-0.000390823	0.000314348	0.213768	HeartLeftVentricle	FALSE
RYR3	0.000367536	0.000295618	0.21377	AdrenalGland	FALSE
TANK	-0.000382866	0.000307959	0.213785	MuscleSkeletal	FALSE
AHSP	-0.000372062	0.00029927	0.213786	Testis	FALSE
HIST1H1B	0.000396664	0.000319104	0.213853	Testis	FALSE
ENDOU	0.000363139	0.000292177	0.213918	EsophagusMucosa	FALSE
AC026401.3	-0.000386152	0.000310757	0.214013	Brain_PutamenBasalGanglia	FALSE
AC104958.2	-0.000393849	0.000316966	0.214034	Prostate	FALSE
PHF21A	-0.000378202	0.00030442	0.214105	SmallIntestine	FALSE
AL035454.1	0.000370975	0.00029863	0.214147	MuscleSkeletal	FALSE
PKNOX2-AS1	0.000377795	0.000304184	0.214243	Brain_AnteriorCingulateCortex	FALSE
SCARNA9	0.000367453	0.0002959	0.21431	AdrenalGland	FALSE
AC100827.4	0.000411452	0.000331337	0.214317	Brain_CerebellarHemisphere	FALSE
MAZ	-0.000389963	0.000314053	0.214347	ColonTransverse	FALSE
FBN2	0.000360992	0.000290728	0.214357	ArteryAorta	FALSE
SSH2	-0.000367998	0.000296376	0.214366	Thyroid	FALSE
PXN-AS1	0.000365277	0.000294187	0.214371	Brain_AnteriorCingulateCortex	FALSE
AL096803.2	0.000371745	0.000299403	0.21438	KidneyCortex	FALSE
YPEL3	-0.000375832	0.000302734	0.214439	AdiposeSubcutaneous	FALSE
FBXO17	-0.000372656	0.000300186	0.214456	NerveTibial	FALSE
FAM136A	-0.000366972	0.000295612	0.214463	CellsCulturedFibroblasts	FALSE
SNCG	-0.000386023	0.000310968	0.214477	Brain_NucleusAccumbensBasalGanglia	FALSE
ERAP1	-0.00038157	0.000307458	0.214592	WholeBlood	FALSE
C17orf113	0.000415872	0.000335133	0.21464	Testis	FALSE
AC008667.1	0.000394788	0.000318183	0.214699	Brain_Hippocampus	FALSE
HAUS2	0.000401886	0.000323983	0.214812	Testis	FALSE
GATD1	-0.00037716	0.000304067	0.214836	Pituitary	FALSE
CXXC4	0.00036711	0.000295973	0.214851	KidneyCortex	FALSE
AC102953.1	0.000368937	0.000297447	0.214851	Testis	FALSE
AC130352.1	-0.000363177	0.000292811	0.214864	Vagina	FALSE
COL7A1	0.00039764	0.00032065	0.214941	Brain_PutamenBasalGanglia	FALSE
CALHM2	0.00037396	0.000301568	0.214961	WholeBlood	FALSE
UCHL5	0.00036286	0.000292618	0.214963	SmallIntestine	FALSE
LINGO4	-0.00036105	0.000291169	0.214979	SkinSunExposed	FALSE
C7orf25	-0.000367956	0.000296764	0.215019	Testis	FALSE
AP000357.2	-0.000377212	0.000304237	0.215031	Brain_SubstantiaNigra	FALSE
AC092667.1	-0.000366632	0.000295712	0.215043	Uterus	FALSE
AS3MT	-0.000371513	0.000299658	0.215057	ArteryTibial	FALSE
AL118506.1	0.000399546	0.000322277	0.215069	Brain_Hippocampus	FALSE
TPR	0.00036314	0.000292974	0.215166	Thyroid	FALSE
GFAP	0.00038177	0.00030802	0.215189	Vagina	FALSE
AQP10	-0.000371067	0.000299439	0.215273	Ovary	FALSE
MRPL55	0.000365131	0.0002947	0.215353	NerveTibial	FALSE
LINC00507	-0.000432963	0.000349456	0.215364	ColonTransverse	FALSE
AC092941.1	-0.000368066	0.000297091	0.215387	AdrenalGland	FALSE
ALKBH5	-0.000368183	0.000297205	0.215417	CellsCulturedFibroblasts	FALSE
MRVI1	0.000373057	0.000301146	0.215427	Brain_Hypothalamus	FALSE
PLEKHB2	0.000371951	0.000300293	0.215487	Brain_Cortex	FALSE
CCDC86	0.000369163	0.000298062	0.215518	Brain_PutamenBasalGanglia	FALSE
ZSCAN2	0.000373417	0.000301503	0.215528	EsophagusMucosa	FALSE
AC027801.1	0.000390765	0.000315517	0.215538	EsophagusMucosa	FALSE
LINC02652	0.000374455	0.000302367	0.215568	Testis	FALSE
AC018521.7	0.000381792	0.000308312	0.215597	Pituitary	FALSE
PEG13	0.00037121	0.000299767	0.215598	Uterus	FALSE
NHEJ1	-0.000373902	0.000301952	0.215615	Testis	FALSE
AC010904.2	-0.000380311	0.000307139	0.215632	Brain_NucleusAccumbensBasalGanglia	FALSE
AC011365.2	0.000365166	0.000294926	0.21566	AdiposeVisceral	FALSE
LINC01069	0.000397613	0.000321146	0.215681	Testis	FALSE
AC010525.1	-0.000420542	0.000339684	0.215705	SmallIntestine	FALSE
OR51C1P	0.000380758	0.000307554	0.215713	ArteryTibial	FALSE
NSG2	-0.000366506	0.000296071	0.215758	HeartLeftVentricle	FALSE
AC233723.1	-0.000364998	0.000294877	0.215795	Brain_Amygdala	FALSE
AC079354.2	0.000384392	0.000310578	0.215843	Brain_Amygdala	FALSE
MTMR7	-0.000363352	0.000293598	0.215875	Thyroid	FALSE
EMC4	0.000383662	0.00031008	0.21598	EsophagusMucosa	FALSE
PRDM5	-0.000371879	0.000300564	0.215991	WholeBlood	FALSE
AC002480.1	0.000380172	0.000307267	0.215991	Brain_AnteriorCingulateCortex	FALSE
FER1L5	-0.000403516	0.000326142	0.216002	Brain_Amygdala	FALSE
ATG10	0.000358505	0.000289771	0.216016	Thyroid	FALSE
AL356608.1	-0.000379299	0.000306626	0.216088	Brain_CerebellarHemisphere	FALSE
CCDC33	-0.000378796	0.000306224	0.216095	Testis	FALSE
TMEM63B	0.000362851	0.000293388	0.216179	Brain_Cerebellum	FALSE
LINC02134	-0.000376108	0.000304119	0.216198	Brain_NucleusAccumbensBasalGanglia	FALSE
AC106729.1	-0.000366128	0.000296053	0.216205	Testis	FALSE
RBP4	-0.000378268	0.000305883	0.216225	Ovary	FALSE
PTGDR	-0.000364255	0.000294558	0.216235	Ovary	FALSE
AC010442.1	0.000371278	0.000300242	0.216241	AdrenalGland	FALSE
ICMT	-0.000439441	0.000355498	0.216414	Thyroid	FALSE
LINC00491	0.000369367	0.000298822	0.216434	SkinSunExposed	FALSE
LINC00877	0.000369428	0.000298876	0.216441	Brain_PutamenBasalGanglia	FALSE
AC009948.2	-0.000383745	0.000310514	0.216523	ColonSigmoid	FALSE
NAALADL2-AS3	0.00037014	0.000299527	0.216556	Testis	FALSE
RRP36	0.000378383	0.000306364	0.216807	MinorSalivaryGland	FALSE
AC083880.1	-0.000411826	0.000333453	0.216821	Testis	FALSE
TGFBRAP1	-0.00036639	0.000296667	0.216827	Pancreas	FALSE
LINC01123	0.000377108	0.000305348	0.216831	Thyroid	FALSE
GLRX	-0.00037595	0.000304424	0.21685	ArteryTibial	FALSE
MAPKBP1	-0.000360359	0.000291815	0.216876	Brain_CerebellarHemisphere	FALSE
CCT8	-0.000400035	0.000323977	0.216923	CellsEBVTransformedLymphocytes	FALSE
TRIML2	-0.000367637	0.000297751	0.216942	Testis	FALSE
AC009228.1	0.000363272	0.000294219	0.216946	Testis	FALSE
PYCR2	-0.000359718	0.000291344	0.216952	EsophagusMucosa	FALSE
CDC25B	0.000370304	0.000299931	0.216973	ArteryTibial	FALSE
TRPM8	-0.000351789	0.000284939	0.216978	Testis	FALSE
CAPZA1	-0.000448863	0.000363577	0.216993	CellsCulturedFibroblasts	FALSE
ZKSCAN3	-0.000385229	0.000312058	0.217028	Ovary	FALSE
AC110813.1	-0.000367045	0.000297328	0.217029	Brain_Cerebellum	FALSE
FBXO39	0.000374928	0.000303737	0.217064	AdiposeSubcutaneous	FALSE
GRID1	0.000375622	0.000304316	0.217089	ArteryAorta	FALSE
C9orf131	-0.000408935	0.00033131	0.217097	Vagina	FALSE
NPIPB9	0.000376847	0.000305373	0.217187	Brain_CerebellarHemisphere	FALSE
SCHLAP1	0.000371143	0.000300788	0.217243	Prostate	FALSE
NCR3	-0.000372372	0.000301789	0.217251	WholeBlood	FALSE
LINC00343	0.000436631	0.00035389	0.217281	Testis	FALSE
MIATNB	-0.000395592	0.000320654	0.217317	WholeBlood	FALSE
HNMT	0.000393272	0.00031881	0.21737	ColonTransverse	FALSE
AC079209.1	-0.000384557	0.000311756	0.217386	CellsCulturedFibroblasts	FALSE
KLHL26	-0.000385539	0.000312559	0.217396	Brain_Cerebellum	FALSE
AC089998.1	0.000358563	0.0002907	0.217412	Brain_CerebellarHemisphere	FALSE
PDZD9	0.000349778	0.000283581	0.217418	Brain_FrontalCortex	FALSE
MAMSTR	-0.000360326	0.000292137	0.217424	Brain_PutamenBasalGanglia	FALSE
AL121900.1	0.000368694	0.00029894	0.217454	Testis	FALSE
GPR18	0.000389293	0.00031569	0.217523	Testis	FALSE
PRXL2A	0.000361628	0.000293283	0.217567	EsophagusMucosa	FALSE
GFPT1	0.000354492	0.000287502	0.217577	Spleen	FALSE
TPGS1	-0.000370807	0.000300738	0.217583	KidneyCortex	FALSE
HAGH	0.000367039	0.000297693	0.217599	NerveTibial	FALSE
SLC9A4	-0.000372436	0.000302075	0.217609	Testis	FALSE
AC019294.3	-0.000369264	0.000299534	0.217656	Testis	FALSE
EPS15	-0.000351473	0.000285144	0.217723	AdiposeSubcutaneous	FALSE
SCG2	-0.000375397	0.000304573	0.217754	Brain_SpinalCord	FALSE
F11	0.000364275	0.000295559	0.217769	Brain_PutamenBasalGanglia	FALSE
AL138787.2	-0.000405258	0.000328854	0.217829	CellsEBVTransformedLymphocytes	FALSE
AL451042.2	0.000367119	0.000297949	0.217895	Ovary	FALSE
LIPG	-0.000383373	0.000311151	0.217911	Thyroid	FALSE
LINC02234	0.000378797	0.000307439	0.217914	CellsCulturedFibroblasts	FALSE
OCM	-0.000370987	0.00030113	0.217958	Testis	FALSE
ETV1	-0.000365902	0.000297069	0.218063	CellsCulturedFibroblasts	FALSE
AL031123.2	-0.000376923	0.000306022	0.218071	WholeBlood	FALSE
SLC30A6	0.000384134	0.000311903	0.21811	Thyroid	FALSE
AC130324.1	0.000373435	0.000303235	0.218138	Testis	FALSE
AL357497.1	0.000370586	0.00030093	0.218151	Brain_Amygdala	FALSE
HSPA12B	0.000349267	0.000283633	0.218176	CellsCulturedFibroblasts	FALSE
HLA-DQA1	-0.000374606	0.00030423	0.218206	Lung	FALSE
TCF7L1	-0.000382723	0.000310853	0.218252	Brain_CerebellarHemisphere	FALSE
AC009878.1	0.00036804	0.000298978	0.218329	Brain_NucleusAccumbensBasalGanglia	FALSE
AC108156.1	-0.000368267	0.000299209	0.218401	Brain_CaudateBasalGanglia	FALSE
PIP5K1C	0.000373112	0.000303151	0.21841	Spleen	FALSE
FAM13A-AS1	0.000413598	0.000336068	0.21844	Brain_CerebellarHemisphere	FALSE
AL096828.3	-0.000385913	0.000313594	0.218471	KidneyCortex	FALSE
LINC02289	-0.000372835	0.000302978	0.218489	MinorSalivaryGland	FALSE
PITHD1	0.00037148	0.000301913	0.218543	AdiposeSubcutaneous	FALSE
DFFB	-0.000367437	0.000298633	0.218553	Brain_Cerebellum	FALSE
PGM1	-0.000372356	0.000302649	0.218579	Testis	FALSE
CCKAR	-0.000385033	0.000312956	0.218586	EsophagusMuscularis	FALSE
VSTM5	-0.0003743	0.000304281	0.218658	Pituitary	FALSE
THAP4	0.000382319	0.000310862	0.21875	Thyroid	FALSE
CDKN1A	0.000406414	0.00033048	0.218787	Brain_FrontalCortex	FALSE
IFI27L1	-0.0003683	0.000299534	0.21886	HeartAtrialAppendage	FALSE
TNFSF14	-0.00036322	0.000295404	0.218862	ColonSigmoid	FALSE
HLA-DMB	-0.000352193	0.000286449	0.218884	CellsCulturedFibroblasts	FALSE
IQCE	-0.000362057	0.000294477	0.218891	Testis	FALSE
RAP1A	-0.000364496	0.000296494	0.218944	NerveTibial	FALSE
AL136979.1	-0.000412305	0.000335398	0.218963	Brain_SpinalCord	FALSE
AC008966.1	0.000364452	0.000296525	0.219047	CellsCulturedFibroblasts	FALSE
G3BP1	0.000360949	0.000293679	0.219054	Brain_Cerebellum	FALSE
DCDC2	-0.000363511	0.000295766	0.219057	Thyroid	FALSE
CEACAM21	-0.000359098	0.000292181	0.219066	WholeBlood	FALSE
AC092364.1	0.000414041	0.000336947	0.219151	Testis	FALSE
CDKN1C	0.000370635	0.000301643	0.219181	NerveTibial	FALSE
AC099499.1	-0.000381495	0.000310499	0.219207	Testis	FALSE
INKA1	0.000373784	0.000304238	0.219229	Brain_CerebellarHemisphere	FALSE
PRAC2	-0.000402192	0.000327378	0.219254	Prostate	FALSE
ASB8	0.000360858	0.000293747	0.219276	Brain_FrontalCortex	FALSE
ZHX1	0.000386005	0.000314225	0.219288	Uterus	FALSE
ZNF322	-0.000375607	0.00030577	0.219302	AdrenalGland	FALSE
SALL1	0.000394912	0.000321499	0.21932	CellsCulturedFibroblasts	FALSE
TRIM34	-0.000375771	0.000305917	0.219323	KidneyCortex	FALSE
AC092802.2	0.000362974	0.000295509	0.219339	CellsEBVTransformedLymphocytes	FALSE
LZTFL1	-0.000358474	0.000291852	0.219349	Pituitary	FALSE
TNFSF9	-0.00036625	0.000298216	0.2194	EsophagusMucosa	FALSE
CTNNAL1	-0.000374862	0.000305242	0.219422	NerveTibial	FALSE
FUZ	-0.000365523	0.000297682	0.219488	MuscleSkeletal	FALSE
AC099550.1	-0.000361516	0.00029442	0.219491	Stomach	FALSE
AC006288.1	0.000363917	0.000296376	0.219492	Testis	FALSE
WFDC5	-0.000359514	0.000292821	0.219541	SkinNotSunExposed	FALSE
TXNDC17	0.000377672	0.000307617	0.21955	Brain_SubstantiaNigra	FALSE
RAG2	0.000364705	0.000297055	0.219551	Thyroid	FALSE
AC008840.1	-0.000392071	0.000319459	0.219716	Brain_FrontalCortex	FALSE
AACS	0.000362362	0.000295281	0.219761	Pituitary	FALSE
HIST3H2BB	0.000373018	0.000303975	0.219776	Brain_Hippocampus	FALSE
LINC01256	0.000362598	0.000295497	0.219797	Testis	FALSE
RPS17	-0.000372108	0.000303278	0.219845	Spleen	FALSE
GBF1	0.000360146	0.00029353	0.219847	Liver	FALSE
AL157394.1	-0.000374413	0.00030516	0.219849	AdrenalGland	FALSE
LRRC10	-0.00037684	0.000307143	0.219857	Testis	FALSE
AC022424.1	0.00035776	0.0002916	0.21987	Brain_CerebellarHemisphere	FALSE
TCEA2	0.000371105	0.000302813	0.220381	ArteryAorta	FALSE
AC018695.4	0.000344886	0.000281437	0.220411	Brain_SpinalCord	FALSE
GRHL1	0.000364532	0.000297485	0.220436	SkinSunExposed	FALSE
GSTK1	-0.000376518	0.000307284	0.220462	Spleen	FALSE
AP001065.4	0.000364275	0.000297309	0.220489	Liver	FALSE
AC010207.1	0.000354202	0.00028911	0.220525	NerveTibial	FALSE
MSH5	0.000359996	0.000293861	0.220558	Brain_FrontalCortex	FALSE
C10orf53	-0.000385512	0.000314719	0.220602	Testis	FALSE
SOCS6	-0.000365585	0.000298479	0.220645	HeartAtrialAppendage	FALSE
VPS26B	0.000383758	0.000313325	0.220657	SkinSunExposed	FALSE
ZBTB7B	0.000367077	0.000299711	0.220665	EsophagusMuscularis	FALSE
PABPC4-AS1	-0.000349419	0.00028532	0.220708	Pancreas	FALSE
PIGV	0.00035412	0.000289241	0.22084	Pituitary	FALSE
AC093726.2	0.000370155	0.000302372	0.220892	Brain_Cerebellum	FALSE
NR3C2	-0.000358318	0.00029272	0.220919	Thyroid	FALSE
AC079349.1	0.000457281	0.000373581	0.220939	Testis	FALSE
ATP8A2	0.000364531	0.000297839	0.220987	Lung	FALSE
AL121759.2	-0.000377842	0.000308796	0.221109	Brain_Hippocampus	FALSE
ISCA2	-0.000371784	0.00030389	0.221176	WholeBlood	FALSE
INTS14	0.000397053	0.000324572	0.221215	AdrenalGland	FALSE
RNF135	0.000375352	0.000306843	0.221232	Ovary	FALSE
FAM227A	-0.000372363	0.000304451	0.22131	SkinNotSunExposed	FALSE
SPRR2B	-0.000356308	0.000291334	0.221325	Ovary	FALSE
PEAR1	-0.000389032	0.000318107	0.221349	ArteryAorta	FALSE
AL360270.2	-0.000361358	0.000295488	0.221365	CellsEBVTransformedLymphocytes	FALSE
STARD7	0.000382583	0.000312865	0.221395	CellsEBVTransformedLymphocytes	FALSE
UBR3	0.000384344	0.000314355	0.221468	Testis	FALSE
AC073487.1	-0.000390937	0.000319751	0.221473	HeartLeftVentricle	FALSE
LINC02830	0.000371478	0.00030387	0.221527	ArteryCoronary	FALSE
FLRT3	-0.000371877	0.000304213	0.221552	Pancreas	FALSE
SDCBP2-AS1	0.000395844	0.000323865	0.221618	Spleen	FALSE
SV2A	-0.000354113	0.000289738	0.221642	CellsCulturedFibroblasts	FALSE
RNF112	-0.000384578	0.000314676	0.22166	Testis	FALSE
NTAN1	0.000366143	0.000299609	0.221685	HeartLeftVentricle	FALSE
AC010157.1	-0.000416249	0.000340649	0.221739	Testis	FALSE
AC084262.1	-0.000394592	0.000322981	0.221818	Stomach	FALSE
GLG1	0.000359354	0.000294143	0.221826	HeartLeftVentricle	FALSE
INPP1	0.000369355	0.000302359	0.221871	Brain_Cerebellum	FALSE
TSHB	0.000370121	0.000303015	0.221914	ColonSigmoid	FALSE
KLHDC8B	0.000368012	0.000301294	0.221924	Uterus	FALSE
AC120498.10	-0.000365805	0.000299527	0.221986	EsophagusGastroEsophagealJunction	FALSE
RPTOR	0.000358768	0.000293768	0.22199	SkinSunExposed	FALSE
SEC61G	-0.000355947	0.000291492	0.222044	MuscleSkeletal	FALSE
CREBZF	0.000385327	0.000315576	0.222079	CellsEBVTransformedLymphocytes	FALSE
HLA-DOB	0.000355359	0.000291034	0.222082	Brain_Cortex	FALSE
MUSTN1	0.000354993	0.000290761	0.222124	ArteryAorta	FALSE
ACTL7B	0.000368513	0.000301841	0.222134	Testis	FALSE
RBM25	-0.000371255	0.000304135	0.222207	SmallIntestine	FALSE
SCAF1	-0.000374774	0.000307037	0.222236	EsophagusGastroEsophagealJunction	FALSE
OR4M1	0.000393713	0.000322565	0.222253	Testis	FALSE
ATCAY	-0.000372142	0.000304964	0.222363	Vagina	FALSE
LCN2	-0.000361579	0.00029631	0.222366	EsophagusMucosa	FALSE
SEC24A	0.000369152	0.000302517	0.222368	Brain_Amygdala	FALSE
PGA4	0.000368653	0.000302208	0.22252	Stomach	FALSE
AL121957.1	-0.00036807	0.000301742	0.222538	Testis	FALSE
SLC35E3	0.000359263	0.000294524	0.222542	Brain_SpinalCord	FALSE
RNF26	0.000346734	0.000284272	0.222573	MuscleSkeletal	FALSE
RHBDL1	-0.000363205	0.000297836	0.222666	NerveTibial	FALSE
AL590666.2	0.000382186	0.000313409	0.222677	EsophagusMucosa	FALSE
KLF11	0.000363506	0.000298098	0.22269	Brain_CerebellarHemisphere	FALSE
NRP2	0.000357542	0.00029322	0.22271	Lung	FALSE
AC063977.6	-0.00036697	0.000300964	0.222729	Brain_SpinalCord	FALSE
PHETA1	-0.00038785	0.000318108	0.222757	KidneyCortex	FALSE
C4B	-0.000351107	0.000288019	0.222832	SkinSunExposed	FALSE
AC007014.2	-0.000374185	0.000307057	0.222994	Testis	FALSE
AC093627.3	0.000385899	0.000316687	0.223019	Brain_CerebellarHemisphere	FALSE
CHORDC1	-0.000381847	0.000313433	0.223125	KidneyCortex	FALSE
CCDC63	0.000369128	0.000303014	0.223156	SkinSunExposed	FALSE
AP006547.1	-0.000363757	0.000298666	0.223252	Brain_Cortex	FALSE
KLHL35	0.000370594	0.000304286	0.22326	ArteryAorta	FALSE
ZNF497	-0.000372638	0.000305966	0.223264	EsophagusMucosa	FALSE
LIX1-AS1	-0.000379889	0.00031197	0.223339	Prostate	FALSE
APTX	0.000361056	0.000296511	0.223349	Pituitary	FALSE
CHP2	0.000372919	0.000306352	0.223498	ColonTransverse	FALSE
AF250324.1	-0.000362254	0.00029762	0.223543	Brain_SpinalCord	FALSE
DUS3L	-0.000374935	0.00030804	0.223545	CellsCulturedFibroblasts	FALSE
INTS1	0.00035385	0.000290722	0.223555	Thyroid	FALSE
LINC02251	-0.000350911	0.000288307	0.223555	SmallIntestine	FALSE
ALOX12B	-0.000366832	0.000301412	0.223591	EsophagusMucosa	FALSE
HUNK	-0.000360184	0.000295997	0.223665	CellsEBVTransformedLymphocytes	FALSE
OTUB1	-0.000365449	0.000300328	0.223672	Spleen	FALSE
POT1-AS1	0.000367603	0.000302102	0.223678	ArteryAorta	FALSE
MPZL1	0.000367376	0.00030196	0.223745	CellsCulturedFibroblasts	FALSE
CHRFAM7A	-0.000355809	0.000292469	0.223771	Thyroid	FALSE
AC096531.2	-0.000362352	0.000297917	0.223882	Liver	FALSE
DCK	-0.000457555	0.000376208	0.223902	EsophagusMucosa	FALSE
AC021739.3	-0.000370129	0.000304335	0.223917	Testis	FALSE
PGBD2	0.000345412	0.000284024	0.223936	Prostate	FALSE
CEBPB-AS1	0.00037553	0.00030888	0.224073	Brain_CaudateBasalGanglia	FALSE
WNK1	0.000378097	0.00031101	0.224101	Brain_SubstantiaNigra	FALSE
ADAT2	-0.000355809	0.000292713	0.224157	EsophagusMuscularis	FALSE
GYPB	0.00035858	0.000295027	0.224212	WholeBlood	FALSE
BPNT1	-0.000354541	0.000291737	0.224265	MinorSalivaryGland	FALSE
TAGLN	-0.000389552	0.000320556	0.22428	WholeBlood	FALSE
REG3A	0.000388734	0.000319928	0.224345	Stomach	FALSE
AL138902.1	-0.000425227	0.000349987	0.224379	MinorSalivaryGland	FALSE
TLCD3B	0.000367853	0.000302787	0.224412	MuscleSkeletal	FALSE
AP001178.2	0.000362807	0.000298643	0.224426	Liver	FALSE
KLF10	-0.000346336	0.000285091	0.224436	Testis	FALSE
VILL	-0.000377511	0.000310763	0.224451	Brain_CaudateBasalGanglia	FALSE
AL121827.1	-0.000387594	0.000319072	0.224464	Liver	FALSE
AL021707.2	-0.000365234	0.000300665	0.224464	SkinSunExposed	FALSE
TDRD10	-0.0003612	0.000297367	0.224499	Lung	FALSE
SWT1	0.00035842	0.000295085	0.224509	Brain_SpinalCord	FALSE
PWRN1	-0.000372029	0.000306293	0.224515	Pituitary	FALSE
TMEM9	-0.000364887	0.000300422	0.22453	NerveTibial	FALSE
AP1AR	0.000365434	0.000300914	0.224593	CellsCulturedFibroblasts	FALSE
AC010973.2	0.000361719	0.000297898	0.22466	Brain_Cerebellum	FALSE
LONRF1	0.000360941	0.000297261	0.224667	Brain_SubstantiaNigra	FALSE
CLLU1	-0.000356735	0.000293837	0.22473	CellsEBVTransformedLymphocytes	FALSE
AC108467.1	-0.000370384	0.0003051	0.224761	Testis	FALSE
PRIMPOL	-0.000356832	0.000293949	0.22478	Brain_CerebellarHemisphere	FALSE
LINC01779	0.000363417	0.000299388	0.224804	Pituitary	FALSE
LSM14B	-0.000412988	0.000340226	0.224804	Spleen	FALSE
C18orf25	-0.000385785	0.000317826	0.224818	ArteryAorta	FALSE
SGPP1	0.000365171	0.000300851	0.22483	SmallIntestine	FALSE
LZTS2	0.000361433	0.000297785	0.224852	Brain_CaudateBasalGanglia	FALSE
AL669970.1	0.000369964	0.000304821	0.224862	Testis	FALSE
AC137630.2	0.000357383	0.000294541	0.224998	Ovary	FALSE
CLLU1OS	-0.00035484	0.000292463	0.225025	CellsEBVTransformedLymphocytes	FALSE
AC010809.3	0.000345107	0.000284444	0.225031	KidneyCortex	FALSE
EXD1	-0.000397123	0.000327361	0.225095	Testis	FALSE
FGF23	0.000352521	0.00029062	0.225135	HeartLeftVentricle	FALSE
BX255923.2	0.00036242	0.000298786	0.225144	Brain_FrontalCortex	FALSE
AC079907.1	-0.00035518	0.000292828	0.225161	Lung	FALSE
AC092652.1	-0.000372029	0.000306853	0.225363	Brain_Hypothalamus	FALSE
EFCAB14-AS1	0.000368875	0.000304252	0.225364	Ovary	FALSE
PLK3	0.000371077	0.000306075	0.225373	KidneyCortex	FALSE
AC016573.1	0.00037235	0.000307139	0.225396	Testis	FALSE
SPRR2D	-0.000361622	0.000298293	0.2254	SkinSunExposed	FALSE
RASGRF1	0.000348659	0.000287611	0.225418	Brain_Cerebellum	FALSE
C1RL	-0.000379561	0.000313113	0.225434	Pancreas	FALSE
AC108865.1	-0.000363804	0.000300136	0.225465	NerveTibial	FALSE
AC016168.1	-0.000377052	0.000311073	0.225477	Spleen	FALSE
AC012467.1	0.000352972	0.000291288	0.225608	KidneyCortex	FALSE
KANSL1L	0.00034997	0.000288816	0.225615	Pituitary	FALSE
ALKBH4	-0.000377679	0.000311724	0.225677	WholeBlood	FALSE
ZNF784	0.000360037	0.000297182	0.225706	ColonSigmoid	FALSE
MLF2	0.000376338	0.00031064	0.225711	Pancreas	FALSE
RRH	-0.000368609	0.000304264	0.225717	Brain_Cerebellum	FALSE
PP2D1	0.000376427	0.000310731	0.225738	Testis	FALSE
CCR2	0.000372844	0.000307818	0.225805	SkinNotSunExposed	FALSE
TMEM54	0.000365175	0.000301491	0.225811	Thyroid	FALSE
XPR1	-0.000361851	0.000298749	0.225816	Spleen	FALSE
PLAU	-0.000365363	0.000301653	0.225823	KidneyCortex	FALSE
FAM89B	-0.000361798	0.000298729	0.225852	Brain_Amygdala	FALSE
LIMCH1	-0.000373318	0.00030829	0.225926	CellsCulturedFibroblasts	FALSE
IL18	0.000363544	0.000300262	0.225992	NerveTibial	FALSE
NAT8L	-0.00043092	0.000355913	0.225997	NerveTibial	FALSE
AC091057.2	0.000371425	0.00030682	0.226067	Prostate	FALSE
PTPN5	-0.000367513	0.000303596	0.226078	HeartLeftVentricle	FALSE
METTL21A	-0.000358793	0.000296392	0.226079	CellsCulturedFibroblasts	FALSE
DPYS	-0.000347186	0.000286832	0.226123	AdrenalGland	FALSE
TPH2	-0.000378112	0.000312391	0.226137	Brain_FrontalCortex	FALSE
CSTF3	-0.000357246	0.000295153	0.226139	Brain_SpinalCord	FALSE
LINC02032	-0.000367353	0.00030351	0.226148	Testis	FALSE
C1QB	0.000372879	0.000308144	0.226251	Brain_AnteriorCingulateCortex	FALSE
AC104667.2	0.000357339	0.000295332	0.226299	Pancreas	FALSE
AC008655.2	-0.000371155	0.00030675	0.226299	Brain_SpinalCord	FALSE
SSBP3	0.000363962	0.000300837	0.226347	HeartAtrialAppendage	FALSE
LINC02465	0.000371052	0.000306702	0.226355	Testis	FALSE
KRT23	0.000359179	0.000296929	0.226418	Pituitary	FALSE
AC090559.1	-0.000416608	0.00034443	0.226453	Brain_CerebellarHemisphere	FALSE
ABHD12B	-0.000365884	0.00030256	0.226554	EsophagusMucosa	FALSE
ZNF77	-0.000365221	0.000302023	0.226572	CellsCulturedFibroblasts	FALSE
GRK5	0.000376118	0.000311086	0.226648	Thyroid	FALSE
PANTR1	-0.000357275	0.000295512	0.226665	Brain_CerebellarHemisphere	FALSE
CHMP4C	0.000353747	0.000292631	0.226724	Pancreas	FALSE
AC139493.2	-0.000389954	0.000322597	0.226746	Brain_AnteriorCingulateCortex	FALSE
SAMHD1	0.00036286	0.000300196	0.226765	WholeBlood	FALSE
GFRA3	-0.000366955	0.000303601	0.226792	Pituitary	FALSE
TMEM275	-0.000352375	0.000291565	0.226834	Brain_AnteriorCingulateCortex	FALSE
ZW10	0.000359996	0.000297907	0.22689	MinorSalivaryGland	FALSE
AC004951.1	0.000386986	0.000320305	0.226982	SkinSunExposed	FALSE
IMPDH2	-0.000371835	0.000307768	0.226988	CellsEBVTransformedLymphocytes	FALSE
USP16	-0.000363458	0.000300896	0.227083	Brain_Cerebellum	FALSE
SENCR	-0.000399343	0.000330615	0.227097	Spleen	FALSE
TCP11	0.000369012	0.000305529	0.227136	Testis	FALSE
UTRN	0.000367261	0.000304086	0.227146	Testis	FALSE
PNPLA3	-0.000365166	0.00030238	0.227191	CellsCulturedFibroblasts	FALSE
AC131971.1	-0.000374763	0.000310368	0.227252	CellsEBVTransformedLymphocytes	FALSE
TUFM	-0.000376891	0.000312136	0.227261	WholeBlood	FALSE
AC127024.2	-0.000369337	0.000305892	0.227278	Brain_Cerebellum	FALSE
SRXN1	0.00035293	0.000292308	0.227286	WholeBlood	FALSE
ZNF140	-0.000357212	0.000295855	0.227286	Brain_Cerebellum	FALSE
LINC01358	-0.000358936	0.000297312	0.227332	SmallIntestine	FALSE
GUCA1C	0.000378964	0.000313936	0.227383	Pancreas	FALSE
HLA-DRA	0.000363094	0.00030086	0.227492	AdiposeSubcutaneous	FALSE
NOTCH2	0.00039603	0.000328164	0.227512	Pancreas	FALSE
HEATR3	-0.000362294	0.000300243	0.227564	Brain_Cerebellum	FALSE
LINC00384	-0.000373288	0.000309436	0.227686	Brain_NucleusAccumbensBasalGanglia	FALSE
NUP153	0.000370245	0.000306933	0.227717	MinorSalivaryGland	FALSE
AC078880.4	0.000360294	0.000298691	0.227728	HeartAtrialAppendage	FALSE
NHSL1	0.00035787	0.00029674	0.22782	EsophagusMuscularis	FALSE
LINC01954	0.000364107	0.000301971	0.22791	Brain_SubstantiaNigra	FALSE
AC021188.1	-0.00035348	0.000293199	0.227977	NerveTibial	FALSE
EPHA7	0.00035366	0.000293353	0.227984	AdiposeSubcutaneous	FALSE
OR6A2	-0.000359637	0.000298324	0.228004	Testis	FALSE
AL691420.1	-0.000389031	0.000322714	0.228015	Testis	FALSE
LINC01056	-0.000354277	0.000293902	0.228043	CellsEBVTransformedLymphocytes	FALSE
AC040169.3	0.000378088	0.000313657	0.228045	Brain_AnteriorCingulateCortex	FALSE
MACROD1	0.000346082	0.000287114	0.228059	KidneyCortex	FALSE
LINC02765	-0.00035533	0.000294794	0.228073	ColonSigmoid	FALSE
MKS1	-0.000368	0.000305338	0.228122	SkinNotSunExposed	FALSE
ABO	0.000366092	0.000303755	0.228122	SkinNotSunExposed	FALSE
GRP	-0.000360791	0.000299367	0.228138	SkinNotSunExposed	FALSE
TPX2	-0.000364834	0.000302755	0.228189	Thyroid	FALSE
CLINT1	0.000374246	0.000310573	0.2282	Lung	FALSE
LINC02713	-0.0003478	0.000288641	0.228224	Testis	FALSE
GOLGA8K	0.000373365	0.000309859	0.228226	Uterus	FALSE
ARHGEF10	-0.000366832	0.000304475	0.228284	Brain_CerebellarHemisphere	FALSE
AC007834.1	-0.000394967	0.000327838	0.228299	Testis	FALSE
HR	-0.000382463	0.000317492	0.228347	NerveTibial	FALSE
BBOX1-AS1	-0.000365018	0.00030303	0.228377	Spleen	FALSE
FBXW9	0.000386304	0.000320706	0.228384	Testis	FALSE
F5	-0.000353605	0.000293563	0.228389	WholeBlood	FALSE
THOC1	0.000349324	0.000290033	0.228427	Testis	FALSE
PNO1	0.00035785	0.000297122	0.228444	AdrenalGland	FALSE
AL022313.2	0.000344644	0.000286181	0.228483	MuscleSkeletal	FALSE
RPL36AL	0.000406937	0.000337954	0.228548	BreastMammary	FALSE
MIR4500HG	0.000353335	0.000293455	0.228573	Liver	FALSE
RASGEF1B	-0.000353355	0.000293474	0.228578	Brain_CerebellarHemisphere	FALSE
WDR60	0.000363278	0.000301716	0.228578	CellsCulturedFibroblasts	FALSE
DXO	0.000348757	0.000289672	0.228604	Liver	FALSE
LINC01354	-0.000362604	0.000301183	0.22862	ArteryAorta	FALSE
ZCCHC9	0.000348721	0.000289711	0.228716	HeartLeftVentricle	FALSE
PLPPR2	-0.000367009	0.000304936	0.228763	MuscleSkeletal	FALSE
FRG1	0.000373926	0.000310701	0.228789	Uterus	FALSE
EPS15L1	-0.000348777	0.000289825	0.228824	Brain_Cerebellum	FALSE
AL139339.1	0.000361381	0.000300299	0.228824	KidneyCortex	FALSE
COTL1	-0.00035434	0.000294486	0.228884	ArteryTibial	FALSE
SULT1C4	0.000368929	0.000306623	0.228903	Brain_PutamenBasalGanglia	FALSE
ZNF493	-0.00036381	0.000302423	0.228986	EsophagusMucosa	FALSE
AC009121.3	0.000368417	0.000306282	0.229032	Testis	FALSE
GSK3A	0.000349397	0.000290575	0.229199	Brain_Amygdala	FALSE
BCAT1	-0.000368764	0.000306716	0.229252	Pancreas	FALSE
LINC02759	-0.000426701	0.000354941	0.2293	Testis	FALSE
C18orf32	-0.000364983	0.000303653	0.229377	Testis	FALSE
ATR	0.00035644	0.000296558	0.229396	Brain_CaudateBasalGanglia	FALSE
MED25	-0.000363505	0.000302444	0.22941	ColonSigmoid	FALSE
APBB2	0.000355865	0.000296089	0.229413	Brain_CerebellarHemisphere	FALSE
UGT1A4	-0.000372573	0.000309999	0.229425	SmallIntestine	FALSE
ELOA	0.000366778	0.000305183	0.229434	Spleen	FALSE
FRAT2	-0.000360074	0.000299622	0.22946	Testis	FALSE
AC079336.2	0.00036617	0.000304708	0.229481	CellsEBVTransformedLymphocytes	FALSE
PTPRK	0.000356857	0.000297101	0.229706	Liver	FALSE
AC092068.2	-0.000364332	0.000303335	0.229721	Vagina	FALSE
AC006206.2	-0.000345423	0.0002876	0.229734	EsophagusMucosa	FALSE
ARHGEF39	-0.000359593	0.000299407	0.229748	EsophagusGastroEsophagealJunction	FALSE
IGSF6	0.000351625	0.000292776	0.229754	Brain_Cortex	FALSE
MTFP1	0.000345941	0.000288047	0.22976	Vagina	FALSE
DYNC1LI1	-0.000461759	0.000384503	0.229785	SkinNotSunExposed	FALSE
CLASRP	-0.000368538	0.000306888	0.229799	Brain_SpinalCord	FALSE
YLPM1	-0.000358925	0.000298884	0.2298	Brain_SpinalCord	FALSE
AREL1	0.000368334	0.000306768	0.229874	Brain_FrontalCortex	FALSE
AL359649.1	-0.000362611	0.000302002	0.229875	Testis	FALSE
FEM1C	0.000365546	0.000304455	0.229888	Brain_Cerebellum	FALSE
AL592494.1	0.000347566	0.000289487	0.2299	Liver	FALSE
LMO7DN-IT1	0.000367074	0.000305766	0.229947	NerveTibial	FALSE
AL109615.2	-0.000349598	0.000291212	0.229952	MuscleSkeletal	FALSE
IGFBPL1	-0.000366162	0.000305016	0.229961	HeartAtrialAppendage	FALSE
GAU1	-0.0004089	0.000340624	0.229972	Brain_CerebellarHemisphere	FALSE
LINC01346	0.000359347	0.000299354	0.229985	Prostate	FALSE
TSPAN3	-0.000357881	0.000298166	0.230036	CellsCulturedFibroblasts	FALSE
TNKS2	-0.000370299	0.000308541	0.23008	NerveTibial	FALSE
DNAJC19	0.000345839	0.000288164	0.230086	Testis	FALSE
EMCN	-0.000373635	0.000311343	0.230115	Brain_NucleusAccumbensBasalGanglia	FALSE
GDI2	0.000348057	0.000290066	0.230173	Pancreas	FALSE
AP001619.1	0.000342756	0.000285651	0.230177	Ovary	FALSE
AL161729.2	0.00035682	0.000297407	0.230232	Brain_AnteriorCingulateCortex	FALSE
AL354861.2	0.000357407	0.00029792	0.23027	Testis	FALSE
PARG	-0.000363629	0.000303119	0.23029	Spleen	FALSE
KIF1C	-0.000389501	0.00032469	0.230295	Testis	FALSE
COL4A1	0.000370532	0.000308882	0.230301	CellsCulturedFibroblasts	FALSE
C10orf71	-0.000356957	0.000297567	0.230304	Pancreas	FALSE
AC102953.2	0.00034953	0.000291381	0.230313	Brain_Cerebellum	FALSE
PARP10	0.000358007	0.000298455	0.230325	EsophagusMucosa	FALSE
ERI3-IT1	0.000360414	0.000300514	0.230405	Brain_NucleusAccumbensBasalGanglia	FALSE
AC097713.1	-0.000362241	0.000302037	0.230405	MinorSalivaryGland	FALSE
AC021755.3	-0.000355824	0.0002967	0.230425	Testis	FALSE
HLA-DOA	-0.000355844	0.000296727	0.230443	Brain_Cerebellum	FALSE
AF127936.2	0.000366481	0.000305605	0.230455	Pancreas	FALSE
RFTN1	-0.000353384	0.000294687	0.230461	EsophagusMuscularis	FALSE
IMPG1	0.000357961	0.000298536	0.230512	Brain_CaudateBasalGanglia	FALSE
MIR210	-0.000360607	0.000300769	0.230551	CellsCulturedFibroblasts	FALSE
TTC27	0.00039845	0.000332395	0.230639	CellsCulturedFibroblasts	FALSE
SRGAP2-AS1	-0.000363094	0.000303022	0.230825	Brain_SpinalCord	FALSE
ADCY10	-0.000382489	0.000319259	0.230901	Brain_NucleusAccumbensBasalGanglia	FALSE
BAALC-AS2	0.000358448	0.000299212	0.230932	Brain_SubstantiaNigra	FALSE
CIPC	-0.000358815	0.000299539	0.230964	Spleen	FALSE
RAB39A	-0.000385127	0.00032153	0.231001	KidneyCortex	FALSE
ZNF461	-0.000426848	0.00035641	0.231064	Brain_CerebellarHemisphere	FALSE
CCNF	-0.000355636	0.00029695	0.231065	Brain_NucleusAccumbensBasalGanglia	FALSE
INKA2-AS1	-0.000356278	0.000297506	0.231096	MuscleSkeletal	FALSE
AL512380.2	0.000348389	0.000290933	0.23112	Testis	FALSE
AL035409.1	0.000369191	0.000308314	0.231134	Brain_CaudateBasalGanglia	FALSE
MPG	-0.000351285	0.000293372	0.231152	Testis	FALSE
ASPH	0.00037995	0.000317312	0.231155	Ovary	FALSE
PPP1R8	0.000356926	0.000298164	0.231279	CellsEBVTransformedLymphocytes	FALSE
HPGD	0.000349931	0.000292347	0.231322	WholeBlood	FALSE
RPL27A	-0.000371316	0.000310235	0.231355	NerveTibial	FALSE
YWHAH	0.000357105	0.000298366	0.231362	WholeBlood	FALSE
SERTM1	0.000355995	0.000297475	0.231418	ArteryTibial	FALSE
ZNF430	-0.000361392	0.000301984	0.231419	WholeBlood	FALSE
AP000320.1	0.000344807	0.000288139	0.23144	Testis	FALSE
FAM153B	0.000356775	0.000298145	0.231447	SkinSunExposed	FALSE
XIRP2-AS1	-0.000381498	0.000318807	0.23145	Testis	FALSE
TPMT	-0.000364913	0.000304949	0.231452	WholeBlood	FALSE
PHETA2	0.000355344	0.000296978	0.231492	CellsCulturedFibroblasts	FALSE
THNSL1	0.000363071	0.000303498	0.231587	Testis	FALSE
LINC01787	-0.000363371	0.000303856	0.231753	CellsCulturedFibroblasts	FALSE
ATL2	-0.000364215	0.000304607	0.231822	KidneyCortex	FALSE
POLH	-0.000353715	0.000295867	0.231888	MinorSalivaryGland	FALSE
GGCT	0.000382216	0.000319712	0.231895	Brain_Cerebellum	FALSE
SLC16A11	-0.000367388	0.000307312	0.231899	Spleen	FALSE
AC129926.1	0.000371676	0.000310926	0.231941	MinorSalivaryGland	FALSE
LDAH	-0.000348338	0.000291407	0.231947	CellsCulturedFibroblasts	FALSE
AC007381.1	0.000357582	0.000299165	0.231986	SkinSunExposed	FALSE
PGRMC2	-0.000373271	0.000312298	0.231998	HeartAtrialAppendage	FALSE
CANT1	-0.000372703	0.000311826	0.232002	Testis	FALSE
CACNA1C-IT1	0.000357795	0.00029937	0.232029	Testis	FALSE
CXCR1	-0.000363224	0.00030394	0.232072	KidneyCortex	FALSE
PCBP1	-0.000364188	0.000304772	0.232111	CellsEBVTransformedLymphocytes	FALSE
PAH	0.000343085	0.000287116	0.232116	Brain_Cortex	FALSE
MIR199A2	0.00036815	0.000308099	0.232128	Vagina	FALSE
AL035661.1	-0.000396918	0.000332194	0.232154	WholeBlood	FALSE
AC010997.4	0.00035889	0.000300385	0.232181	Brain_CerebellarHemisphere	FALSE
AP001486.2	-0.000362495	0.000303423	0.232214	AdiposeSubcutaneous	FALSE
DNAJB13	0.000414438	0.000346928	0.23225	Testis	FALSE
VNN3	0.000358268	0.000299909	0.232252	WholeBlood	FALSE
AL159166.1	-0.000356794	0.000298694	0.232281	HeartAtrialAppendage	FALSE
AC008429.1	0.000421646	0.000352991	0.232289	Testis	FALSE
GNL1	0.000363019	0.000303943	0.232338	Brain_Cerebellum	FALSE
ICAM2	0.000360532	0.000301864	0.232344	CellsCulturedFibroblasts	FALSE
AC010401.1	-0.000374101	0.00031327	0.232411	EsophagusMuscularis	FALSE
ZNF770	0.000378992	0.000317385	0.23244	EsophagusMucosa	FALSE
MIS12	0.000380497	0.000318713	0.232539	EsophagusMuscularis	FALSE
SLC5A5	0.000342917	0.000287259	0.232578	Brain_Cerebellum	FALSE
BCL7A	-0.000364885	0.000305699	0.232635	MuscleSkeletal	FALSE
LAMP1	-0.000400712	0.000335749	0.232683	KidneyCortex	FALSE
ASCC2	0.000357479	0.000299556	0.232732	Testis	FALSE
AC120053.1	0.000358774	0.000300686	0.232801	Brain_SubstantiaNigra	FALSE
ZNF385C	-0.000386307	0.000323764	0.232805	NerveTibial	FALSE
TRAF1	0.000360905	0.000302481	0.232816	Brain_SpinalCord	FALSE
AF123462.1	0.000372604	0.000312287	0.232816	Testis	FALSE
TSPYL5	0.000352552	0.000295507	0.232857	Pancreas	FALSE
SPEM3	0.000344049	0.000288429	0.232937	Testis	FALSE
AC007066.2	-0.000350864	0.000294188	0.233009	Brain_SubstantiaNigra	FALSE
AC012653.2	-0.00036096	0.000302694	0.233071	Uterus	FALSE
AP1G2	-0.000356063	0.000298625	0.233132	ArteryTibial	FALSE
GGT7	0.000343755	0.000288308	0.23314	MuscleSkeletal	FALSE
ENAM	0.000350001	0.00029357	0.233178	Stomach	FALSE
AC084082.1	-0.00039975	0.000335399	0.23332	Testis	FALSE
ANKLE2	0.000358098	0.000300475	0.233354	CellsCulturedFibroblasts	FALSE
AL049712.1	-0.000358232	0.000300599	0.233373	Brain_SpinalCord	FALSE
RHEB	-0.000360485	0.000302498	0.233386	KidneyCortex	FALSE
WDR34	-0.00040983	0.000343969	0.233472	ArteryTibial	FALSE
AP002954.1	0.000367943	0.000308852	0.23353	WholeBlood	FALSE
GJC3	-0.000359176	0.000301494	0.233531	ColonSigmoid	FALSE
PRG3	0.00036066	0.000302744	0.233539	Spleen	FALSE
HORMAD2-AS1	-0.000359606	0.000301867	0.23355	Brain_PutamenBasalGanglia	FALSE
CPAMD8	-0.000356872	0.000299625	0.233633	ArteryTibial	FALSE
IDO1	-0.000361265	0.000303315	0.233636	Uterus	FALSE
AL356599.1	0.000356071	0.000298982	0.23368	Brain_AnteriorCingulateCortex	FALSE
FFAR3	-0.000355823	0.000298787	0.2337	AdiposeVisceral	FALSE
ADGRF3	-0.000363466	0.000305301	0.233847	Pancreas	FALSE
TULP1	-0.000352337	0.000295965	0.233867	Brain_Hippocampus	FALSE
AL353597.1	-0.000365553	0.000307106	0.233926	Spleen	FALSE
TTYH1	0.000361072	0.00030338	0.233985	AdiposeVisceral	FALSE
YME1L1	-0.000374759	0.000314898	0.234013	CellsEBVTransformedLymphocytes	FALSE
PRAMEF19	-0.000347904	0.000292362	0.234059	Testis	FALSE
SAR1A	0.000357682	0.000300622	0.234126	ArteryAorta	FALSE
IDH3B	0.000365558	0.000307247	0.234135	MuscleSkeletal	FALSE
HADHB	0.000421902	0.000354622	0.234159	Brain_NucleusAccumbensBasalGanglia	FALSE
DCTD	0.000344714	0.000289765	0.234195	MuscleSkeletal	FALSE
AC009404.1	0.000369353	0.000310482	0.234203	Ovary	FALSE
AC027449.1	0.000352781	0.000296553	0.234205	Thyroid	FALSE
EPG5	-0.000360376	0.000302949	0.234223	Ovary	FALSE
ANKRD40	0.000366879	0.000308437	0.234255	NerveTibial	FALSE
RTF1	-0.000356637	0.000299829	0.234261	Thyroid	FALSE
ZNF213	0.000349947	0.000294224	0.23429	CellsCulturedFibroblasts	FALSE
C5orf66	-0.000344402	0.000289585	0.234328	SmallIntestine	FALSE
CDT1	0.000373842	0.000314375	0.23438	Pituitary	FALSE
IFT172	-0.00036059	0.000303233	0.234384	Spleen	FALSE
CRB2	-0.000402279	0.000338334	0.234445	KidneyCortex	FALSE
FBP1	-0.000368207	0.000309681	0.234449	Pituitary	FALSE
AC092338.2	-0.000394763	0.000332055	0.234503	Testis	FALSE
OR13A1	-0.000379249	0.000319006	0.234504	Spleen	FALSE
AC090948.1	-0.000354471	0.000298174	0.23452	Brain_NucleusAccumbensBasalGanglia	FALSE
AC100830.1	0.000369348	0.000310712	0.234556	Brain_Hippocampus	FALSE
AC015922.2	-0.000367738	0.00030941	0.234635	ArteryTibial	FALSE
C11orf65	0.000421593	0.000354755	0.234677	AdrenalGland	FALSE
LINC01843	-0.000374547	0.000315176	0.234691	Liver	FALSE
HBB	0.000352249	0.000296433	0.234722	MinorSalivaryGland	FALSE
TMEM115	-0.000361023	0.000303821	0.234729	MinorSalivaryGland	FALSE
RAD21	-0.000364547	0.000306797	0.234745	NerveTibial	FALSE
LINC02470	0.000393967	0.000331589	0.234791	Testis	FALSE
SNCB	-0.0003794	0.00031933	0.234793	SkinSunExposed	FALSE
NIM1K	-0.00037194	0.000313058	0.234803	Stomach	FALSE
TELO2	-0.000383034	0.000322402	0.234812	NerveTibial	FALSE
GPR27	-0.000345496	0.000290845	0.234876	NerveTibial	FALSE
SMIM29	0.000430013	0.000362005	0.234891	SkinNotSunExposed	FALSE
KLF5	-0.000349887	0.00029456	0.234904	MuscleSkeletal	FALSE
UTS2B	0.000358035	0.000301422	0.234909	Brain_Amygdala	FALSE
OR1L8	-0.00036972	0.000311271	0.234925	Testis	FALSE
CRK	-0.000344213	0.000289799	0.23493	CellsCulturedFibroblasts	FALSE
INTS9	-0.000358584	0.0003019	0.234933	Uterus	FALSE
AP001619.2	0.000335976	0.000283017	0.235183	Brain_Cerebellum	FALSE
FLRT1	-0.000370736	0.000312301	0.235188	KidneyCortex	FALSE
AC145146.1	0.000363732	0.000306451	0.235264	Thyroid	FALSE
AC099811.4	-0.000361755	0.00030479	0.235272	Uterus	FALSE
CDH1	0.000350975	0.000295734	0.235314	Brain_CaudateBasalGanglia	FALSE
LINC02646	-0.000367729	0.000309852	0.235316	Testis	FALSE
HACD2	0.000399962	0.000337018	0.235323	EsophagusMucosa	FALSE
LRRC29	0.000363959	0.000306687	0.235333	Brain_Cortex	FALSE
AC008870.2	0.000360072	0.000303446	0.235386	SmallIntestine	FALSE
AL022323.2	0.000370426	0.000312232	0.235475	Testis	FALSE
AC068790.6	0.00035203	0.000296726	0.235476	ArteryAorta	FALSE
TMEM171	0.000356923	0.000300894	0.235544	Brain_Hippocampus	FALSE
DPM2	-0.000417218	0.000351735	0.235559	Brain_FrontalCortex	FALSE
USP22	0.00035726	0.000301228	0.23562	CellsCulturedFibroblasts	FALSE
MS4A15	-0.000361776	0.000305036	0.235622	Ovary	FALSE
PDCD4	-0.000363601	0.000306587	0.235641	EsophagusMucosa	FALSE
AC005008.2	-0.000354546	0.00029896	0.235654	Testis	FALSE
SYT14	-0.000343687	0.000289853	0.235734	NerveTibial	FALSE
STPG1	-0.000344633	0.000290655	0.235741	Ovary	FALSE
TEFM	0.000358468	0.00030238	0.235828	Testis	FALSE
MRM2	0.000360887	0.000304425	0.235836	Brain_CerebellarHemisphere	FALSE
SEC63	-0.000356012	0.000300315	0.235838	KidneyCortex	FALSE
CSGALNACT2	0.000348601	0.000294094	0.235888	NerveTibial	FALSE
HSPA4	0.000340285	0.000287086	0.235901	SkinSunExposed	FALSE
MIEF1	-0.000365964	0.000308861	0.236068	Brain_Cerebellum	FALSE
AC020915.1	-0.000369184	0.000311617	0.236126	Brain_Cerebellum	FALSE
AC018926.3	0.000352453	0.000297595	0.236283	Prostate	FALSE
AC062021.1	0.000360378	0.0003043	0.236304	Brain_AnteriorCingulateCortex	FALSE
AC011700.1	0.000364408	0.000307732	0.236348	Testis	FALSE
ARRDC3	0.000349671	0.00029532	0.236401	Brain_Hypothalamus	FALSE
FKBP9	0.000346406	0.000292574	0.23642	MuscleSkeletal	FALSE
C20orf204	-0.000350268	0.00029585	0.236442	WholeBlood	FALSE
TBRG1	0.000359012	0.000303296	0.236534	Brain_Cerebellum	FALSE
MBD4	0.000395752	0.000334407	0.236636	Liver	FALSE
NUTM2E	0.00039705	0.000335569	0.236728	Pituitary	FALSE
AC092171.2	0.000364516	0.000308104	0.236776	Brain_Amygdala	FALSE
ANKRD22	0.000356701	0.000301527	0.23682	SkinNotSunExposed	FALSE
PMF1	-0.000350694	0.000296467	0.236849	AdiposeSubcutaneous	FALSE
SLC13A1	0.000358346	0.000302943	0.23686	Testis	FALSE
SH2B1	0.000358851	0.000303391	0.236891	AdiposeSubcutaneous	FALSE
GPSM3	0.000363465	0.000307293	0.236894	Brain_Cerebellum	FALSE
SLC37A2	0.000357607	0.000302349	0.236907	Testis	FALSE
DSG1	0.000370903	0.000313605	0.23693	Vagina	FALSE
SFTA3	0.000347702	0.000294035	0.237003	Testis	FALSE
LIX1L	-0.000364047	0.000307866	0.237017	Brain_AnteriorCingulateCortex	FALSE
FUT2	-0.000374532	0.000316743	0.237031	EsophagusMucosa	FALSE
MANBA	-0.000355569	0.00030071	0.237039	CellsCulturedFibroblasts	FALSE
PTGER2	0.000369607	0.000312595	0.237058	CellsCulturedFibroblasts	FALSE
WIPF3	0.000371193	0.000313986	0.237131	Brain_SpinalCord	FALSE
CUEDC2	0.000357253	0.000302197	0.237136	Brain_Cerebellum	FALSE
ZNF860	0.000344447	0.000291376	0.237153	Brain_CerebellarHemisphere	FALSE
NFRKB	-0.000354094	0.000299544	0.237165	NerveTibial	FALSE
AC092329.4	0.000362568	0.000306715	0.237169	Liver	FALSE
TMEM229A	0.000363263	0.000307315	0.237188	Brain_CaudateBasalGanglia	FALSE
LINC02564	0.000364285	0.000308187	0.237201	Testis	FALSE
IGDCC4	0.000368138	0.000311464	0.237225	Brain_CerebellarHemisphere	FALSE
TFF1	0.000371717	0.000314566	0.237336	Thyroid	FALSE
SNHG10	0.00036966	0.000312842	0.23736	Brain_Cerebellum	FALSE
THAP10	-0.000359526	0.000304303	0.237418	Brain_SpinalCord	FALSE
AC121493.1	-0.000357843	0.00030289	0.237436	Brain_SpinalCord	FALSE
AC087645.2	0.000357784	0.000302842	0.237439	MinorSalivaryGland	FALSE
CA12	-0.000354915	0.000300417	0.237445	Thyroid	FALSE
AL359878.1	-0.000351416	0.000297458	0.237449	Ovary	FALSE
WIF1	-0.000352858	0.000298698	0.23748	MuscleSkeletal	FALSE
MS4A4E	0.000353091	0.000298912	0.237506	Spleen	FALSE
RBMS3-AS2	-0.000365381	0.000309339	0.237539	MuscleSkeletal	FALSE
MTRNR2L3	-0.000348865	0.000295396	0.237604	Brain_SubstantiaNigra	FALSE
CCDC159	-0.000360241	0.000305045	0.237629	Brain_CerebellarHemisphere	FALSE
CEP85	-0.000372456	0.000315404	0.237652	Brain_Cerebellum	FALSE
AMPD1	-0.000338053	0.000286282	0.23767	MuscleSkeletal	FALSE
AC025048.4	-0.000384993	0.00032606	0.237709	SmallIntestine	FALSE
FBXO36	0.000346824	0.000293739	0.237717	Brain_NucleusAccumbensBasalGanglia	FALSE
NDUFS8	-0.000363052	0.000307511	0.237761	SkinSunExposed	FALSE
GRK1	-0.000373018	0.000316	0.23783	Thyroid	FALSE
RNF123	0.000362958	0.000307548	0.237938	Brain_Cerebellum	FALSE
AC010864.1	0.000352164	0.000298438	0.237994	ArteryTibial	FALSE
MRPL23-AS1	-0.000352149	0.000298463	0.238053	Brain_Cerebellum	FALSE
TRNT1	0.000351863	0.000298225	0.23806	CellsCulturedFibroblasts	FALSE
AC016576.1	0.000352999	0.000299194	0.238071	Brain_FrontalCortex	FALSE
RBP7	-0.000383353	0.000324963	0.23813	Testis	FALSE
KLK4	0.000370526	0.000314099	0.238145	AdrenalGland	FALSE
DNM2	0.000354918	0.000300877	0.238159	CellsCulturedFibroblasts	FALSE
SMC5-AS1	0.000361827	0.000306806	0.238269	Testis	FALSE
GRB2	0.000332975	0.000282399	0.238366	Testis	FALSE
AL355483.1	-0.000347052	0.00029435	0.238385	Testis	FALSE
B4GALT4	-0.000360837	0.000306062	0.238416	Spleen	FALSE
SRGAP3-AS2	0.000374343	0.000317528	0.238429	Pituitary	FALSE
AC021491.4	-0.000359441	0.000304897	0.238445	Thyroid	FALSE
ARL10	-0.000369288	0.000313293	0.238509	Thyroid	FALSE
FASTKD3	0.000356624	0.00030257	0.238542	Brain_Cerebellum	FALSE
GRM2	-0.000380655	0.000322968	0.238555	NerveTibial	FALSE
ZNF217	-0.00035719	0.000303063	0.238561	Pancreas	FALSE
ADGRA2	-0.000346305	0.000293894	0.238667	CellsCulturedFibroblasts	FALSE
RHOU	-0.000364979	0.000309741	0.238667	CellsCulturedFibroblasts	FALSE
DCUN1D4	0.000349202	0.000296352	0.238667	Testis	FALSE
AL133243.2	-0.000351169	0.000298067	0.238739	Brain_Hippocampus	FALSE
GPAM	0.000360664	0.000306244	0.23892	Brain_CerebellarHemisphere	FALSE
ATAD5	0.000356242	0.000302496	0.23893	Brain_Amygdala	FALSE
AC010333.1	0.000337465	0.000286558	0.23894	AdiposeSubcutaneous	FALSE
CNOT9	0.000340888	0.000289474	0.238955	WholeBlood	FALSE
AP003071.2	-0.000342198	0.000290588	0.238959	EsophagusMuscularis	FALSE
IP6K2	0.00040251	0.000341822	0.238983	Brain_Cerebellum	FALSE
PDZRN3-AS1	0.000348686	0.000296149	0.239039	HeartAtrialAppendage	FALSE
STC2	-0.000346855	0.000294598	0.239047	Pancreas	FALSE
C2CD4B	0.000371588	0.000315627	0.23908	KidneyCortex	FALSE
POU3F2	-0.000354642	0.000301235	0.239082	Brain_CerebellarHemisphere	FALSE
LINC02841	0.000361693	0.000307237	0.239103	Testis	FALSE
RASA2	-0.000366969	0.000311721	0.239106	KidneyCortex	FALSE
AL162595.1	0.000338618	0.000287643	0.239113	Pituitary	FALSE
LINC01224	-0.000357005	0.000303308	0.239184	Brain_Cerebellum	FALSE
RUVBL1	-0.000353477	0.000300338	0.239228	Testis	FALSE
HAAO	-0.000347277	0.000295078	0.239239	Pituitary	FALSE
SOD1	-0.00042389	0.000360233	0.239315	NerveTibial	FALSE
PRSS56	0.000354253	0.000301057	0.239319	Brain_CerebellarHemisphere	FALSE
AL139002.1	0.000355259	0.000301921	0.239335	Brain_SubstantiaNigra	FALSE
STRA8	-0.000355659	0.000302267	0.239344	Brain_CaudateBasalGanglia	FALSE
VTI1B	0.00038776	0.000329551	0.239348	ArteryTibial	FALSE
AC004908.3	-0.000347049	0.000295052	0.239508	ArteryAorta	FALSE
ANAPC5	0.000371232	0.000315613	0.23951	Brain_Cerebellum	FALSE
CSGALNACT1	-0.000348833	0.000296577	0.23952	Thyroid	FALSE
HIST1H4J	-0.000363917	0.000309416	0.239542	Spleen	FALSE
AL109615.3	0.00035257	0.000299809	0.239605	Thyroid	FALSE
AL121832.3	0.000345661	0.000293939	0.239614	Brain_Cortex	FALSE
AL354977.2	-0.000362418	0.000308236	0.239685	Pituitary	FALSE
EML2-AS1	0.000359197	0.000305499	0.23969	CellsEBVTransformedLymphocytes	FALSE
DPPA5	-0.000360189	0.000306347	0.239697	Testis	FALSE
TMEM123	0.000365618	0.000310968	0.239701	ArteryTibial	FALSE
AC010285.1	-0.000350186	0.000297846	0.239708	KidneyCortex	FALSE
C4B-AS1	0.000372369	0.000316759	0.239775	AdrenalGland	FALSE
KRT85	0.000363281	0.000309051	0.239809	Liver	FALSE
IL25	-0.000347319	0.000295472	0.23981	HeartAtrialAppendage	FALSE
PIP5KL1	-0.000380614	0.000323858	0.2399	EsophagusMuscularis	FALSE
C10orf105	0.000350906	0.000298621	0.239965	Brain_Hypothalamus	FALSE
RNASE3	-0.000342393	0.000291487	0.240142	WholeBlood	FALSE
NKD1	0.000429008	0.000365355	0.240309	Brain_CerebellarHemisphere	FALSE
ABCG4	-0.000349135	0.000297335	0.240314	KidneyCortex	FALSE
SLC27A2	-0.000350724	0.000298735	0.240386	EsophagusMucosa	FALSE
C19orf57	-0.000355679	0.000302964	0.2404	Brain_Cerebellum	FALSE
HDHD2	-0.000351321	0.000299272	0.240432	CellsCulturedFibroblasts	FALSE
SLC25A22	0.000358991	0.000305809	0.240436	Brain_CaudateBasalGanglia	FALSE
AC135166.1	-0.000381629	0.000325174	0.240554	Testis	FALSE
LY6K	-0.000352767	0.000300595	0.240575	Testis	FALSE
AC007292.2	0.000356124	0.000303457	0.240576	SmallIntestine	FALSE
AC092484.1	-0.000353348	0.000301108	0.240602	SkinSunExposed	FALSE
LINC02477	0.000360226	0.00030698	0.240619	Pancreas	FALSE
PPP3R2	-0.000373579	0.000318416	0.240703	Testis	FALSE
AL021707.4	-0.00035933	0.000306276	0.24071	CellsCulturedFibroblasts	FALSE
AC009133.4	0.000332068	0.000283085	0.240786	Brain_SpinalCord	FALSE
AL445493.2	0.00034583	0.000294834	0.240813	Testis	FALSE
CNGB1	0.000350291	0.000298744	0.240982	WholeBlood	FALSE
FGFR2	0.000356198	0.000303791	0.240997	ArteryTibial	FALSE
RBMXL1	0.000345499	0.000294722	0.241086	Pancreas	FALSE
ERCC2	-0.000344762	0.000294129	0.241142	SkinSunExposed	FALSE
MMP2-AS1	0.000351449	0.000299846	0.241162	Lung	FALSE
PNMA2	0.000355055	0.000302933	0.241177	Brain_Cerebellum	FALSE
RGL2	-0.000354268	0.000302276	0.241201	Testis	FALSE
RALYL	-0.000361946	0.000308831	0.241206	KidneyCortex	FALSE
BX284668.2	0.000379054	0.000323445	0.24123	Brain_FrontalCortex	FALSE
AL135746.1	-0.000372882	0.000318196	0.241256	NerveTibial	FALSE
PRR23A	-0.000348616	0.000297493	0.241263	Testis	FALSE
AC015878.1	-0.000356596	0.000304306	0.241268	MuscleSkeletal	FALSE
MMP25	-0.000347511	0.000296617	0.241369	WholeBlood	FALSE
PHB2	-0.000354654	0.000302724	0.241386	MinorSalivaryGland	FALSE
PARK7	0.000345479	0.000294909	0.241412	MuscleSkeletal	FALSE
HLA-DQB2	0.000357384	0.000305085	0.241432	CellsEBVTransformedLymphocytes	FALSE
NBEA	-0.000332253	0.000283641	0.241448	AdrenalGland	FALSE
HOXD1	-0.000365319	0.000311875	0.241456	Testis	FALSE
HLX-AS1	0.000356763	0.000304624	0.241539	CellsCulturedFibroblasts	FALSE
AC034102.3	0.000345883	0.000295337	0.241544	Testis	FALSE
RAP1GAP2	0.000340562	0.000290796	0.241548	Thyroid	FALSE
AC137630.1	0.000332863	0.000284232	0.241564	Brain_FrontalCortex	FALSE
AC068643.2	0.00034522	0.000294799	0.241588	Testis	FALSE
RPL34	-0.000384472	0.000328344	0.241626	EsophagusMucosa	FALSE
BAIAP3	0.000341659	0.000291787	0.241635	Pancreas	FALSE
AC011363.1	0.000352507	0.000301063	0.241653	Brain_AnteriorCingulateCortex	FALSE
KMT2E	0.00038167	0.000325986	0.241676	Pancreas	FALSE
SRP14	-0.000350858	0.000299709	0.241739	Testis	FALSE
OSTF1	-0.000340905	0.000291208	0.24174	WholeBlood	FALSE
AL512343.2	0.000349948	0.000298933	0.241741	Brain_CaudateBasalGanglia	FALSE
MDH1B	0.000358933	0.000306616	0.241753	Brain_Cerebellum	FALSE
LINC02662	0.0003553	0.000303526	0.241774	Testis	FALSE
STRADA	-0.000424218	0.000362412	0.241787	KidneyCortex	FALSE
TMEM273	0.000344625	0.000294417	0.24179	Spleen	FALSE
SENP1	0.000337723	0.000288523	0.241794	Testis	FALSE
BCL9L	-0.000344324	0.000294167	0.241801	Uterus	FALSE
CDKN2A	0.000360166	0.000307715	0.241822	Brain_SpinalCord	FALSE
LINC02282	-0.000351616	0.000300432	0.241857	Brain_AnteriorCingulateCortex	FALSE
AC099778.1	-0.00033943	0.000290029	0.241871	Brain_Cortex	FALSE
AL591468.1	-0.00034132	0.000291646	0.241874	Testis	FALSE
RUNDC3A	0.000345448	0.000295247	0.241993	Brain_Hippocampus	FALSE
FAM71D	0.000336062	0.000287257	0.242045	Brain_CerebellarHemisphere	FALSE
DNAJC3-DT	0.000341128	0.000291591	0.242052	MuscleSkeletal	FALSE
AL161781.2	-0.000340387	0.00029096	0.242055	Spleen	FALSE
MIER2	0.000363397	0.000310645	0.242079	Lung	FALSE
UBB	0.000367538	0.000314225	0.24214	Ovary	FALSE
USPL1	-0.000344803	0.000294796	0.242152	KidneyCortex	FALSE
UBE2R2	-0.000357348	0.000305556	0.242206	CellsCulturedFibroblasts	FALSE
ANKRD7	0.000342636	0.000292999	0.242242	Brain_NucleusAccumbensBasalGanglia	FALSE
AC024257.3	0.000343176	0.000293489	0.242288	Thyroid	FALSE
LINC01729	0.000362622	0.000310165	0.242356	Testis	FALSE
AL158206.1	0.000357735	0.000305991	0.242367	MinorSalivaryGland	FALSE
IMPACT	-0.000364657	0.000311922	0.242382	SkinSunExposed	FALSE
AC002066.1	-0.000363195	0.000310685	0.242402	ArteryTibial	FALSE
ELMO3	0.000377259	0.000322759	0.242464	Brain_CerebellarHemisphere	FALSE
RGS10	0.000364419	0.000311796	0.242498	SkinSunExposed	FALSE
Z97205.2	-0.000349419	0.000298972	0.242514	Testis	FALSE
GPC5-AS2	-0.000339255	0.000290283	0.242527	Testis	FALSE
AC024257.1	0.000341983	0.000292633	0.242553	AdrenalGland	FALSE
AC005096.1	-0.000344087	0.00029445	0.242579	Ovary	FALSE
NCK1	0.00033982	0.000290805	0.24259	Brain_AnteriorCingulateCortex	FALSE
FAM180A	-0.000352018	0.000301279	0.242646	HeartLeftVentricle	FALSE
AP000223.1	-0.000374458	0.000320497	0.242663	Brain_AnteriorCingulateCortex	FALSE
DENND10	0.000360729	0.000308761	0.242685	EsophagusMuscularis	FALSE
UNC119B	-0.000348522	0.000298331	0.242714	Brain_SubstantiaNigra	FALSE
PPP4R3A	0.000349139	0.000298878	0.242744	Brain_Hippocampus	FALSE
AL158847.1	-0.000356978	0.000305595	0.242754	Brain_CerebellarHemisphere	FALSE
APOB	0.000399002	0.000341614	0.242815	SkinSunExposed	FALSE
AC124301.1	0.000355324	0.000304257	0.242875	Testis	FALSE
HOXC8	-0.000336531	0.000288185	0.242907	ArteryCoronary	FALSE
HAP1	0.000359644	0.00030801	0.242958	Thyroid	FALSE
TPCN2	-0.000338951	0.000290294	0.242966	Brain_CerebellarHemisphere	FALSE
COL5A1	0.000371432	0.000318123	0.242983	Brain_AnteriorCingulateCortex	FALSE
KRT73-AS1	0.000358494	0.000307049	0.242995	SkinNotSunExposed	FALSE
GALNT6	0.000354504	0.000303633	0.242996	Brain_SpinalCord	FALSE
RGS8	-0.000358584	0.000307153	0.243035	Brain_SubstantiaNigra	FALSE
SFMBT2	0.000342418	0.000293316	0.243052	WholeBlood	FALSE
TRIR	0.000338627	0.000290086	0.24308	Vagina	FALSE
FNDC11	0.000366562	0.000314025	0.243091	Brain_AnteriorCingulateCortex	FALSE
ZNF30	-0.000341715	0.000292742	0.243096	Testis	FALSE
FUT6	-0.000342453	0.000293398	0.243135	KidneyCortex	FALSE
HEYL	0.000339772	0.000291149	0.243212	KidneyCortex	FALSE
AP000679.1	0.000350941	0.000300766	0.243286	SmallIntestine	FALSE
TSPAN31	-0.000331256	0.000283985	0.243434	CellsCulturedFibroblasts	FALSE
ZNF43	-0.000356128	0.000305314	0.243445	MuscleSkeletal	FALSE
FAM180B	-0.00035277	0.000302436	0.243445	Brain_Cerebellum	FALSE
ELOB	0.00036246	0.000310775	0.243493	Brain_SubstantiaNigra	FALSE
EIF1	0.000349234	0.000299445	0.243508	Uterus	FALSE
CASTOR3	0.000368336	0.000315852	0.243551	Testis	FALSE
ARID5A	-0.000379041	0.000325128	0.243691	WholeBlood	FALSE
AC007463.1	-0.000349108	0.000299457	0.243697	Testis	FALSE
THAP11	-0.00034021	0.000291847	0.243735	Pituitary	FALSE
DHX30	0.000351717	0.000301948	0.244094	KidneyCortex	FALSE
MPHOSPH10	0.00034965	0.000300182	0.244106	Testis	FALSE
ST8SIA4	0.000343318	0.00029475	0.244114	NerveTibial	FALSE
ARL5B	0.000368554	0.000316476	0.244203	CellsEBVTransformedLymphocytes	FALSE
ZNF546	-0.000351309	0.000301673	0.244211	Brain_NucleusAccumbensBasalGanglia	FALSE
SEC11A	-0.000353153	0.000303261	0.244217	Brain_SubstantiaNigra	FALSE
LINC00316	-0.000353691	0.000303729	0.244228	Thyroid	FALSE
ARHGAP15	-0.000408461	0.000350773	0.244241	HeartLeftVentricle	FALSE
AC010618.2	0.000351788	0.000302104	0.244242	KidneyCortex	FALSE
PEX14	0.000343559	0.000295053	0.244267	Liver	FALSE
TRAM1	0.000373612	0.000320884	0.244298	Brain_PutamenBasalGanglia	FALSE
MCM4	-0.000375515	0.000322524	0.244306	Brain_FrontalCortex	FALSE
SETX	-0.000351777	0.000302151	0.24433	EsophagusMuscularis	FALSE
AC007991.3	-0.000356111	0.000305887	0.24435	Testis	FALSE
AC023090.1	0.000349849	0.000300518	0.244367	NerveTibial	FALSE
AC073342.1	0.000397479	0.000341438	0.244374	Brain_FrontalCortex	FALSE
PTOV1-AS1	-0.00035462	0.000304684	0.244471	ColonSigmoid	FALSE
DLGAP3	0.00035747	0.000307157	0.244508	Brain_SubstantiaNigra	FALSE
AC015813.3	0.000341651	0.000293581	0.244534	Testis	FALSE
SRD5A3-AS1	0.000342195	0.000294054	0.244545	KidneyCortex	FALSE
AC004812.2	0.000342938	0.000294707	0.244567	Brain_SubstantiaNigra	FALSE
AC106754.1	-0.000357774	0.00030746	0.244572	Testis	FALSE
NAA20	-0.000353498	0.000303798	0.244592	Brain_Cortex	FALSE
DCAF17	-0.000356318	0.000306247	0.244631	Brain_SubstantiaNigra	FALSE
ACBD5	-0.000346955	0.000298251	0.244712	Thyroid	FALSE
ERG28	0.000370792	0.000318752	0.244727	Pituitary	FALSE
SIGLEC14	0.000347909	0.000299096	0.244752	Brain_SpinalCord	FALSE
ARHGEF38-IT1	-0.000377172	0.000324276	0.244784	Thyroid	FALSE
FAM189A1	0.00033405	0.000287228	0.244829	Thyroid	FALSE
LINC01827	0.000353225	0.000303727	0.244847	Testis	FALSE
KCNK2	-0.000347839	0.00029913	0.2449	Ovary	FALSE
AL451069.2	-0.00035511	0.000305384	0.244902	AdrenalGland	FALSE
C12orf77	0.000339857	0.000292321	0.244988	SkinNotSunExposed	FALSE
AL355916.2	-0.000337803	0.000290594	0.245055	Brain_AnteriorCingulateCortex	FALSE
STEAP1	-0.0003553	0.000305652	0.245063	EsophagusMucosa	FALSE
CPS1	-0.000344061	0.000296001	0.245091	CellsCulturedFibroblasts	FALSE
KHDRBS1	0.000347755	0.000299195	0.245118	Brain_Hippocampus	FALSE
VPS8	0.000334084	0.000287472	0.24518	NerveTibial	FALSE
AC008243.1	-0.00034541	0.000297228	0.245197	Testis	FALSE
HIPK1-AS1	0.000346266	0.000298005	0.245262	Ovary	FALSE
AC011773.4	-0.000359945	0.000309783	0.245269	CellsEBVTransformedLymphocytes	FALSE
AC020905.1	-0.00035549	0.000305992	0.245337	CellsCulturedFibroblasts	FALSE
LCAT	-0.000347569	0.000299175	0.245337	AdrenalGland	FALSE
AC079310.1	-0.000362582	0.000312116	0.245365	SkinSunExposed	FALSE
STAT5B	0.00032942	0.000283577	0.245379	Ovary	FALSE
FGG	-0.000346457	0.000298254	0.245394	AdrenalGland	FALSE
POC1B	0.000350522	0.000301783	0.24544	NerveTibial	FALSE
TPST1	-0.000334483	0.000288034	0.245539	Thyroid	FALSE
GBA	0.000362157	0.000311876	0.245557	EsophagusMucosa	FALSE
TM4SF19	0.000349305	0.000300839	0.245604	MuscleSkeletal	FALSE
Z97055.2	0.000402048	0.000346271	0.245614	Uterus	FALSE
MTHFD1L	0.000339838	0.000292703	0.245632	Brain_NucleusAccumbensBasalGanglia	FALSE
AC006207.1	0.000357267	0.000307726	0.245649	CellsEBVTransformedLymphocytes	FALSE
BX640514.1	-0.000352622	0.000303743	0.245678	CellsEBVTransformedLymphocytes	FALSE
ORAI1	-0.000350494	0.000301934	0.245715	EsophagusMucosa	FALSE
AP001065.3	0.000340817	0.000293619	0.24575	ColonSigmoid	FALSE
ATP6V1FNB	0.000382271	0.000329336	0.245755	Brain_AnteriorCingulateCortex	FALSE
AC021755.2	-0.000344366	0.000296688	0.245767	Brain_NucleusAccumbensBasalGanglia	FALSE
AL596330.1	0.000368205	0.000317229	0.245771	Testis	FALSE
LINC01193	-0.000364026	0.00031369	0.245863	Testis	FALSE
AC067969.1	0.000360433	0.000310595	0.245865	Brain_CaudateBasalGanglia	FALSE
LRRC3-DT	0.000345496	0.000297747	0.245903	ColonSigmoid	FALSE
CTXN3	-0.000347556	0.000299599	0.246024	Brain_CaudateBasalGanglia	FALSE
SELENOK	0.000353691	0.000304888	0.246025	Testis	FALSE
AC007879.2	-0.000346314	0.000298543	0.246046	Testis	FALSE
PLA2G4D	-0.000353109	0.000304414	0.246068	EsophagusMucosa	FALSE
AC008781.1	0.000346936	0.000299097	0.246075	Brain_CerebellarHemisphere	FALSE
DTHD1	-0.00034999	0.000301794	0.246175	Testis	FALSE
AMY1A	-0.00034077	0.000293902	0.246268	Pancreas	FALSE
AC005281.1	0.000369984	0.000319102	0.246276	KidneyCortex	FALSE
FAM221A	-0.000348219	0.000300338	0.246287	Brain_SpinalCord	FALSE
FN1	-0.000343103	0.000295931	0.246297	AdrenalGland	FALSE
AC005695.1	-0.00034453	0.000297181	0.246327	MinorSalivaryGland	FALSE
MATN3	-0.00034203	0.000295028	0.246332	ArteryAorta	FALSE
ARHGAP29	-0.000359337	0.00030998	0.246367	ColonSigmoid	FALSE
ANG	0.000352543	0.000304139	0.246399	ArteryTibial	FALSE
AP003486.1	-0.000335672	0.000289668	0.246535	Spleen	FALSE
AL158058.1	-0.000352451	0.000304172	0.246574	Testis	FALSE
AL365204.2	-0.000329748	0.000284603	0.246614	Testis	FALSE
SSC4D	-0.000367448	0.00031717	0.246656	Ovary	FALSE
FAM83C	0.000360302	0.000311036	0.246708	EsophagusMucosa	FALSE
TALDO1	0.000439114	0.000379081	0.24672	ArteryTibial	FALSE
KBTBD12	-0.000373373	0.000322346	0.246747	Brain_Cerebellum	FALSE
IDI2	-0.000338778	0.000292518	0.246809	MuscleSkeletal	FALSE
ARHGEF1	0.000330654	0.000285512	0.246824	Brain_SpinalCord	FALSE
AC127496.5	0.000341631	0.000295002	0.246842	Brain_CaudateBasalGanglia	FALSE
SNX11	0.000376658	0.000325255	0.246853	NerveTibial	FALSE
AC104758.4	-0.000333998	0.000288451	0.246908	Testis	FALSE
HOXA4	0.000340385	0.000293974	0.246918	ColonSigmoid	FALSE
SEPTIN10	0.000342937	0.000296178	0.246919	Brain_Hippocampus	FALSE
ZNF485	-0.000372272	0.000321568	0.247	Vagina	FALSE
GTF2E2	0.000354171	0.00030595	0.247028	Ovary	FALSE
AL133279.1	0.000338104	0.000292078	0.247039	Testis	FALSE
TRIM60	0.000334567	0.000289029	0.247049	Testis	FALSE
TRIQK	-0.000344599	0.000297698	0.247053	Thyroid	FALSE
CXCL12	0.000356537	0.000308036	0.247091	Pancreas	FALSE
NR1H2	0.000354918	0.000306645	0.247104	Pituitary	FALSE
AL354863.1	0.000360166	0.000311188	0.247116	Brain_Hippocampus	FALSE
AL020997.3	-0.000343893	0.000297129	0.24712	Testis	FALSE
TAF2	-0.0003595	0.000310642	0.247161	Testis	FALSE
AL355388.1	-0.000361341	0.000312243	0.247178	SmallIntestine	FALSE
ARHGAP19	-0.000335451	0.000289878	0.247188	WholeBlood	FALSE
RMDN2	0.000345415	0.00029852	0.247238	SkinSunExposed	FALSE
FCHO1	0.000354407	0.00030631	0.247267	Brain_Cerebellum	FALSE
AC017048.3	-0.000333065	0.000287883	0.247299	Brain_Cortex	FALSE
AKR1C3	-0.000352145	0.000304416	0.247362	Ovary	FALSE
CYBC1	0.000385199	0.000333051	0.24745	Brain_CaudateBasalGanglia	FALSE
BX293535.1	-0.000343721	0.000297195	0.24746	MinorSalivaryGland	FALSE
SLC45A4	0.000340224	0.000294189	0.247488	EsophagusMucosa	FALSE
CFHR1	0.000363507	0.000314329	0.2475	Liver	FALSE
AL138767.2	-0.00034583	0.00029906	0.247526	Testis	FALSE
AL160270.1	-0.000349898	0.000302615	0.247584	Testis	FALSE
GSTA4	-0.00050135	0.000433638	0.247625	SkinNotSunExposed	FALSE
ATP6V1C1	0.000329776	0.000285249	0.247645	WholeBlood	FALSE
AC005837.4	-0.000347075	0.000300231	0.247674	HeartLeftVentricle	FALSE
LILRA5	0.00034316	0.000296875	0.247723	WholeBlood	FALSE
FBXL3	0.000358218	0.000309951	0.247797	ArteryTibial	FALSE
AL359962.2	-0.000352028	0.000304602	0.247808	ColonSigmoid	FALSE
LRPAP1	0.000351187	0.000303896	0.247842	Testis	FALSE
AC106037.3	-0.000349562	0.000302554	0.247944	Ovary	FALSE
LINC00163	0.000344721	0.000298396	0.247993	Brain_SpinalCord	FALSE
FAXDC2	-0.000347455	0.000300771	0.248008	ArteryTibial	FALSE
APOD	0.00038126	0.000330036	0.24801	Brain_SpinalCord	FALSE
STAM2	0.000336937	0.000291693	0.248051	Testis	FALSE
AL354984.1	-0.000349334	0.000302454	0.248094	Testis	FALSE
AC007673.1	-0.000341752	0.000295889	0.248095	Testis	FALSE
ETNK2	0.000350792	0.000303756	0.248157	KidneyCortex	FALSE
LINC02160	0.000363256	0.000314556	0.248167	MinorSalivaryGland	FALSE
CDC42EP2	0.000362195	0.00031369	0.248248	Brain_Cortex	FALSE
RCC1L	0.00034296	0.000297041	0.248263	EsophagusMucosa	FALSE
AL928921.1	0.000435904	0.000377557	0.248284	Liver	FALSE
AL356124.2	-0.000357516	0.000309664	0.248287	Testis	FALSE
POU2F3	0.000396981	0.000343866	0.248314	EsophagusGastroEsophagealJunction	FALSE
VSX2	-0.000360529	0.000312303	0.248333	AdiposeSubcutaneous	FALSE
FOXP4-AS1	0.000376493	0.000326133	0.248333	ColonTransverse	FALSE
CFAP53	0.000337164	0.000292085	0.248366	Brain_CerebellarHemisphere	FALSE
AC113382.1	-0.000337655	0.000292518	0.248378	HeartLeftVentricle	FALSE
PHYH	-0.00035359	0.000306333	0.248394	Thyroid	FALSE
AC006504.7	-0.000349391	0.000302695	0.248395	Brain_CerebellarHemisphere	FALSE
AF131215.2	-0.000343451	0.000297577	0.24844	SkinSunExposed	FALSE
TMEM121B	0.000350339	0.000303556	0.248455	Brain_CerebellarHemisphere	FALSE
AP003043.1	0.000362088	0.000313781	0.248525	AdiposeSubcutaneous	FALSE
AC100797.5	-0.000339515	0.00029423	0.248541	Pituitary	FALSE
RAD51AP2	0.000339969	0.000294737	0.248724	EsophagusMucosa	FALSE
TRAT1	0.000341561	0.000296133	0.248749	Vagina	FALSE
FOXD4L1	-0.000336481	0.000291759	0.248798	Brain_CerebellarHemisphere	FALSE
GATD3A	0.000336031	0.000291382	0.24882	MuscleSkeletal	FALSE
KRT76	-0.000405322	0.000351524	0.248896	SkinNotSunExposed	FALSE
OTOP1	-0.00035036	0.00030387	0.248918	SkinSunExposed	FALSE
AC118754.1	0.000346552	0.000300576	0.248932	KidneyCortex	FALSE
SLC34A1	-0.000366808	0.000318161	0.248956	SkinSunExposed	FALSE
ABCA5	-0.000354325	0.000307346	0.248974	Brain_Cerebellum	FALSE
NOP16	0.000351048	0.000304506	0.248978	CellsCulturedFibroblasts	FALSE
ITM2C	-0.000355857	0.000308688	0.248994	Thyroid	FALSE
LRATD1	-0.000351731	0.000305143	0.249048	Liver	FALSE
CD74	-0.000377529	0.00032753	0.249055	Pituitary	FALSE
PALM	-0.000345932	0.000300121	0.249062	AdrenalGland	FALSE
IGLL1	0.000349522	0.000303263	0.249105	Testis	FALSE
OLIG1	0.000343052	0.000297714	0.249207	WholeBlood	FALSE
GREM2	0.000359202	0.000311745	0.249229	Brain_PutamenBasalGanglia	FALSE
AC127024.3	-0.000350202	0.000303939	0.249238	MinorSalivaryGland	FALSE
HCG27	0.000346474	0.000300742	0.249298	NerveTibial	FALSE
AC009097.2	0.00034186	0.000296783	0.249372	Testis	FALSE
ITGAD	0.000350042	0.000303891	0.24938	EsophagusMuscularis	FALSE
EGOT	0.000351646	0.000305292	0.249394	KidneyCortex	FALSE
AL512408.1	0.000344368	0.000298987	0.249414	EsophagusMucosa	FALSE
ZNF565	0.000341548	0.000296561	0.24945	CellsEBVTransformedLymphocytes	FALSE
HSD17B8	-0.00035287	0.000306444	0.249531	MuscleSkeletal	FALSE
SLC17A8	0.000349938	0.000303921	0.249567	Brain_SpinalCord	FALSE
AL450384.2	-0.000346792	0.0003012	0.249585	Spleen	FALSE
TMIGD3	-0.000358828	0.000311691	0.249641	SmallIntestine	FALSE
NXPH3	0.00039223	0.000340724	0.249668	MinorSalivaryGland	FALSE
C16orf71	-0.000359001	0.000311876	0.249694	CellsEBVTransformedLymphocytes	FALSE
CX3CL1	0.000343304	0.000298272	0.249746	AdrenalGland	FALSE
KRT9	0.000391735	0.000340389	0.2498	ColonTransverse	FALSE
AC004846.2	0.000331395	0.000287975	0.249829	NerveTibial	FALSE
AC091163.1	0.000356101	0.000309468	0.249864	Testis	FALSE
SLAIN1	-0.000337656	0.000293442	0.24987	Brain_SubstantiaNigra	FALSE
LINC01111	-0.000348713	0.000303058	0.249881	CellsCulturedFibroblasts	FALSE
NRBP2	-0.000335419	0.000291642	0.250105	Pancreas	FALSE
AL359095.1	-0.000344753	0.000299777	0.250136	Testis	FALSE
IER3IP1	0.000330783	0.000287671	0.250203	SkinNotSunExposed	FALSE
AP001180.1	-0.00033899	0.000294843	0.250258	Testis	FALSE
SERTAD1	0.000372255	0.000323806	0.250303	Vagina	FALSE
POT1	-0.00034549	0.000300526	0.250305	Spleen	FALSE
ARHGAP12	0.000352594	0.000306725	0.250335	Prostate	FALSE
NRF1	0.000357726	0.000311268	0.250454	Brain_Cerebellum	FALSE
AC099509.1	-0.000375559	0.000326794	0.250467	Liver	FALSE
DAZAP1	0.000336437	0.000292756	0.250475	ArteryAorta	FALSE
CTPS1	-0.000346394	0.000301426	0.250484	Testis	FALSE
LINC01863	-0.0003511	0.000305525	0.250489	Thyroid	FALSE
LINC02097	0.000340915	0.000296672	0.250507	KidneyCortex	FALSE
LINC01450	-0.000362877	0.000315797	0.250525	ArteryAorta	FALSE
CLEC10A	0.000342345	0.000297945	0.250551	Brain_Amygdala	FALSE
SULT1B1	-0.000340892	0.000296683	0.250556	CellsCulturedFibroblasts	FALSE
THOP1	-0.000344363	0.000299753	0.250633	Thyroid	FALSE
AC012557.2	0.000339172	0.000295264	0.25068	AdrenalGland	FALSE
MYCBP2	-0.000385741	0.000335809	0.250688	Liver	FALSE
P4HA3	-0.000341243	0.000297073	0.25069	Thyroid	FALSE
LINC02369	-0.000346347	0.000301521	0.250698	Testis	FALSE
NXF1	0.000335873	0.000292413	0.250715	Vagina	FALSE
SVOP	-0.000349309	0.000304138	0.250757	Testis	FALSE
AC091096.1	-0.000337327	0.000293713	0.25077	Brain_CerebellarHemisphere	FALSE
PIAS4	-0.000332636	0.000289648	0.250801	Brain_SubstantiaNigra	FALSE
NKAIN3	0.00034741	0.000302532	0.250831	MuscleSkeletal	FALSE
AC245052.4	-0.000357728	0.000311549	0.25088	Pancreas	FALSE
AP000593.3	-0.000387363	0.000337361	0.250884	MinorSalivaryGland	FALSE
TENT5A	-0.000338649	0.000294943	0.250896	Brain_Cerebellum	FALSE
GMFG	0.000367283	0.000319927	0.250964	AdrenalGland	FALSE
NPIPB6	0.000341766	0.000297736	0.251021	Testis	FALSE
CD82	0.000351965	0.000306655	0.251072	Brain_CaudateBasalGanglia	FALSE
EDNRB-AS1	-0.000351778	0.000306498	0.251082	Testis	FALSE
AC099343.3	0.000351362	0.000306136	0.251083	Pituitary	FALSE
OR14K1	-0.000361151	0.0003147	0.251136	Testis	FALSE
ADGRE1	-0.000325398	0.000283566	0.25117	Testis	FALSE
IL1B	-0.000357466	0.000311616	0.251329	Testis	FALSE
STRIP1	0.000334728	0.000291834	0.251393	Testis	FALSE
LINC02087	0.000332956	0.00029032	0.251444	Testis	FALSE
FAM174B	0.000340412	0.000296877	0.251532	ArteryAorta	FALSE
RAVER1	-0.000346005	0.000301763	0.251546	SkinNotSunExposed	FALSE
GHDC	-0.000348347	0.000303811	0.251554	Brain_NucleusAccumbensBasalGanglia	FALSE
VASP	-0.000333311	0.00029072	0.251591	Uterus	FALSE
DPP9	-0.000381523	0.000332776	0.251598	Brain_Cerebellum	FALSE
AC006116.8	0.000348218	0.000303811	0.251731	Brain_SubstantiaNigra	FALSE
LINC02244	-0.000346138	0.000302058	0.251826	AdiposeVisceral	FALSE
OMP	-0.000336289	0.000293464	0.251828	KidneyCortex	FALSE
TMOD2	-0.000341598	0.0002981	0.251833	WholeBlood	FALSE
ZNF354B	0.000370119	0.000323024	0.251884	CellsCulturedFibroblasts	FALSE
AC004847.1	-0.000332476	0.00029018	0.251899	Spleen	FALSE
AL031600.1	-0.000335724	0.00029306	0.251973	Thyroid	FALSE
C12orf60	0.000349501	0.0003051	0.251993	Brain_Amygdala	FALSE
LRRC74B	0.000337464	0.000294594	0.251998	Testis	FALSE
ERH	-0.000353097	0.000308302	0.25209	Liver	FALSE
TSPO2	0.000344201	0.000300545	0.252107	Vagina	FALSE
ZNF521	0.000352188	0.000307525	0.252115	Ovary	FALSE
AC243965.2	0.000341395	0.000298118	0.252143	MuscleSkeletal	FALSE
SUSD5	-0.000358758	0.000313287	0.252155	Brain_FrontalCortex	FALSE
AC138907.7	-0.000363567	0.000317505	0.252181	Testis	FALSE
MCOLN1	0.000350104	0.000305748	0.252182	Ovary	FALSE
AC138627.1	-0.000339072	0.000296167	0.252268	Testis	FALSE
APRT	-0.00040024	0.000349595	0.252268	ArteryTibial	FALSE
GTPBP3	-0.000362201	0.000316404	0.25232	SkinNotSunExposed	FALSE
AC104041.1	-0.000352186	0.000307668	0.252339	Thyroid	FALSE
ELOA-AS1	0.000350239	0.000305992	0.252377	CellsCulturedFibroblasts	FALSE
KRT81	0.000353872	0.00030917	0.252384	Brain_Cortex	FALSE
GARS-DT	0.000343507	0.000300137	0.25242	Brain_Cerebellum	FALSE
AC004816.2	0.000346042	0.000302388	0.252477	Brain_Hypothalamus	FALSE
ADAMTS12	0.000352288	0.000307848	0.25248	AdrenalGland	FALSE
AC010255.1	-0.000327428	0.000286143	0.252511	Prostate	FALSE
AC009806.1	0.000343146	0.000299902	0.252547	Brain_FrontalCortex	FALSE
CGRRF1	0.000338822	0.000296136	0.252567	Brain_SubstantiaNigra	FALSE
APOA4	0.000376899	0.000329421	0.252575	MuscleSkeletal	FALSE
AP003392.1	-0.000342107	0.000299014	0.25258	Brain_Cerebellum	FALSE
DOCK3	-0.000329913	0.00028836	0.252586	Thyroid	FALSE
CENPBD1	-0.000427092	0.000373302	0.252589	CellsCulturedFibroblasts	FALSE
USP30	-0.000354712	0.000310039	0.252591	HeartLeftVentricle	FALSE
MRPL44	-0.000347951	0.000304139	0.252607	EsophagusMucosa	FALSE
AC022431.1	0.000345891	0.000302341	0.25261	WholeBlood	FALSE
RAB27B	-0.000338599	0.00029604	0.252727	Testis	FALSE
AC099542.1	-0.000332867	0.000291072	0.252798	AdrenalGland	FALSE
LHB	0.000338262	0.000295804	0.252821	Testis	FALSE
GUCY2D	-0.000338066	0.000295659	0.252863	EsophagusMucosa	FALSE
AC005387.1	-0.00034724	0.0003037	0.252892	Brain_CerebellarHemisphere	FALSE
FAM72B	0.000337785	0.000295441	0.252908	Brain_Cerebellum	FALSE
AC096677.1	-0.000351159	0.00030714	0.252911	EsophagusMuscularis	FALSE
AC007879.3	-0.000354969	0.000310486	0.25293	Testis	FALSE
LINC02614	0.000376285	0.000329133	0.252934	CellsCulturedFibroblasts	FALSE
KIZ	0.000341536	0.000298741	0.252937	Testis	FALSE
INTS12	0.00033907	0.00029666	0.253061	CellsCulturedFibroblasts	FALSE
SPATC1	0.000333794	0.000292059	0.253085	SmallIntestine	FALSE
CYP4A11	0.000362711	0.000317374	0.253104	Brain_FrontalCortex	FALSE
AL392046.1	0.000339096	0.00029672	0.253118	CellsEBVTransformedLymphocytes	FALSE
AOX1	0.000354748	0.000310417	0.253121	CellsCulturedFibroblasts	FALSE
AFM	0.000339525	0.000297121	0.25316	Testis	FALSE
CCN6	0.000343712	0.000300791	0.253169	SkinSunExposed	FALSE
D2HGDH	0.000338765	0.000296556	0.253321	NerveTibial	FALSE
ZBTB14	-0.000384159	0.000336309	0.253341	NerveTibial	FALSE
SFTPC	0.000332157	0.000290809	0.253382	Brain_SpinalCord	FALSE
PPP1R26	0.000352635	0.000308804	0.253484	Thyroid	FALSE
CHRNB4	0.000370337	0.000324307	0.253486	Testis	FALSE
OR13G1	-0.00034113	0.000298751	0.25352	Testis	FALSE
GGT5	-0.000343153	0.000300562	0.25358	HeartLeftVentricle	FALSE
AC012506.1	0.000343625	0.000300985	0.253597	Testis	FALSE
AP003071.1	-0.000335964	0.000294323	0.253674	EsophagusMuscularis	FALSE
WARS2	0.000334799	0.000293346	0.253745	SkinSunExposed	FALSE
SMIM4	-0.000346114	0.000303283	0.25378	Brain_Amygdala	FALSE
AL049629.1	0.000356005	0.000311962	0.253798	SkinNotSunExposed	FALSE
AC003986.2	-0.00033458	0.000293215	0.253842	Brain_Cortex	FALSE
AL035604.1	0.000351619	0.000308152	0.253849	Testis	FALSE
LINC02729	0.000348021	0.000305032	0.253901	Testis	FALSE
IL24	0.000346478	0.000303684	0.253907	CellsEBVTransformedLymphocytes	FALSE
AC083843.1	-0.000351123	0.000307848	0.254051	Testis	FALSE
SLC10A2	0.000365742	0.000320673	0.254063	ColonTransverse	FALSE
EVX2	0.000330745	0.000290065	0.254188	Testis	FALSE
LINC01098	-0.000332423	0.000291557	0.254221	Brain_SubstantiaNigra	FALSE
DHFR2	0.000337985	0.000296439	0.254228	CellsCulturedFibroblasts	FALSE
OR2A14	-0.000332859	0.000291955	0.254246	Thyroid	FALSE
AC007405.2	0.000329529	0.000289036	0.254249	Pituitary	FALSE
NDUFA12	0.000345792	0.000303303	0.254254	CellsEBVTransformedLymphocytes	FALSE
CTBP2	0.000362234	0.000317744	0.254282	Brain_Cerebellum	FALSE
PPIL1	-0.000345686	0.00030324	0.2543	Pancreas	FALSE
DCST1	-0.000345625	0.000303215	0.254345	Brain_CerebellarHemisphere	FALSE
TRAF3IP2	-0.000326647	0.000286585	0.254377	ArteryTibial	FALSE
LINC00662	-0.000344293	0.000302111	0.254447	WholeBlood	FALSE
LINC02113	0.000335711	0.000294583	0.254451	Testis	FALSE
MRGPRX2	-0.000358523	0.000314617	0.254477	EsophagusMuscularis	FALSE
MAN2A2	0.000346269	0.000303926	0.254574	Brain_Cerebellum	FALSE
AC010883.1	-0.000468444	0.000411182	0.254597	BreastMammary	FALSE
KRT222	-0.000350183	0.0003074	0.254633	KidneyCortex	FALSE
GRIN2B	0.000341517	0.000299804	0.25465	NerveTibial	FALSE
AC069234.4	-0.000364477	0.000319989	0.254694	SmallIntestine	FALSE
CAPN1	0.000344548	0.000302535	0.254761	ArteryTibial	FALSE
AC093001.1	0.000354159	0.000310993	0.254791	Prostate	FALSE
MTHFD1	0.0003442	0.000302264	0.254814	NerveTibial	FALSE
CDK5R2	0.000332456	0.000291975	0.254855	Vagina	FALSE
LRRC7	-0.000345016	0.000303016	0.254872	NerveTibial	FALSE
APOA1	0.000371344	0.000326147	0.254882	HeartLeftVentricle	FALSE
HOXC11	0.000347554	0.000305258	0.25489	NerveTibial	FALSE
KCNK5	-0.000330303	0.000290136	0.25494	AdiposeSubcutaneous	FALSE
AL353658.1	-0.000332783	0.000292322	0.254952	Testis	FALSE
AC080038.2	-0.000328943	0.000288959	0.254969	Testis	FALSE
AC067945.3	-0.000357087	0.000313689	0.254979	Testis	FALSE
PCSK5	0.000344428	0.000302595	0.255021	CellsCulturedFibroblasts	FALSE
WNT10A	-0.000336665	0.000295782	0.255032	Brain_SpinalCord	FALSE
ZNF408	-0.00034441	0.000302702	0.255215	Liver	FALSE
KLHDC9	-0.000345026	0.000303259	0.255239	Spleen	FALSE
BRD2	0.000351655	0.000309088	0.255242	Brain_Cerebellum	FALSE
ZNF660	-0.000339103	0.000298059	0.255247	Pituitary	FALSE
AC123023.1	-0.000338785	0.000297852	0.255363	SmallIntestine	FALSE
GOLGA8H	0.000343646	0.000302169	0.255431	ArteryTibial	FALSE
NUAK1	-0.000343767	0.000302352	0.255553	Brain_Cerebellum	FALSE
SSBP2	0.000368392	0.000324023	0.25557	Brain_Cerebellum	FALSE
PIDD1	-0.000339683	0.000298795	0.255608	Brain_CerebellarHemisphere	FALSE
TUBB1	-0.000360318	0.000316969	0.255642	Brain_Cerebellum	FALSE
TOMM20L	0.000393609	0.00034627	0.255663	Testis	FALSE
VAMP4	-0.000381343	0.000335492	0.255681	Testis	FALSE
PCDH9	0.000333617	0.000293512	0.255694	NerveTibial	FALSE
FIBCD1	-0.000336034	0.000295648	0.25571	CellsCulturedFibroblasts	FALSE
HNRNPA2B1	0.000335586	0.000295292	0.25577	ArteryTibial	FALSE
SPERT	-0.000329964	0.000290367	0.255806	Testis	FALSE
SLURP1	0.000361136	0.000317819	0.255837	AdrenalGland	FALSE
GTPBP8	-0.00034757	0.00030589	0.255853	Pancreas	FALSE
CHRNA3	-0.000336624	0.00029626	0.255858	Brain_CaudateBasalGanglia	FALSE
REEP6	-0.000346749	0.000305206	0.255913	Brain_Cerebellum	FALSE
CAMK1D	0.000343277	0.000302156	0.255923	HeartAtrialAppendage	FALSE
PRKAR2A-AS1	-0.000328346	0.000289026	0.255942	Prostate	FALSE
SLC4A8	0.000343907	0.000302738	0.255966	Brain_SpinalCord	FALSE
PLEK2	0.000367582	0.000323589	0.25598	KidneyCortex	FALSE
AC064836.3	0.00032988	0.000290423	0.256019	KidneyCortex	FALSE
NFKBIL1	0.00032427	0.000285538	0.256108	Brain_Cerebellum	FALSE
AC036176.3	-0.000378182	0.00033302	0.256122	MinorSalivaryGland	FALSE
GJB4	-0.000341691	0.000300901	0.256145	EsophagusMucosa	FALSE
AP000851.2	0.000331571	0.000291996	0.256157	Liver	FALSE
NEURL1	-0.000335802	0.000295758	0.256215	Brain_Cortex	FALSE
GYPE	0.000342242	0.000301434	0.256219	SmallIntestine	FALSE
BDP1	-0.000338394	0.000298046	0.256222	Liver	FALSE
PPP2R5D	0.000351507	0.000309614	0.25625	ColonTransverse	FALSE
SPATA24	0.000346814	0.000305507	0.256291	HeartLeftVentricle	FALSE
TOP3A	0.000338972	0.000298601	0.256296	Brain_Cerebellum	FALSE
AL355103.1	-0.000344429	0.000303421	0.256316	Testis	FALSE
CTNNBL1	-0.000336048	0.000296047	0.25633	Spleen	FALSE
LINC00884	-0.000339325	0.000298964	0.256378	AdrenalGland	FALSE
FFAR2	-0.000343047	0.000302253	0.256392	AdrenalGland	FALSE
AC009154.1	-0.000339958	0.000299536	0.256402	ArteryAorta	FALSE
TIGD1	-0.000339256	0.000298924	0.256412	CellsCulturedFibroblasts	FALSE
XCL1	0.000343218	0.000302422	0.256421	WholeBlood	FALSE
HACD4	0.000349912	0.000308322	0.256424	SkinNotSunExposed	FALSE
MESTIT1	0.000349387	0.000307919	0.256517	Prostate	FALSE
BRINP2	-0.000361912	0.000319043	0.256645	Brain_FrontalCortex	FALSE
KCNF1	-0.000397489	0.000350418	0.256661	Brain_CerebellarHemisphere	FALSE
C1orf52	-0.000347382	0.000306264	0.25669	Brain_CerebellarHemisphere	FALSE
IL12RB1	-0.000335936	0.000296182	0.256704	Spleen	FALSE
POU6F1	0.000334473	0.00029491	0.256734	CellsCulturedFibroblasts	FALSE
AC092159.3	0.000340115	0.000299913	0.256779	Testis	FALSE
AC240565.1	-0.000330593	0.000291532	0.256804	Testis	FALSE
TWISTNB	-0.00033889	0.000298865	0.256831	ArteryTibial	FALSE
NANOS1	0.000329415	0.000290517	0.256843	MuscleSkeletal	FALSE
VIPR2	-0.000349588	0.000308331	0.256878	Pancreas	FALSE
LINC01544	-0.000343085	0.000302598	0.256883	Brain_Cerebellum	FALSE
SYCN	-0.00034175	0.000301433	0.256903	Pancreas	FALSE
CRIM1-DT	-0.00034595	0.0003052	0.257001	Brain_CerebellarHemisphere	FALSE
MIR4307HG	0.000333695	0.000294391	0.257003	Testis	FALSE
AC025171.5	-0.000338023	0.000298212	0.257008	Pituitary	FALSE
AL021391.1	0.000329865	0.000291044	0.257057	SkinSunExposed	FALSE
AC123912.2	-0.000339575	0.000299619	0.257067	Brain_Cerebellum	FALSE
AL450345.1	0.000341159	0.000301031	0.257091	Brain_Hippocampus	FALSE
PPARD	-0.000440787	0.000388957	0.257111	CellsCulturedFibroblasts	FALSE
RHBDD1	0.000343242	0.000302908	0.257152	Testis	FALSE
ZMYM4	-0.000336273	0.000296785	0.257196	CellsEBVTransformedLymphocytes	FALSE
OR51A7	-0.000373693	0.000329821	0.257211	Testis	FALSE
AP001351.1	0.000340561	0.000300597	0.25724	Brain_FrontalCortex	FALSE
LINC02106	-0.00035919	0.000317096	0.257324	Prostate	FALSE
GATD3B	-0.000340827	0.000300888	0.257329	Brain_Amygdala	FALSE
AC080023.1	-0.000343881	0.000303661	0.257449	WholeBlood	FALSE
AC010198.1	0.00034015	0.000300391	0.257488	CellsCulturedFibroblasts	FALSE
GPRC5D	0.000341348	0.000301475	0.257528	SmallIntestine	FALSE
NEUROG3	-0.00034127	0.000301408	0.257531	Brain_Cortex	FALSE
FAM170A	-0.000331493	0.000292789	0.257558	Liver	FALSE
MTNR1B	-0.000384521	0.000339638	0.257576	Testis	FALSE
CFL2	0.000337445	0.000298067	0.257591	CellsEBVTransformedLymphocytes	FALSE
DCAF11	0.000383055	0.000338361	0.2576	EsophagusGastroEsophagealJunction	FALSE
AC025575.2	0.000331763	0.000293062	0.257615	ColonTransverse	FALSE
CIDEC	0.00033776	0.000298382	0.257651	Brain_CaudateBasalGanglia	FALSE
SEMA5B	0.000379054	0.000334891	0.257692	Brain_Cortex	FALSE
CELA3B	-0.000366153	0.000323512	0.257721	Pancreas	FALSE
ELL	0.000336953	0.000297718	0.257728	WholeBlood	FALSE
BACE2	-0.000342464	0.000302599	0.257747	ArteryTibial	FALSE
DENND6A	0.000334232	0.000295348	0.257783	WholeBlood	FALSE
FOXN3-AS1	0.000350828	0.000310037	0.257821	Liver	FALSE
AC005329.3	-0.00032891	0.000290705	0.257881	Brain_PutamenBasalGanglia	FALSE
RNFT1-DT	0.000329789	0.000291486	0.257887	Brain_Cerebellum	FALSE
AP004608.1	-0.000336908	0.000297785	0.257899	Brain_FrontalCortex	FALSE
BSN	0.000351165	0.000310398	0.257917	Liver	FALSE
AC005100.1	-0.000340098	0.000300622	0.257927	Testis	FALSE
ANKRD17	0.000342619	0.000302913	0.258024	Brain_Hippocampus	FALSE
AL591767.1	-0.000344228	0.00030436	0.258063	Brain_CerebellarHemisphere	FALSE
BRAP	-0.000402173	0.000355633	0.258115	Testis	FALSE
CSDC2	-0.000334365	0.000295674	0.258119	Brain_Cortex	FALSE
AC023158.2	0.000353514	0.000312615	0.25813	Brain_NucleusAccumbensBasalGanglia	FALSE
AC064807.4	0.000349378	0.000308957	0.258131	Uterus	FALSE
AL513548.1	0.000346571	0.000306479	0.258137	Testis	FALSE
AC114488.1	0.000345695	0.000305789	0.258269	MinorSalivaryGland	FALSE
LINC02185	0.000336398	0.000297574	0.258282	Brain_SpinalCord	FALSE
DESI2	-0.000352795	0.00031213	0.25836	Brain_SubstantiaNigra	FALSE
SMIM10L1	-0.000342648	0.000303201	0.258438	MuscleSkeletal	FALSE
PHF2	0.000342511	0.000303124	0.258507	Brain_Cerebellum	FALSE
LINC00463	-0.000341849	0.00030254	0.258509	Brain_PutamenBasalGanglia	FALSE
MTUS1	-0.00033445	0.000296017	0.258551	Brain_Hippocampus	FALSE
IFT80	-0.0003366	0.000297943	0.258586	Brain_PutamenBasalGanglia	FALSE
AC112719.2	-0.000333726	0.000295417	0.258616	Spleen	FALSE
AP2S1	-0.000343164	0.000303826	0.258701	ArteryTibial	FALSE
KRT2	0.000346462	0.000306825	0.258824	SkinNotSunExposed	FALSE
TRIM73	0.000339016	0.000300301	0.258937	SmallIntestine	FALSE
TERB2	-0.00036055	0.000319431	0.259017	Liver	FALSE
POLE4	0.000338019	0.000299481	0.259036	CellsEBVTransformedLymphocytes	FALSE
AL592528.1	-0.000336761	0.000298388	0.25907	Brain_CaudateBasalGanglia	FALSE
ERO1A	-0.000372539	0.000330132	0.259131	WholeBlood	FALSE
CCDC26	-0.000379318	0.00033615	0.259146	Spleen	FALSE
AC023043.1	-0.000328533	0.000291165	0.259181	EsophagusMuscularis	FALSE
AL713866.1	-0.000345848	0.000306532	0.259213	Testis	FALSE
EGFLAM-AS2	0.000334861	0.000296796	0.259216	Testis	FALSE
LINC01481	-0.000338145	0.000299769	0.259316	Testis	FALSE
AC107959.1	0.000346472	0.000307154	0.259321	Brain_CerebellarHemisphere	FALSE
SGO1	-0.00033908	0.000300611	0.259337	Prostate	FALSE
GTDC1	0.000351313	0.0003115	0.259404	HeartAtrialAppendage	FALSE
PDCD2L	0.000355203	0.000314952	0.259408	EsophagusGastroEsophagealJunction	FALSE
UBE2E1	-0.000380255	0.000337195	0.259451	EsophagusMucosa	FALSE
TECR	-0.000334458	0.00029659	0.25946	SkinSunExposed	FALSE
AC103746.1	-0.000349859	0.000310277	0.259505	Spleen	FALSE
UBA6-AS1	0.000349799	0.000310227	0.259511	Brain_SpinalCord	FALSE
RAB26	-0.000343102	0.000304314	0.259552	Brain_CerebellarHemisphere	FALSE
AL590999.1	-0.000332476	0.000294903	0.259575	AdiposeSubcutaneous	FALSE
AC079414.3	0.00032849	0.000291427	0.259671	Brain_SpinalCord	FALSE
U62317.1	0.000339897	0.000301549	0.259674	Testis	FALSE
MAK	0.000335501	0.000297654	0.259681	CellsEBVTransformedLymphocytes	FALSE
CALML5	0.000324795	0.000288183	0.259729	SkinNotSunExposed	FALSE
ITPR2	-0.000330284	0.000293058	0.259735	Brain_Cerebellum	FALSE
AC010487.2	0.000345462	0.000306538	0.259756	EsophagusMucosa	FALSE
PRAP1	-0.000416094	0.000369213	0.259757	NerveTibial	FALSE
DAZAP2	0.000345513	0.000306604	0.259788	ArteryCoronary	FALSE
SASH1	0.00033693	0.000298992	0.259795	Uterus	FALSE
F2RL2	0.000338372	0.000300289	0.259821	NerveTibial	FALSE
ENPP4	0.000346165	0.000307238	0.259873	CellsCulturedFibroblasts	FALSE
PPP1R14C	0.000349546	0.000310277	0.259931	EsophagusMucosa	FALSE
EPB41L3	-0.000347947	0.000308871	0.259954	ColonSigmoid	FALSE
CD4	-0.000343297	0.000304771	0.259997	Testis	FALSE
CSTB	-0.00033567	0.000298014	0.260018	Testis	FALSE
ZNF451	0.000330868	0.000293752	0.26002	Brain_FrontalCortex	FALSE
AC109460.1	-0.000332247	0.000294992	0.260045	Brain_Hippocampus	FALSE
ZBTB20-AS3	0.000352674	0.000313154	0.260084	Testis	FALSE
AC103764.1	0.000352879	0.000313393	0.260171	Testis	FALSE
AC103591.3	-0.000330628	0.000293669	0.260232	CellsCulturedFibroblasts	FALSE
C1orf21	-0.000353552	0.000314031	0.260233	Liver	FALSE
ZBTB45	-0.000336246	0.000298667	0.260244	ArteryCoronary	FALSE
IRGC	-0.000358906	0.000318813	0.260272	Spleen	FALSE
KDELR1	-0.00035839	0.000318385	0.260317	Brain_CerebellarHemisphere	FALSE
AL158834.2	0.000336418	0.0002989	0.260373	Brain_Amygdala	FALSE
FP325330.2	-0.000336752	0.000299217	0.260405	Testis	FALSE
AP003557.1	-0.000344417	0.000306031	0.26041	ArteryCoronary	FALSE
AC005920.2	0.000342841	0.000304631	0.260411	Testis	FALSE
PPP1R3E	-0.000350298	0.000311278	0.260444	Brain_AnteriorCingulateCortex	FALSE
PDLIM3	-0.000341003	0.000303025	0.260453	Pancreas	FALSE
AC011853.2	0.000336995	0.000299504	0.260518	Testis	FALSE
LINC01534	0.000344415	0.000306127	0.260562	Testis	FALSE
CNBD2	0.000349431	0.000310597	0.260581	Testis	FALSE
LINC01925	0.000338954	0.000301334	0.26066	Testis	FALSE
USP39	-0.000348935	0.000310211	0.260664	WholeBlood	FALSE
AL359853.2	0.000339104	0.000301487	0.26069	Testis	FALSE
PDYN	-0.00033476	0.000297628	0.260696	Brain_CaudateBasalGanglia	FALSE
RYR1	0.000345113	0.000306888	0.260781	Brain_AnteriorCingulateCortex	FALSE
GGTLC2	0.000324216	0.000288337	0.260832	Testis	FALSE
TSPYL4	-0.000349053	0.000310444	0.260861	CellsCulturedFibroblasts	FALSE
ANKUB1	-0.000346075	0.000307834	0.260921	Brain_Hippocampus	FALSE
ZNF773	-0.000336661	0.000299464	0.260927	MinorSalivaryGland	FALSE
AC092598.1	-0.000348433	0.000309936	0.260927	ColonSigmoid	FALSE
LINC00612	-0.000336477	0.000299318	0.260955	WholeBlood	FALSE
FAM181B	-0.000341245	0.000303592	0.261006	ArteryAorta	FALSE
HEY1	0.00035771	0.000318276	0.26106	WholeBlood	FALSE
CAVIN2	-0.000344439	0.000306491	0.261096	EsophagusGastroEsophagealJunction	FALSE
AC104564.2	-0.00033155	0.000295044	0.261131	Thyroid	FALSE
AC011346.1	0.00033549	0.000298588	0.261191	SmallIntestine	FALSE
HK1	0.000329522	0.0002933	0.261231	HeartLeftVentricle	FALSE
GADL1	0.000355076	0.000316053	0.261242	MuscleSkeletal	FALSE
AC114760.2	-0.000341547	0.000304039	0.261286	KidneyCortex	FALSE
CRISPLD2	-0.000337157	0.000300172	0.261351	CellsCulturedFibroblasts	FALSE
AL008638.2	-0.000337798	0.000300856	0.261531	Brain_PutamenBasalGanglia	FALSE
ORC4	0.000346008	0.000308177	0.261546	Testis	FALSE
RPL34-AS1	0.000336987	0.000300149	0.261554	Testis	FALSE
MGST3	0.000340539	0.000303314	0.261558	CellsCulturedFibroblasts	FALSE
SFT2D2	0.000353771	0.000315127	0.261598	Liver	FALSE
DGCR8	-0.000333846	0.000297386	0.261611	CellsEBVTransformedLymphocytes	FALSE
AC024559.2	-0.000348127	0.000310164	0.261698	Liver	FALSE
AC004264.1	-0.000346024	0.000308296	0.261707	Ovary	FALSE
GDF7	-0.000338995	0.000302039	0.261716	Spleen	FALSE
VSIG8	-0.000329322	0.000293517	0.261872	Thyroid	FALSE
STON1	-0.000337737	0.000301057	0.261935	Brain_PutamenBasalGanglia	FALSE
UGCG	-0.000334757	0.000298463	0.262035	Pancreas	FALSE
PTPN2	-0.000336558	0.000300123	0.262121	Brain_NucleusAccumbensBasalGanglia	FALSE
KCNC3	-0.000337321	0.000300872	0.26223	Spleen	FALSE
OOEP	0.000320718	0.000286074	0.262249	Testis	FALSE
PNOC	-0.000343205	0.000306153	0.26228	Brain_CerebellarHemisphere	FALSE
DLG4	-0.000318513	0.00028413	0.262287	KidneyCortex	FALSE
LHFPL3-AS2	0.000340563	0.000303829	0.262334	MinorSalivaryGland	FALSE
WDFY1	-0.000335287	0.000299125	0.262338	SkinNotSunExposed	FALSE
LNX1-AS2	0.000350144	0.00031239	0.262352	AdrenalGland	FALSE
UQCRHL	0.000347393	0.000309993	0.262441	Vagina	FALSE
ZIM2	-0.000327623	0.000292364	0.262462	EsophagusGastroEsophagealJunction	FALSE
RMND1	0.00032464	0.000289717	0.262487	EsophagusMucosa	FALSE
AC116535.1	-0.000366543	0.000327137	0.262523	Brain_Amygdala	FALSE
NXNL2	-0.000321404	0.000286894	0.262596	Thyroid	FALSE
AC011474.3	0.000342711	0.000305922	0.262608	Testis	FALSE
LINC00943	0.000380023	0.000339237	0.262621	Spleen	FALSE
HOXC13-AS	0.0003411	0.000304499	0.262631	SkinNotSunExposed	FALSE
AC009237.15	-0.000326672	0.00029162	0.262633	CellsEBVTransformedLymphocytes	FALSE
ASB13	0.000345117	0.000308094	0.262646	NerveTibial	FALSE
CARD9	0.000322526	0.000287948	0.26268	Testis	FALSE
AC026333.4	0.000374524	0.000334388	0.262706	Brain_Cortex	FALSE
TRIM36	-0.000334969	0.000299154	0.262837	Brain_Cortex	FALSE
DGAT1	-0.000333727	0.000298064	0.262868	CellsEBVTransformedLymphocytes	FALSE
GANC	-0.000340798	0.0003044	0.262899	CellsCulturedFibroblasts	FALSE
AC006504.2	0.00032685	0.000291942	0.262901	Testis	FALSE
TREML2	0.000363638	0.000324833	0.262946	WholeBlood	FALSE
SMARCD1	-0.00032702	0.000292138	0.262973	Testis	FALSE
LINC00668	-0.000329369	0.000294241	0.26298	AdiposeVisceral	FALSE
CHRNB2	0.000327932	0.000292961	0.262986	Brain_AnteriorCingulateCortex	FALSE
FAM99B	0.000328134	0.000293233	0.263135	Liver	FALSE
AATK	-0.000336113	0.000300411	0.263211	WholeBlood	FALSE
AP003115.1	0.000333941	0.000298475	0.26322	Brain_CaudateBasalGanglia	FALSE
IMMP1L	0.000337482	0.000301665	0.263258	Testis	FALSE
TEX44	0.000351485	0.000314228	0.263328	Lung	FALSE
LINC01185	-0.000332335	0.000297114	0.263338	Ovary	FALSE
AC062015.1	-0.000358415	0.000320454	0.263375	MuscleSkeletal	FALSE
TRAPPC10	0.00036296	0.000324523	0.263383	Brain_CaudateBasalGanglia	FALSE
MTHFD2L	-0.000345686	0.000309132	0.263465	Brain_SpinalCord	FALSE
AL360181.2	-0.000333116	0.000297901	0.26348	KidneyCortex	FALSE
REV3L	-0.000319895	0.000286115	0.263544	ArteryTibial	FALSE
STMN4	0.000337403	0.00030178	0.263553	Brain_SpinalCord	FALSE
APPL2	0.000340013	0.000304142	0.263597	Brain_CerebellarHemisphere	FALSE
C8orf37-AS1	-0.000346512	0.000309969	0.263616	Brain_Hippocampus	FALSE
SFXN1	0.000342253	0.000306181	0.263652	NerveTibial	FALSE
HIST1H4H	0.000328098	0.00029352	0.263655	Liver	FALSE
FITM2	-0.000328898	0.000294275	0.263718	Ovary	FALSE
LINC01291	-0.000340419	0.000304589	0.263726	ArteryTibial	FALSE
AC026369.3	0.000349846	0.00031304	0.263751	SmallIntestine	FALSE
AC022017.1	0.000335078	0.000299825	0.263751	Testis	FALSE
AC093627.4	0.000339428	0.000303824	0.263918	MuscleSkeletal	FALSE
AC131212.1	0.000348939	0.000312355	0.263945	Brain_Cortex	FALSE
AC004477.3	-0.000361806	0.000323892	0.263974	Uterus	FALSE
MRFAP1	0.00034032	0.000304665	0.263985	CellsCulturedFibroblasts	FALSE
BTBD17	-0.000340421	0.000304778	0.264021	Brain_CerebellarHemisphere	FALSE
AL133166.1	-0.00033238	0.00029758	0.264023	Brain_Hippocampus	FALSE
PRMT3	-0.000338215	0.000302811	0.264032	KidneyCortex	FALSE
FBXO10	-0.000338988	0.000303517	0.264054	Thyroid	FALSE
AC012368.1	-0.000328232	0.000293979	0.264205	Brain_NucleusAccumbensBasalGanglia	FALSE
TMCC1-AS1	-0.000349036	0.000312627	0.264229	KidneyCortex	FALSE
TMEM63A	-0.00033091	0.000296433	0.264295	Pancreas	FALSE
ELOF1	-0.000371935	0.000333189	0.264303	EsophagusMucosa	FALSE
AC022272.1	0.000323083	0.000289451	0.264343	Ovary	FALSE
NUDCD3	0.000324146	0.000290407	0.264349	Thyroid	FALSE
LINC02026	-0.000325153	0.000291369	0.264448	Testis	FALSE
PDE7B	0.000324463	0.000290783	0.264502	Brain_FrontalCortex	FALSE
LINC02749	-0.000337369	0.000302368	0.26453	Brain_Hippocampus	FALSE
AC099560.1	0.000341543	0.000306159	0.264608	AdiposeSubcutaneous	FALSE
IRAK4	0.000338065	0.000303063	0.264643	CellsCulturedFibroblasts	FALSE
PDCD10	0.000333336	0.000298935	0.264821	Ovary	FALSE
AC114956.1	0.000318056	0.000285264	0.264875	Pituitary	FALSE
C2CD2	0.000336906	0.000302197	0.264916	SkinSunExposed	FALSE
LNX1	-0.000327411	0.000293683	0.26492	ArteryAorta	FALSE
TTC33	-0.000351408	0.000315235	0.264962	EsophagusMucosa	FALSE
ALDH1L1-AS1	0.000341981	0.000306794	0.264987	ArteryAorta	FALSE
AL590652.1	-0.000325922	0.000292402	0.26501	SkinNotSunExposed	FALSE
GSDME	-0.000352021	0.000315822	0.265019	Brain_CaudateBasalGanglia	FALSE
GIP	-0.000344504	0.00030911	0.265066	Testis	FALSE
AC114781.2	0.000342953	0.000307724	0.265076	Testis	FALSE
SF3A3	0.000339741	0.000304947	0.265241	NerveTibial	FALSE
AL109936.2	-0.000345775	0.00031037	0.265251	Brain_AnteriorCingulateCortex	FALSE
AQP5	-0.000323058	0.000290019	0.265318	Brain_CaudateBasalGanglia	FALSE
NFIB	-0.000346011	0.00031065	0.265356	Brain_CaudateBasalGanglia	FALSE
CCNL1	-0.000330965	0.00029719	0.265434	WholeBlood	FALSE
SLC10A5	0.000330288	0.000296598	0.265459	AdrenalGland	FALSE
ZNF544	-0.000329436	0.000295857	0.265498	Pituitary	FALSE
AC018653.3	0.00032828	0.000294846	0.265543	CellsCulturedFibroblasts	FALSE
SWI5	-0.000637944	0.000572983	0.265552	Stomach	FALSE
ONECUT3	-0.000349812	0.000314256	0.26565	Testis	FALSE
AL391597.1	0.000329942	0.000296487	0.265782	Testis	FALSE
IZUMO2	-0.000326317	0.00029325	0.265815	Brain_CaudateBasalGanglia	FALSE
CHML	-0.00032375	0.000290956	0.265837	EsophagusMuscularis	FALSE
RGL1	-0.000341338	0.0003068	0.265894	NerveTibial	FALSE
AC013436.1	-0.000341695	0.000307147	0.265935	Testis	FALSE
ESRRA	-0.000328758	0.000295539	0.26597	Brain_Hypothalamus	FALSE
KIRREL1	-0.000335106	0.000301269	0.266005	Testis	FALSE
PNPLA5	0.000338492	0.000304425	0.266183	Brain_NucleusAccumbensBasalGanglia	FALSE
CCND1	0.000337201	0.0003033	0.266239	CellsEBVTransformedLymphocytes	FALSE
LIMS1-AS1	0.000339901	0.000305741	0.266259	Testis	FALSE
GRWD1	-0.000320735	0.000288585	0.266398	Brain_Cerebellum	FALSE
LINC01736	0.000348536	0.000313633	0.266449	Brain_SubstantiaNigra	FALSE
DDX24	0.000345561	0.000311021	0.266549	EsophagusMuscularis	FALSE
AC099344.1	-0.000358423	0.000322645	0.266619	AdrenalGland	FALSE
FZD10	0.000335029	0.00030159	0.266626	MinorSalivaryGland	FALSE
PPFIA3	0.000339222	0.000305425	0.26672	Pituitary	FALSE
PES1	-0.000328835	0.000296075	0.266724	CellsCulturedFibroblasts	FALSE
AC130371.2	0.000350684	0.000315765	0.26675	HeartLeftVentricle	FALSE
ADCYAP1	-0.000343493	0.000309311	0.266782	NerveTibial	FALSE
KRTAP20-2	-0.000357122	0.000321604	0.266814	Testis	FALSE
CLK2	-0.000335974	0.000302595	0.26687	Uterus	FALSE
WASHC5-AS1	-0.000336445	0.000303032	0.266891	KidneyCortex	FALSE
RBM8A	-0.000404708	0.000364522	0.266898	Brain_NucleusAccumbensBasalGanglia	FALSE
OR2B11	0.000346605	0.000312202	0.266919	Spleen	FALSE
ANK2	0.000327378	0.000294904	0.266953	AdrenalGland	FALSE
HSPA8	-0.000363184	0.000327173	0.266973	Brain_AnteriorCingulateCortex	FALSE
HEBP2	0.000418801	0.000377347	0.267065	Testis	FALSE
SMIM8	-0.000337802	0.000304421	0.267151	Brain_CerebellarHemisphere	FALSE
AL691447.2	0.0003651	0.000329029	0.267163	EsophagusMuscularis	FALSE
ATP12A	0.000351751	0.00031702	0.267195	Pancreas	FALSE
MSRB3	-0.000388892	0.000350507	0.267213	KidneyCortex	FALSE
RAB2A	-0.000342833	0.000309027	0.267264	CellsCulturedFibroblasts	FALSE
TNFRSF25	0.000391084	0.000352535	0.267283	CellsCulturedFibroblasts	FALSE
AC118549.1	0.000337465	0.000304249	0.267359	CellsEBVTransformedLymphocytes	FALSE
CNOT11	-0.000342272	0.000308607	0.267396	Brain_AnteriorCingulateCortex	FALSE
RNF215	0.00033131	0.000298771	0.267472	HeartAtrialAppendage	FALSE
AC021393.1	-0.000326095	0.000294074	0.267482	Testis	FALSE
ATXN7L3B	-0.000348014	0.00031384	0.267483	Brain_CerebellarHemisphere	FALSE
AC099518.2	0.000333927	0.000301154	0.26751	Brain_CerebellarHemisphere	FALSE
TCHP	-0.000368498	0.000332352	0.267538	ColonSigmoid	FALSE
TUBA1A	-0.000393507	0.000354945	0.267588	Liver	FALSE
SPATA16	-0.000356998	0.000322036	0.267621	CellsEBVTransformedLymphocytes	FALSE
Z97200.1	0.000324216	0.000292484	0.267654	AdiposeSubcutaneous	FALSE
GSC	-0.000323468	0.000291818	0.267668	HeartLeftVentricle	FALSE
AC119403.1	-0.000353653	0.000319062	0.267686	Testis	FALSE
CLCN7	-0.000328092	0.000296037	0.267745	SmallIntestine	FALSE
ZMPSTE24	0.000348964	0.00031487	0.267746	CellsCulturedFibroblasts	FALSE
ENG	-0.000326958	0.000295091	0.26787	KidneyCortex	FALSE
FAAP100	0.000338324	0.000305398	0.267946	CellsEBVTransformedLymphocytes	FALSE
EGLN3	-0.000328475	0.000296541	0.268001	SkinNotSunExposed	FALSE
GJA4	0.000325783	0.000294164	0.268087	Brain_SubstantiaNigra	FALSE
USP4	0.000340539	0.000307508	0.268119	CellsEBVTransformedLymphocytes	FALSE
DCAF1	-0.000331632	0.000299475	0.268135	AdrenalGland	FALSE
AP002026.1	-0.000322527	0.000291256	0.268139	AdiposeSubcutaneous	FALSE
SPEF1	-0.000358364	0.000323654	0.268192	KidneyCortex	FALSE
SLC5A1	-0.000330225	0.000298269	0.268239	Spleen	FALSE
BOD1	0.000344093	0.000310844	0.268313	Pancreas	FALSE
AC004263.1	0.000325962	0.000294468	0.268319	Pituitary	FALSE
KMT2A	-0.000336808	0.000304268	0.26832	KidneyCortex	FALSE
LINC02274	-0.000320255	0.000289314	0.26832	NerveTibial	FALSE
TNFRSF19	-0.000318534	0.000287763	0.268327	Thyroid	FALSE
AKR7A3	-0.000394347	0.000356267	0.268347	SkinSunExposed	FALSE
STAMBP	0.000338982	0.000306324	0.268466	HeartAtrialAppendage	FALSE
AC005197.1	0.000329312	0.000297636	0.268547	Ovary	FALSE
CCL21	-0.000315586	0.000285276	0.268623	Ovary	FALSE
AC004801.6	0.000321617	0.000290737	0.268638	CellsEBVTransformedLymphocytes	FALSE
AC068733.3	-0.000344349	0.000311328	0.268702	ColonSigmoid	FALSE
LIPI	-0.000326511	0.000295253	0.268787	ColonSigmoid	FALSE
CCNE1	0.000316643	0.00028635	0.268822	SkinNotSunExposed	FALSE
ABHD1	0.000343712	0.000310851	0.268853	Brain_SubstantiaNigra	FALSE
AC132825.3	0.000331247	0.000299595	0.268881	Testis	FALSE
B3GNT5	-0.000335627	0.000303565	0.268896	ArteryAorta	FALSE
AC004039.1	-0.000375018	0.000339241	0.268963	Brain_FrontalCortex	FALSE
AGT	-0.000333424	0.000301631	0.268988	SkinSunExposed	FALSE
CHAT	0.000327767	0.000296527	0.26901	ColonTransverse	FALSE
ST7L	-0.000337975	0.000305767	0.269018	CellsCulturedFibroblasts	FALSE
AC022113.1	0.00032945	0.000298101	0.269094	Brain_Cerebellum	FALSE
MICOS10	-0.000332204	0.000300601	0.269106	Uterus	FALSE
LURAP1	0.000322483	0.000291817	0.269125	MuscleSkeletal	FALSE
AL049748.1	-0.000326534	0.000295493	0.269143	MuscleSkeletal	FALSE
AL121929.1	-0.000321815	0.000291226	0.269148	ColonTransverse	FALSE
LINC02701	-0.000341231	0.000308821	0.269186	AdrenalGland	FALSE
BAIAP2L1	0.000343362	0.000310777	0.269228	Testis	FALSE
SRSF10	-0.000339469	0.000307286	0.269278	ArteryAorta	FALSE
ADSS	-0.000338022	0.000306005	0.269325	Brain_SpinalCord	FALSE
ATOH7	-0.000319862	0.000289568	0.269329	Liver	FALSE
Z84488.1	-0.0003215	0.000291052	0.269332	Spleen	FALSE
AC087379.1	0.000329937	0.000298701	0.269348	Brain_Amygdala	FALSE
HEIH	-0.000417748	0.000378203	0.269355	SkinSunExposed	FALSE
TMEM38A	-0.000328141	0.000297093	0.269378	EsophagusMucosa	FALSE
AC108935.1	-0.000319207	0.000289039	0.269435	Testis	FALSE
IDNK	-0.000329832	0.000298713	0.269519	Pituitary	FALSE
AC024145.1	-0.000324069	0.000293498	0.269528	Brain_Cerebellum	FALSE
AC234582.2	-0.000328964	0.000297959	0.269572	WholeBlood	FALSE
SNRK	-0.000329065	0.000298107	0.269662	Brain_CerebellarHemisphere	FALSE
RXFP3	0.000327349	0.000296607	0.26975	AdrenalGland	FALSE
LINC01031	-0.000329785	0.000298826	0.26977	Prostate	FALSE
LINC01656	0.000330236	0.00029924	0.269778	Ovary	FALSE
C11orf54	-0.000369944	0.000335234	0.269798	ArteryAorta	FALSE
CARD19	0.000326281	0.000295679	0.269815	Brain_SpinalCord	FALSE
SFRP2	0.000331217	0.000300154	0.269818	EsophagusMuscularis	FALSE
AC090377.1	-0.00034097	0.00030902	0.269861	Testis	FALSE
CSRP1	0.000329453	0.000298622	0.269925	KidneyCortex	FALSE
LSM3	0.000328264	0.000297545	0.269927	MuscleSkeletal	FALSE
AC010451.1	-0.00034483	0.00031257	0.26994	Testis	FALSE
FRMPD2	-0.000334733	0.000303473	0.270028	Brain_FrontalCortex	FALSE
LIPA	0.000325985	0.000295547	0.270037	WholeBlood	FALSE
PLPP1	-0.000327103	0.000296585	0.270074	CellsEBVTransformedLymphocytes	FALSE
AL158151.4	-0.000318308	0.000288656	0.270151	Brain_Cerebellum	FALSE
PRR36	0.000337443	0.000306015	0.270162	Pancreas	FALSE
LINC02109	0.000349328	0.000316811	0.270188	Testis	FALSE
IQCK	0.000358186	0.000324847	0.270192	KidneyCortex	FALSE
ZNF34	0.000320065	0.000290283	0.270205	ArteryAorta	FALSE
LY6G5B	-0.000353078	0.000320276	0.270283	Testis	FALSE
IMPG2	-0.000327666	0.000297274	0.270362	EsophagusMuscularis	FALSE
SLC4A11	-0.000329956	0.000299363	0.270381	Brain_Hippocampus	FALSE
TAPT1	0.000333799	0.000302852	0.270384	ArteryAorta	FALSE
Z97653.1	0.00032724	0.000296915	0.270408	Brain_CerebellarHemisphere	FALSE
PRC1-AS1	0.00035188	0.000319274	0.270411	Brain_Cerebellum	FALSE
LRCH3	-0.000330987	0.000300328	0.270428	KidneyCortex	FALSE
PALD1	-0.000363336	0.000329706	0.270466	CellsEBVTransformedLymphocytes	FALSE
ANPEP	0.000330429	0.000299853	0.270478	Lung	FALSE
MORC1	0.00034583	0.000313839	0.270495	Testis	FALSE
LINC01913	-0.000333595	0.000302778	0.270561	Lung	FALSE
CENPL	-0.000329195	0.000298796	0.270578	Brain_FrontalCortex	FALSE
AC004948.1	0.000329428	0.000299017	0.270595	Brain_Cortex	FALSE
AC092490.1	-0.000320219	0.000290674	0.270621	WholeBlood	FALSE
EIF1B-AS1	0.000358299	0.000325285	0.270687	WholeBlood	FALSE
RNPC3	0.00032947	0.000299115	0.27069	AdrenalGland	FALSE
LINC00871	-0.00033254	0.000301966	0.270793	SkinSunExposed	FALSE
LINC02292	-0.00035311	0.00032065	0.270799	Testis	FALSE
SLC25A17	-0.00032144	0.000291953	0.270901	Brain_NucleusAccumbensBasalGanglia	FALSE
CREBRF	0.000341685	0.000310381	0.270963	Brain_CerebellarHemisphere	FALSE
SAP30	0.000352736	0.000320427	0.270975	Brain_PutamenBasalGanglia	FALSE
SNAPC5	0.000350384	0.000318294	0.270978	SmallIntestine	FALSE
SPATA12	0.000331464	0.000301131	0.271018	Spleen	FALSE
PC	-0.000342997	0.000311636	0.27106	EsophagusMucosa	FALSE
ZBTB25	0.0003319	0.000301554	0.27106	Brain_Cerebellum	FALSE
AP001094.2	0.000330807	0.000300578	0.271087	Brain_Hippocampus	FALSE
SP4	0.000329771	0.000299641	0.271094	Thyroid	FALSE
EEF1AKNMT	-0.000327881	0.000297983	0.271191	Brain_Cerebellum	FALSE
AK6	-0.000323529	0.000294047	0.271221	KidneyCortex	FALSE
LINC01964	-0.000330751	0.0003007	0.271363	EsophagusMucosa	FALSE
AL807757.1	0.000327298	0.000297586	0.271405	Testis	FALSE
NFX1	-0.000328217	0.000298423	0.271407	Pancreas	FALSE
CAPN10	0.000316064	0.000287376	0.27141	HeartAtrialAppendage	FALSE
AC008105.1	0.00032554	0.000295992	0.271412	Brain_Cortex	FALSE
ZFP3	-0.000336001	0.000305555	0.271492	AdrenalGland	FALSE
AP000317.1	0.000398369	0.000362294	0.271522	ArteryAorta	FALSE
AC069285.2	-0.000328487	0.000298759	0.271551	Testis	FALSE
AC004923.4	0.000338053	0.000307467	0.271565	Testis	FALSE
PDILT	0.00033242	0.000302346	0.271567	Testis	FALSE
AC104248.1	0.000353231	0.00032132	0.271636	EsophagusGastroEsophagealJunction	FALSE
KCNA5	0.00033862	0.000308051	0.271669	Brain_FrontalCortex	FALSE
MED27	0.000344939	0.000313809	0.271685	WholeBlood	FALSE
ACACB	0.000331431	0.000301529	0.271699	CellsCulturedFibroblasts	FALSE
KERA	0.00034353	0.000312544	0.27171	AdiposeSubcutaneous	FALSE
C3orf70	0.000314062	0.000285769	0.27177	AdiposeVisceral	FALSE
AC006007.1	0.00032778	0.000298254	0.271773	HeartAtrialAppendage	FALSE
PGPEP1L	0.000347674	0.000316381	0.271811	HeartAtrialAppendage	FALSE
CASC8	-0.000338241	0.000307844	0.271884	WholeBlood	FALSE
FOXI3	0.000322896	0.000293887	0.271899	Pituitary	FALSE
INHBB	-0.000325272	0.000296092	0.271968	SmallIntestine	FALSE
NKTR	-0.000337484	0.00030723	0.272	AdiposeSubcutaneous	FALSE
PRMT5-AS1	-0.000321565	0.000292737	0.272001	Uterus	FALSE
DUSP3	0.000370018	0.000336871	0.272034	WholeBlood	FALSE
HSF1	0.000328832	0.000299397	0.272071	HeartAtrialAppendage	FALSE
HECTD3	0.000340326	0.000309873	0.272088	Brain_Hippocampus	FALSE
DDX46	0.000319791	0.000291228	0.272174	Brain_CaudateBasalGanglia	FALSE
C1orf189	-0.000332062	0.000302422	0.272204	Brain_Hypothalamus	FALSE
AP001628.2	0.000326196	0.000297085	0.272213	MinorSalivaryGland	FALSE
AC097480.1	-0.000331161	0.000301635	0.272257	Ovary	FALSE
FAM210A	0.000331513	0.00030198	0.272297	NerveTibial	FALSE
LINC01299	-0.000324667	0.000295747	0.272301	Brain_PutamenBasalGanglia	FALSE
TLX1NB	0.000335397	0.000305538	0.272328	Testis	FALSE
VPS36	0.000321667	0.000293033	0.272332	CellsCulturedFibroblasts	FALSE
FN3K	-0.00033232	0.000302779	0.272399	WholeBlood	FALSE
TMC7	0.000330112	0.000300784	0.272424	Testis	FALSE
UGT1A10	0.000332252	0.000302743	0.272439	ColonTransverse	FALSE
LINC01789	0.000316933	0.000288799	0.272464	Thyroid	FALSE
AC007362.1	-0.000333858	0.000304224	0.272467	Prostate	FALSE
HTR2A-AS1	-0.000331245	0.000301871	0.27251	Testis	FALSE
AL121830.1	-0.000345587	0.000314949	0.272523	Testis	FALSE
AL132780.1	-0.00032678	0.000297927	0.272713	Brain_AnteriorCingulateCortex	FALSE
ZFYVE16	0.000323909	0.000295319	0.272729	Brain_AnteriorCingulateCortex	FALSE
KBTBD6	-0.000350313	0.000319431	0.272786	Brain_Hippocampus	FALSE
ATIC	-0.000318571	0.000290518	0.272836	SkinSunExposed	FALSE
NSMCE2	-0.000337947	0.000308194	0.272847	MuscleSkeletal	FALSE
AP3S2	0.000329231	0.000300247	0.272849	ArteryAorta	FALSE
PCYT1A	-0.000328753	0.000299863	0.272933	SkinSunExposed	FALSE
AC020910.5	-0.000344157	0.000313932	0.27296	KidneyCortex	FALSE
SERPINA6	-0.000337892	0.000308325	0.273127	SmallIntestine	FALSE
SLC22A4	0.000323038	0.000294773	0.273132	KidneyCortex	FALSE
ZNF473	0.000460299	0.000420027	0.273135	MuscleSkeletal	FALSE
GPR160	0.000337743	0.00030822	0.273177	WholeBlood	FALSE
SCUBE3	-0.000325702	0.000297237	0.273185	CellsCulturedFibroblasts	FALSE
SPTSSB	-0.000328566	0.000299885	0.27324	NerveTibial	FALSE
HIPK4	-0.000335668	0.000306369	0.273243	EsophagusGastroEsophagealJunction	FALSE
VWA2	-0.000338779	0.000309213	0.27325	ColonTransverse	FALSE
SEC24C	-0.000346705	0.00031645	0.273256	EsophagusMucosa	FALSE
SPDL1	-0.000327323	0.000298792	0.273306	Testis	FALSE
NUTM2A	-0.000321425	0.000293408	0.273307	Brain_AnteriorCingulateCortex	FALSE
PDE6A	-0.000331325	0.00030246	0.273331	EsophagusMucosa	FALSE
AL391832.2	0.000320319	0.000292422	0.273346	Ovary	FALSE
SLC25A41	-0.000331748	0.000302873	0.273372	Thyroid	FALSE
LILRB2	0.000372066	0.000339701	0.2734	CellsEBVTransformedLymphocytes	FALSE
DDAH2	-0.000351841	0.000321274	0.273457	Brain_Cerebellum	FALSE
PITRM1-AS1	0.000328397	0.00029987	0.273463	NerveTibial	FALSE
AP005262.2	-0.000321902	0.000293954	0.273486	Testis	FALSE
CPED1	0.000329335	0.000300814	0.273602	CellsCulturedFibroblasts	FALSE
AL604028.1	-0.000384692	0.000351411	0.273648	KidneyCortex	FALSE
MOAP1	-0.000326996	0.000298738	0.273699	Brain_NucleusAccumbensBasalGanglia	FALSE
ITGB1-DT	0.000322019	0.00029422	0.273746	Pituitary	FALSE
SLC7A2	0.000341527	0.000312046	0.273751	Thyroid	FALSE
AC034236.3	0.00036357	0.00033226	0.273857	Pituitary	FALSE
BRI3	-0.000324477	0.000296536	0.273859	CellsCulturedFibroblasts	FALSE
ATP4B	-0.000349856	0.000319754	0.273896	Thyroid	FALSE
	-0.00034218	0.000312744	0.273906	KidneyCortex	FALSE
CGA	-0.000338681	0.000309568	0.273938	BreastMammary	FALSE
MSH6	0.000323033	0.000295275	0.273955	SkinSunExposed	FALSE
AC068672.2	0.000346833	0.000317047	0.273981	Testis	FALSE
GET3	0.000327113	0.000299032	0.273999	Brain_Amygdala	FALSE
LIPC-AS1	0.000344738	0.000315171	0.274041	Thyroid	FALSE
AC024884.2	-0.000353081	0.000322801	0.274045	Spleen	FALSE
GPRC5C	-0.000312089	0.000285379	0.274137	Spleen	FALSE
NDUFAF1	-0.000313505	0.00028668	0.274147	MuscleSkeletal	FALSE
PIK3C2G	-0.000321212	0.000293854	0.274354	SkinSunExposed	FALSE
AC008555.1	0.000326652	0.000298854	0.27439	SkinNotSunExposed	FALSE
RHOC	0.000335864	0.000307308	0.274431	EsophagusMucosa	FALSE
PPARG	0.000326781	0.000299044	0.274507	Brain_Cerebellum	FALSE
COL6A5	-0.00034527	0.000315983	0.274536	Testis	FALSE
SLCO3A1	0.000335036	0.000306657	0.274599	ArteryAorta	FALSE
AC008115.3	0.000329869	0.000301972	0.274668	Brain_Cortex	FALSE
THRB	0.000318514	0.000291626	0.274749	EsophagusMucosa	FALSE
AC002091.1	0.000323247	0.000295983	0.274788	WholeBlood	FALSE
ADNP2	0.000325947	0.000298462	0.274797	Testis	FALSE
GAMT	0.000345807	0.000316683	0.274852	ArteryTibial	FALSE
BUD13	0.000328544	0.000300895	0.274885	Uterus	FALSE
LHX8	-0.000330504	0.000302695	0.274894	EsophagusMucosa	FALSE
LINC01266	0.000337487	0.000309102	0.274912	Brain_Cerebellum	FALSE
MORN4	0.000320272	0.000293338	0.274917	CellsCulturedFibroblasts	FALSE
UNC5C	-0.000325805	0.00029845	0.274989	ArteryAorta	FALSE
GPHN	0.000319362	0.000292554	0.274997	Liver	FALSE
ZNF414	0.000346578	0.000317486	0.274997	Thyroid	FALSE
AC010245.2	0.000330411	0.000302701	0.275037	SmallIntestine	FALSE
CLSTN2-AS1	0.000320311	0.00029347	0.275074	AdiposeSubcutaneous	FALSE
SEMA6B	0.000325526	0.00029826	0.275093	HeartAtrialAppendage	FALSE
HIST1H2BC	0.000338163	0.000309884	0.275163	Brain_Cerebellum	FALSE
ABCA1	0.000330979	0.000303348	0.275239	AdrenalGland	FALSE
AC006042.4	0.000317945	0.000291407	0.275246	Testis	FALSE
MAST4-AS1	0.000321354	0.000294541	0.275263	MuscleSkeletal	FALSE
LCE1D	-0.000318268	0.000291751	0.275327	SkinSunExposed	FALSE
MMP21	0.000326678	0.000299536	0.275447	Brain_Cerebellum	FALSE
HPF1	-0.000343003	0.00031454	0.2755	CellsEBVTransformedLymphocytes	FALSE
PPP2CA	-0.000350778	0.000321694	0.275536	CellsCulturedFibroblasts	FALSE
RGPD2	-0.000325925	0.000298905	0.275541	Liver	FALSE
SOX12	-0.000388075	0.000355906	0.275548	Pancreas	FALSE
KRT6A	-0.000331783	0.00030429	0.275562	BreastMammary	FALSE
SLAMF1	-0.000327725	0.000300577	0.275577	Spleen	FALSE
MINCR	-0.000329984	0.00030265	0.275578	Brain_SpinalCord	FALSE
AC243772.2	-0.000339676	0.000311542	0.275583	Brain_CerebellarHemisphere	FALSE
CELF5	-0.000366261	0.000335939	0.275602	Brain_SubstantiaNigra	FALSE
GPR45	-0.000338476	0.000310468	0.275623	Testis	FALSE
CLEC12B	0.000327569	0.000300492	0.275669	WholeBlood	FALSE
BDH2	-0.000330828	0.000303496	0.275692	EsophagusMuscularis	FALSE
SMLR1	-0.000329935	0.000302687	0.275708	AdrenalGland	FALSE
TMEM211	-0.000329511	0.000302299	0.275709	MinorSalivaryGland	FALSE
RSAD1	0.000331608	0.000304339	0.275893	Brain_NucleusAccumbensBasalGanglia	FALSE
PANX3	0.00033079	0.000303592	0.275899	Prostate	FALSE
OR8B12	0.000328497	0.000301502	0.275921	Testis	FALSE
SEMA3G	0.000327748	0.000300917	0.276086	KidneyCortex	FALSE
CSNKA2IP	0.000347169	0.000318778	0.27613	Brain_CerebellarHemisphere	FALSE
SLC35B3	-0.000343928	0.000315862	0.276221	Brain_Cerebellum	FALSE
KIRREL3-AS3	0.000351979	0.00032331	0.276302	Testis	FALSE
PWP2	0.000318795	0.000292892	0.276405	EsophagusMucosa	FALSE
CACNG4	-0.00034691	0.000318733	0.276421	Lung	FALSE
LINC01413	0.000346192	0.000318091	0.276447	Testis	FALSE
AGO1	-0.000334099	0.000307007	0.276491	ArteryCoronary	FALSE
RNF4	-0.000338403	0.000310965	0.276496	CellsEBVTransformedLymphocytes	FALSE
AC105942.1	-0.000318514	0.000292701	0.276516	EsophagusMuscularis	FALSE
MBD3	-0.000321887	0.000295807	0.276524	Brain_Amygdala	FALSE
AP006285.1	0.000319366	0.000293532	0.276594	Liver	FALSE
FRMD4B	-0.000327516	0.000301063	0.276658	HeartAtrialAppendage	FALSE
RRP8	0.000325567	0.000299276	0.276666	AdiposeSubcutaneous	FALSE
AC106895.2	0.000364561	0.000335123	0.276667	HeartAtrialAppendage	FALSE
PNPT1	-0.000336743	0.000309605	0.276751	CellsEBVTransformedLymphocytes	FALSE
CHPT1	0.000324645	0.00029851	0.276797	CellsCulturedFibroblasts	FALSE
LINC01312	0.000316749	0.000291276	0.27684	KidneyCortex	FALSE
PARP6	-0.00039033	0.000358974	0.276886	SmallIntestine	FALSE
LEMD1-AS1	-0.000332389	0.000305689	0.276889	Pituitary	FALSE
PLA2G4B	0.000327681	0.000301361	0.276892	Thyroid	FALSE
MIR135A1	0.000321668	0.000295836	0.2769	Liver	FALSE
GUCY2C	0.000347383	0.000319493	0.276911	SkinSunExposed	FALSE
AC090001.1	-0.000314246	0.000289021	0.276917	Lung	FALSE
AC008551.1	-0.000348595	0.000320625	0.276936	CellsEBVTransformedLymphocytes	FALSE
UBN1	0.000322032	0.000296216	0.276973	SkinNotSunExposed	FALSE
LHX5	0.000324065	0.000298094	0.276986	Brain_Hypothalamus	FALSE
FSIP2-AS2	-0.000324874	0.000298871	0.277039	Testis	FALSE
TAS1R3	-0.000332915	0.000306357	0.277178	Brain_CerebellarHemisphere	FALSE
SBK3	-0.000359561	0.00033094	0.277269	Brain_CerebellarHemisphere	FALSE
SLC6A5	-0.000337558	0.000310692	0.277274	Testis	FALSE
ALDOB	0.000329063	0.000302896	0.27731	Brain_SubstantiaNigra	FALSE
TLX1	-0.000318202	0.000292917	0.27734	AdiposeVisceral	FALSE
SMIM15-AS1	0.000325216	0.000299379	0.277348	Testis	FALSE
PABPC4	-0.000307009	0.00028264	0.277387	CellsCulturedFibroblasts	FALSE
CPA5	0.000323368	0.000297708	0.277398	WholeBlood	FALSE
PPOX	0.000320505	0.000295084	0.277418	Brain_NucleusAccumbensBasalGanglia	FALSE
HCN1	-0.000317821	0.000292626	0.277438	Pancreas	FALSE
TMC4	-0.000323634	0.000297981	0.277443	EsophagusMucosa	FALSE
ZNF804B	-0.000352948	0.00032503	0.27753	Pancreas	FALSE
AP000790.1	-0.000345634	0.000318299	0.277536	Brain_CerebellarHemisphere	FALSE
EYA4	-0.000314543	0.000289683	0.277563	Brain_SpinalCord	FALSE
ABHD11	-0.000329647	0.000303618	0.277602	WholeBlood	FALSE
BMP1	0.000328702	0.000302767	0.277633	ArteryAorta	FALSE
STN1	-0.000369444	0.000340303	0.277646	CellsCulturedFibroblasts	FALSE
AC007608.3	0.000367297	0.000338387	0.277733	Brain_Cerebellum	FALSE
ODF3	-0.000331532	0.000305522	0.277867	Testis	FALSE
ZNF699	-0.000348097	0.000320859	0.277973	KidneyCortex	FALSE
AC005154.3	0.000319242	0.000294308	0.278048	Thyroid	FALSE
THUMPD3	0.00031137	0.000287055	0.278057	Brain_FrontalCortex	FALSE
AC098820.1	-0.000329447	0.000303762	0.278122	Uterus	FALSE
SFXN2	-0.000337067	0.00031085	0.278217	CellsEBVTransformedLymphocytes	FALSE
SLC9A2	0.000323602	0.000298438	0.278228	MuscleSkeletal	FALSE
AC239800.2	0.000337688	0.000311443	0.278249	Brain_NucleusAccumbensBasalGanglia	FALSE
CIZ1	-0.00033064	0.000304944	0.278251	MuscleSkeletal	FALSE
NKG7	-0.000325597	0.000300297	0.278257	Testis	FALSE
WDR6	0.000319718	0.000294903	0.278303	AdiposeSubcutaneous	FALSE
CD320	0.000361816	0.000333735	0.278307	Pituitary	FALSE
TXNL1	0.000345938	0.000319091	0.278308	Brain_Cerebellum	FALSE
SOCS3	0.000327304	0.000301912	0.278324	SmallIntestine	FALSE
ST14	-0.000353202	0.000325885	0.278446	Pituitary	FALSE
SNX21	-0.00032706	0.00030177	0.278455	Brain_Cerebellum	FALSE
ZBTB44	-0.000335957	0.000309989	0.27847	MinorSalivaryGland	FALSE
SUZ12	-0.000341535	0.000315137	0.278472	Brain_CaudateBasalGanglia	FALSE
YRDC	-0.0003181	0.000293516	0.278477	Brain_SubstantiaNigra	FALSE
AC097065.2	-0.000355003	0.00032763	0.278568	Spleen	FALSE
TNFRSF8	0.000323519	0.00029862	0.278643	CellsCulturedFibroblasts	FALSE
CCL22	0.000330736	0.000305318	0.278701	EsophagusMucosa	FALSE
AC068987.2	0.000322174	0.000297469	0.278791	Liver	FALSE
PRKG2	0.000330256	0.000304946	0.278813	NerveTibial	FALSE
EPGN	-0.000332844	0.00030736	0.278851	Prostate	FALSE
ACBD4	-0.000324058	0.000299258	0.27887	Thyroid	FALSE
ARG2	0.000341172	0.000315067	0.278876	MuscleSkeletal	FALSE
DDRGK1	0.000317422	0.000293145	0.278895	AdiposeVisceral	FALSE
ZFHX4	0.000399912	0.000369349	0.278924	Testis	FALSE
RNF2	-0.00033893	0.000313039	0.278941	Brain_FrontalCortex	FALSE
AC024958.1	0.000324771	0.0003	0.279002	Testis	FALSE
RAMP1	0.000328148	0.000303122	0.279006	CellsEBVTransformedLymphocytes	FALSE
AC087741.1	-0.000332255	0.000306935	0.279038	NerveTibial	FALSE
NGF	0.000341518	0.000315507	0.279061	CellsCulturedFibroblasts	FALSE
GGA2	-0.000329676	0.000304572	0.279067	HeartLeftVentricle	FALSE
MSMB	0.000382842	0.000353717	0.279106	Stomach	FALSE
AC130456.1	0.000320934	0.000296531	0.279124	ColonTransverse	FALSE
AC005920.4	0.00033671	0.00031111	0.27913	MinorSalivaryGland	FALSE
DHRS9	-0.000334079	0.000308696	0.279156	WholeBlood	FALSE
METRN	-0.000337161	0.000311547	0.279161	Spleen	FALSE
AHI1	0.00031426	0.000290401	0.279185	SkinNotSunExposed	FALSE
CD248	-0.000326944	0.000302153	0.279236	Brain_SubstantiaNigra	FALSE
CCR6	0.000355986	0.000329025	0.279282	Brain_FrontalCortex	FALSE
AL139246.1	0.000346313	0.000320103	0.279308	EsophagusMucosa	FALSE
SLC22A11	0.000324954	0.00030038	0.279341	Liver	FALSE
LRRC46	-0.000370172	0.000342215	0.279392	Brain_Cerebellum	FALSE
AC093425.1	0.000318915	0.000294865	0.279451	ArteryAorta	FALSE
AC010327.5	0.000338719	0.000313197	0.279484	Thyroid	FALSE
LRRC17	0.000327574	0.000302897	0.279492	Stomach	FALSE
AC068790.7	0.000328565	0.000303829	0.279517	KidneyCortex	FALSE
TBC1D26	0.000333699	0.000308618	0.279582	Brain_Cortex	FALSE
LINC00951	-0.000327663	0.000303042	0.279591	Brain_Cerebellum	FALSE
NARS	-0.000322379	0.000298159	0.279599	MuscleSkeletal	FALSE
AC022898.1	0.00032324	0.000298957	0.279601	Brain_CerebellarHemisphere	FALSE
LINC01395	0.0003238	0.000299488	0.279622	SkinSunExposed	FALSE
ZNF311	0.000355669	0.000329001	0.279675	CellsCulturedFibroblasts	FALSE
CERS5	0.000323515	0.000299302	0.279747	Brain_Cerebellum	FALSE
KLK8	-0.000322881	0.000298747	0.279797	NerveTibial	FALSE
RUFY1	0.000315296	0.000291736	0.279808	CellsCulturedFibroblasts	FALSE
MS4A6A	0.000329817	0.000305176	0.279814	WholeBlood	FALSE
AL110292.1	0.000356833	0.000330175	0.279816	Testis	FALSE
AC105206.2	0.000317415	0.000293738	0.279876	Testis	FALSE
BACH1-IT1	0.000310761	0.000287624	0.279949	Brain_PutamenBasalGanglia	FALSE
LAX1	-0.000332991	0.000308243	0.280018	Spleen	FALSE
AL357054.3	0.000347783	0.000321941	0.280026	Pituitary	FALSE
PPP1R15B	0.000340631	0.000315325	0.280034	KidneyCortex	FALSE
MFSD1	0.000315711	0.000292257	0.280034	CellsCulturedFibroblasts	FALSE
AC063962.1	-0.000320068	0.000296335	0.280106	Brain_CaudateBasalGanglia	FALSE
GABRG3	-0.000315378	0.000292075	0.280242	Spleen	FALSE
AC015987.1	-0.00031925	0.000295669	0.280255	Uterus	FALSE
C10orf25	-0.000318787	0.000295257	0.280283	ColonSigmoid	FALSE
COG5	0.000318041	0.000294606	0.280347	WholeBlood	FALSE
SPATS1	0.000325869	0.000301876	0.280378	Brain_Cortex	FALSE
SLC16A1	0.000312428	0.000289435	0.280394	Testis	FALSE
PRKCD	-0.000388188	0.000359642	0.280426	Brain_FrontalCortex	FALSE
AMZ2	-0.000332155	0.000307771	0.28049	Testis	FALSE
RPL39L	-0.000324054	0.000300275	0.280506	NerveTibial	FALSE
MYCBPAP	0.000323178	0.000299483	0.280538	Testis	FALSE
TMEM260	0.000341392	0.000316429	0.280641	Brain_CerebellarHemisphere	FALSE
POFUT2	-0.000327186	0.000303326	0.280742	CellsCulturedFibroblasts	FALSE
TMEM223	0.000329534	0.000305503	0.280743	Brain_Cortex	FALSE
PCDHGC3	-0.000337249	0.00031267	0.280765	Pancreas	FALSE
HHATL-AS1	0.000333754	0.00030943	0.280766	ColonTransverse	FALSE
COL24A1	-0.000323466	0.000299908	0.280793	ArteryTibial	FALSE
AL445490.1	0.000322341	0.000298916	0.280873	SmallIntestine	FALSE
MAN2B2	0.000331395	0.000307319	0.280885	AdiposeVisceral	FALSE
FAM167A	0.000329054	0.000305205	0.280975	SkinSunExposed	FALSE
FAAH	0.000343784	0.000318949	0.281098	Brain_Cerebellum	FALSE
SNX9	-0.000315747	0.000292959	0.281134	CellsCulturedFibroblasts	FALSE
LINC00639	-0.000348279	0.000323162	0.28116	Spleen	FALSE
ADRB3	0.000339029	0.000314594	0.281183	Brain_Hippocampus	FALSE
APOA1-AS	0.000327312	0.000303744	0.281219	SmallIntestine	FALSE
TIMM10B	0.000317539	0.000294712	0.281281	CellsEBVTransformedLymphocytes	FALSE
HEBP1	-0.00032613	0.000302705	0.281311	EsophagusMuscularis	FALSE
ZNF582	0.000337869	0.000313731	0.281511	Pituitary	FALSE
SMIM20	-0.000317992	0.000295281	0.281524	MinorSalivaryGland	FALSE
LENG9	-0.000324785	0.000301606	0.28155	Brain_Amygdala	FALSE
CYP26A1	0.00032524	0.000302049	0.281583	Brain_SubstantiaNigra	FALSE
SOX2	0.000329511	0.00030609	0.2817	Prostate	FALSE
COL6A6	-0.000349644	0.000324795	0.281706	HeartAtrialAppendage	FALSE
AC005546.1	0.000316331	0.000293855	0.281714	CellsEBVTransformedLymphocytes	FALSE
LINC01837	-0.000328995	0.000305647	0.281758	Spleen	FALSE
AC015726.2	0.000327511	0.000304342	0.281873	Testis	FALSE
IFNG-AS1	-0.000319257	0.00029673	0.281968	Spleen	FALSE
AC004690.2	-0.000343545	0.000319372	0.282071	Brain_SpinalCord	FALSE
LYSMD2	0.000326217	0.000303272	0.282084	MuscleSkeletal	FALSE
KIF24	0.000309891	0.000288101	0.282096	EsophagusMuscularis	FALSE
PEX3	-0.000320915	0.00029837	0.282127	EsophagusMuscularis	FALSE
TACO1	-0.000338502	0.000314734	0.282147	KidneyCortex	FALSE
AC068792.1	-0.000346564	0.000322248	0.282174	Brain_Hippocampus	FALSE
LST1	-0.000324117	0.000301377	0.282176	NerveTibial	FALSE
DNAJB9	0.000315109	0.000293005	0.282181	Brain_SpinalCord	FALSE
AP001922.2	0.000313478	0.000291496	0.282193	Testis	FALSE
AC023906.5	-0.000335893	0.000312384	0.282263	CellsEBVTransformedLymphocytes	FALSE
SNAP25-AS1	-0.000319124	0.000296802	0.282284	ArteryAorta	FALSE
LINC02381	-0.000327854	0.000304949	0.282328	Thyroid	FALSE
CCDC90B	-0.000323632	0.000301055	0.282382	ArteryTibial	FALSE
SIRLNT	-0.000332512	0.000309358	0.282447	Testis	FALSE
TBX18-AS1	0.000323039	0.000300553	0.28246	ArteryAorta	FALSE
GOLGA7	-0.000376501	0.000350344	0.28253	Brain_Hippocampus	FALSE
AC073359.2	-0.000313542	0.000291762	0.282536	CellsCulturedFibroblasts	FALSE
AC084291.1	0.000341033	0.000317429	0.282665	Testis	FALSE
ACTN4	-0.000325803	0.000303259	0.282674	HeartAtrialAppendage	FALSE
LMLN	-0.000318544	0.000296514	0.282694	Brain_PutamenBasalGanglia	FALSE
TIMM8B	-0.000337473	0.000314174	0.282755	Liver	FALSE
EPHA3	0.000339906	0.000316465	0.282794	KidneyCortex	FALSE
AC016596.1	-0.00033637	0.000313226	0.282876	Testis	FALSE
EEF2K	0.000348065	0.000324123	0.282886	Brain_FrontalCortex	FALSE
SGCE	-0.000315914	0.000294196	0.282908	NerveTibial	FALSE
NOM1	-0.000327933	0.000305404	0.282931	Brain_Cerebellum	FALSE
TAFA2	0.00031645	0.000294745	0.282988	ArteryAorta	FALSE
MIR583HG	-0.000319732	0.000297811	0.283002	CellsCulturedFibroblasts	FALSE
KRBOX1	-0.000382625	0.000356416	0.283035	Testis	FALSE
UBTFL1	-0.000329727	0.000307159	0.283063	Pituitary	FALSE
ZNF66	0.000324097	0.000301921	0.283073	Testis	FALSE
AL133330.2	-0.000327379	0.000305002	0.283111	Testis	FALSE
ATP6V1E2	-0.000321428	0.000299467	0.283124	EsophagusMuscularis	FALSE
AC008080.1	-0.000326625	0.000304344	0.28318	ArteryAorta	FALSE
DENND4C	-0.000323563	0.00030158	0.283323	HeartAtrialAppendage	FALSE
CFAP206	-0.000327593	0.000305345	0.283337	Brain_FrontalCortex	FALSE
CUL2	-0.0003205	0.000298734	0.283338	CellsEBVTransformedLymphocytes	FALSE
TNNT3	-0.00031737	0.000295873	0.283428	SkinNotSunExposed	FALSE
F2R	0.000320763	0.000299041	0.283437	Lung	FALSE
AL139246.4	0.000335551	0.000312839	0.283454	EsophagusMucosa	FALSE
ZNF705E	-0.000338478	0.000315574	0.283464	SkinSunExposed	FALSE
USHBP1	-0.000330823	0.000308443	0.283473	KidneyCortex	FALSE
PARP12	0.000326046	0.000303994	0.283481	Testis	FALSE
ESRRG	-0.00033347	0.000311019	0.283641	AdrenalGland	FALSE
AC087071.1	-0.000326283	0.000304369	0.283724	Brain_Cerebellum	FALSE
AC114550.2	-0.000324189	0.000302574	0.283976	Testis	FALSE
AC079943.2	-0.000326355	0.000304698	0.284138	Testis	FALSE
AC091939.1	0.000359671	0.000335807	0.284145	BreastMammary	FALSE
DAG1	-0.000326752	0.000305113	0.284209	KidneyCortex	FALSE
WNT16	-0.000318231	0.000297157	0.28421	SkinNotSunExposed	FALSE
PIGB	-0.000314283	0.00029349	0.284241	NerveTibial	FALSE
AC009061.2	0.000325492	0.00030399	0.284293	KidneyCortex	FALSE
PTGES3L	-0.000308243	0.000287891	0.284312	Brain_CaudateBasalGanglia	FALSE
LMO4	0.000318923	0.000297874	0.284325	Spleen	FALSE
CHTF8	-0.000325927	0.00030443	0.284346	Uterus	FALSE
AC093382.1	0.000326003	0.000304557	0.284435	CellsEBVTransformedLymphocytes	FALSE
BPIFB6	0.000325011	0.00030365	0.284466	Testis	FALSE
AP000766.1	-0.000311951	0.00029148	0.284519	NerveTibial	FALSE
AL109741.1	-0.000340977	0.000318708	0.284681	CellsCulturedFibroblasts	FALSE
LINC02739	0.000312137	0.000291757	0.284689	Vagina	FALSE
BRD4	0.000328504	0.000307061	0.284699	CellsEBVTransformedLymphocytes	FALSE
DEPDC7	-0.000325677	0.000304434	0.284723	NerveTibial	FALSE
ARL6IP6	-0.00031393	0.000293502	0.284803	Pituitary	FALSE
AL021707.7	0.000336939	0.000315098	0.284932	Pituitary	FALSE
BCL2L12	0.000394825	0.00036931	0.285034	KidneyCortex	FALSE
KCNMA1-AS3	0.00031219	0.000292032	0.285061	Testis	FALSE
ZNF23	-0.000307426	0.000287576	0.285062	Thyroid	FALSE
OR2A1	-0.000331559	0.000310174	0.285098	Uterus	FALSE
IFNA2	0.000328751	0.000307567	0.28513	Brain_SpinalCord	FALSE
RIIAD1	0.00030997	0.000290026	0.285179	Brain_CaudateBasalGanglia	FALSE
TRIP11	-0.000323373	0.000302589	0.285214	SmallIntestine	FALSE
YWHAQ	0.000327671	0.000306612	0.285216	CellsCulturedFibroblasts	FALSE
DCAF6	-0.000315493	0.000295222	0.285226	SkinSunExposed	FALSE
LPGAT1	-0.000310408	0.000290525	0.285328	Thyroid	FALSE
AC000124.1	0.000336374	0.000314916	0.285462	Testis	FALSE
PLBD1-AS1	0.00031587	0.000295772	0.285547	Vagina	FALSE
LINC01506	-0.000319685	0.000299364	0.285578	WholeBlood	FALSE
PAPSS1	0.000318297	0.000298068	0.285585	WholeBlood	FALSE
AC004862.1	-0.000330682	0.000309666	0.285585	Testis	FALSE
SSSCA1-AS1	-0.000331116	0.000310075	0.285588	Thyroid	FALSE
AL031118.1	0.000351693	0.00032935	0.285595	NerveTibial	FALSE
MELTF	-0.000326837	0.000306101	0.285641	ArteryTibial	FALSE
LINC01106	-0.000338407	0.000316948	0.285657	NerveTibial	FALSE
AL161431.1	0.000326147	0.000305479	0.285678	WholeBlood	FALSE
LINC01806	-0.00032595	0.000305304	0.285694	MinorSalivaryGland	FALSE
AC063938.1	-0.0003169	0.000296849	0.285729	Testis	FALSE
SCP2	0.000318912	0.000298754	0.285761	CellsEBVTransformedLymphocytes	FALSE
LINC01394	0.00032872	0.000307958	0.285788	Testis	FALSE
AP006219.1	0.000341233	0.000319702	0.285818	Testis	FALSE
PPP4R3B	-0.000321788	0.000301499	0.285842	Brain_CerebellarHemisphere	FALSE
CNNM1	-0.000323474	0.000303085	0.285853	Ovary	FALSE
CHST2	-0.000326569	0.000305988	0.285859	NerveTibial	FALSE
AC018618.1	-0.000318478	0.000298454	0.285934	AdiposeSubcutaneous	FALSE
AC099542.2	0.000336785	0.00031562	0.285949	Testis	FALSE
AP001021.3	0.000324283	0.000303911	0.28596	CellsEBVTransformedLymphocytes	FALSE
PDE9A	0.00032495	0.000304552	0.285986	Brain_NucleusAccumbensBasalGanglia	FALSE
OSBPL7	-0.000326298	0.000305819	0.285992	Thyroid	FALSE
PURB	0.000309163	0.000289783	0.286031	Vagina	FALSE
ARID4B	-0.000321668	0.000301506	0.286034	Testis	FALSE
AC113133.1	-0.000315934	0.000296138	0.286044	CellsEBVTransformedLymphocytes	FALSE
MAP7	-0.000313555	0.000293944	0.286102	ArteryTibial	FALSE
PTCRA	0.000321973	0.000301841	0.286112	Liver	FALSE
NUP210	-0.0003151	0.0002954	0.286117	Brain_CerebellarHemisphere	FALSE
EXT1	-0.000311707	0.000292259	0.286182	Brain_Cerebellum	FALSE
AC122129.1	-0.000327264	0.000306846	0.286183	MuscleSkeletal	FALSE
DOCK8-AS1	-0.000317942	0.00029813	0.286221	Pancreas	FALSE
MORC2-AS1	-0.000313682	0.00029414	0.28623	Testis	FALSE
AC005304.2	-0.000322461	0.0003024	0.286273	Liver	FALSE
RXRB	0.000323352	0.000303287	0.286355	Brain_Cerebellum	FALSE
CCNO	0.000339688	0.00031861	0.286356	Brain_PutamenBasalGanglia	FALSE
CLEC3B	-0.000324355	0.000304248	0.286387	ArteryAorta	FALSE
POLR3B	0.00031777	0.000298078	0.286399	Uterus	FALSE
AC026316.3	0.000329377	0.000309001	0.286454	Brain_SpinalCord	FALSE
SLC17A5	-0.000317335	0.000297722	0.286482	Pancreas	FALSE
PTPRR	0.000319106	0.000299435	0.286565	Thyroid	FALSE
LINC02446	-0.000314021	0.00029468	0.286593	Testis	FALSE
TGFB2	0.000325951	0.000305938	0.286693	Thyroid	FALSE
ZNF576	-0.000323239	0.000303406	0.286713	KidneyCortex	FALSE
ZFYVE1	-0.000317875	0.000298373	0.286716	ColonSigmoid	FALSE
ZNF624	0.000336215	0.000315589	0.286718	CellsEBVTransformedLymphocytes	FALSE
NQO1	0.00064299	0.000603573	0.286741	MinorSalivaryGland	FALSE
NFKBID	-0.00031475	0.000295481	0.286783	Brain_SubstantiaNigra	FALSE
MIR29B2CHG	-0.000334088	0.000313652	0.286809	Liver	FALSE
GLS	0.00032196	0.000302292	0.286852	Testis	FALSE
CCDC163	-0.0003159	0.000296613	0.286869	Prostate	FALSE
AC124067.2	0.000377669	0.000354671	0.286951	ArteryTibial	FALSE
PRIM2	0.000322205	0.000302593	0.286964	MuscleSkeletal	FALSE
ZNF852	0.000327989	0.000308072	0.287037	Vagina	FALSE
CLEC4A	-0.00031955	0.000300162	0.287064	Brain_CerebellarHemisphere	FALSE
EPN1	0.000325061	0.00030534	0.287066	WholeBlood	FALSE
HS3ST1	0.000325066	0.000305372	0.287109	NerveTibial	FALSE
FAM214A	0.000327178	0.000307374	0.287138	Brain_AnteriorCingulateCortex	FALSE
AC090948.3	0.000319764	0.000300476	0.287244	Spleen	FALSE
UCKL1	-0.000320815	0.000301463	0.287245	Spleen	FALSE
AC005703.4	0.000337646	0.000317307	0.287288	Pituitary	FALSE
LINC01580	-0.000319559	0.000300311	0.287289	Testis	FALSE
ZNF416	0.000320324	0.000301046	0.287316	Uterus	FALSE
IL12B	0.000337633	0.000317396	0.287441	Brain_Cerebellum	FALSE
AC104971.2	-0.000313748	0.000294967	0.287481	Testis	FALSE
LRRC3C	0.000425771	0.000400302	0.287503	Testis	FALSE
LINC00582	0.000327411	0.000307883	0.287592	Spleen	FALSE
KCNJ5	-0.000317337	0.000298442	0.287644	Pancreas	FALSE
SPNS3	-0.000319653	0.000300656	0.287701	AdrenalGland	FALSE
C17orf75	-0.000322337	0.000303184	0.287707	Testis	FALSE
TOR2A	-0.000339079	0.00031908	0.287931	Brain_Cerebellum	FALSE
APOA5	0.000343093	0.000322908	0.288008	Pancreas	FALSE
AC002128.2	0.000317972	0.000299271	0.288018	CellsEBVTransformedLymphocytes	FALSE
MRPS22	0.000321565	0.000302671	0.288047	Brain_SpinalCord	FALSE
SNX1	-0.000348276	0.000327836	0.288081	CellsEBVTransformedLymphocytes	FALSE
AC096921.2	0.000321643	0.00030279	0.288119	CellsCulturedFibroblasts	FALSE
AC002519.1	-0.000369736	0.000348071	0.288128	Prostate	FALSE
ITGB6	0.000322375	0.000303494	0.288143	Brain_SpinalCord	FALSE
XPO5	-0.000312177	0.000293897	0.288149	Ovary	FALSE
LINC02850	0.000348323	0.000327943	0.288173	Testis	FALSE
CAPSL	-0.000336462	0.000316794	0.2882	CellsCulturedFibroblasts	FALSE
TEX48	0.000313703	0.000295368	0.288205	Testis	FALSE
TANGO2	0.000318093	0.000299504	0.28821	Brain_CerebellarHemisphere	FALSE
ZNF292	0.000327131	0.000308034	0.288241	ArteryAorta	FALSE
DDAH1	0.000329186	0.000310012	0.288309	Liver	FALSE
S100A2	-0.000316899	0.000298483	0.288376	Brain_CerebellarHemisphere	FALSE
AF213884.3	0.000310799	0.000292769	0.288427	Brain_Hypothalamus	FALSE
PNLIPRP1	-0.000323712	0.000304937	0.288435	Pancreas	FALSE
SLC26A4	-0.000315395	0.000297124	0.288469	NerveTibial	FALSE
LAMB1	-0.000316357	0.000298066	0.288528	MuscleSkeletal	FALSE
DRAXIN	-0.000321463	0.000302924	0.288602	Brain_Cerebellum	FALSE
YY1AP1	0.000327053	0.000308329	0.288818	Testis	FALSE
OVOL3	0.000312789	0.000294937	0.288908	EsophagusMucosa	FALSE
PAX3	-0.000329339	0.000310582	0.28897	Prostate	FALSE
LINC02119	0.000325256	0.000306752	0.289002	Brain_NucleusAccumbensBasalGanglia	FALSE
SEC62-AS1	0.000304515	0.000287195	0.289008	Spleen	FALSE
AP001574.1	-0.000332321	0.000313479	0.289099	SkinNotSunExposed	FALSE
AC079193.2	-0.000321404	0.000303216	0.289156	Brain_Cerebellum	FALSE
LINC02310	0.000326216	0.000307775	0.289185	Uterus	FALSE
SCAF11	0.000299576	0.000282656	0.289213	CellsCulturedFibroblasts	FALSE
HIST2H2AC	0.000326526	0.000308105	0.289244	CellsEBVTransformedLymphocytes	FALSE
PSMG3	0.000331128	0.00031247	0.28928	Pituitary	FALSE
CALML4	-0.000316984	0.000299156	0.289334	Brain_Cerebellum	FALSE
TOPORS	-0.000307937	0.000290662	0.289405	Brain_PutamenBasalGanglia	FALSE
LINC02278	0.000317953	0.000300117	0.289409	Brain_Hippocampus	FALSE
TMEM106B	-0.000311246	0.000293817	0.289458	HeartAtrialAppendage	FALSE
NEDD9	-0.00032825	0.000309869	0.289459	Brain_CaudateBasalGanglia	FALSE
CREB1	-0.000325064	0.000306906	0.289528	Brain_PutamenBasalGanglia	FALSE
RER1	-0.000317651	0.00029995	0.289597	Testis	FALSE
AL139220.2	0.000316351	0.000298733	0.289614	Testis	FALSE
AC020637.1	0.000305169	0.000288179	0.289622	AdiposeVisceral	FALSE
AASDH	0.000322476	0.000304532	0.289639	Spleen	FALSE
ENSA	-0.000313787	0.000296337	0.289655	KidneyCortex	FALSE
GPIHBP1	-0.00031094	0.000293668	0.289688	Brain_NucleusAccumbensBasalGanglia	FALSE
CHI3L2	0.000315745	0.000298229	0.289725	CellsEBVTransformedLymphocytes	FALSE
BTF3L4	0.000318981	0.000301307	0.289759	KidneyCortex	FALSE
FERMT2	-0.000321171	0.000303376	0.28976	EsophagusMuscularis	FALSE
RAPGEF4-AS1	0.000313201	0.000295848	0.289761	Brain_CerebellarHemisphere	FALSE
HIF1A	0.000306423	0.000289466	0.289795	Brain_SubstantiaNigra	FALSE
FAM237A	0.000321953	0.000304173	0.289851	Brain_PutamenBasalGanglia	FALSE
AL713998.1	-0.000318427	0.000300896	0.289939	Testis	FALSE
AC080013.3	0.000315246	0.000297891	0.28994	Testis	FALSE
STEAP3	-0.000327195	0.00030919	0.289952	SkinNotSunExposed	FALSE
CCDC105	0.000321343	0.000303717	0.290043	Pancreas	FALSE
AL353747.4	-0.000317078	0.000299711	0.290084	Brain_Hypothalamus	FALSE
PHLDA3	-0.000322316	0.000304663	0.290085	Brain_NucleusAccumbensBasalGanglia	FALSE
CSF1R	-0.000315818	0.000298529	0.290098	Brain_SpinalCord	FALSE
LINC01647	0.000353284	0.000333975	0.290143	Brain_SpinalCord	FALSE
ZNF266	0.000322444	0.000304834	0.290165	Thyroid	FALSE
NDUFAF7	-0.000313133	0.000296048	0.290191	Testis	FALSE
GOLGA5	0.000326345	0.000308561	0.290225	AdiposeVisceral	FALSE
RUNDC1	-0.000311008	0.000294062	0.290229	MinorSalivaryGland	FALSE
LINC01352	0.000315296	0.000298128	0.290249	ArteryTibial	FALSE
MTX1	-0.000331041	0.00031306	0.290317	Ovary	FALSE
SLC24A4	0.000306327	0.00028969	0.290319	Spleen	FALSE
CERS4	0.000320131	0.000302757	0.290338	ArteryTibial	FALSE
PHAX	-0.000311452	0.00029457	0.290373	AdrenalGland	FALSE
LENG8	-0.000317893	0.000300663	0.290375	CellsCulturedFibroblasts	FALSE
AP003068.2	-0.000325493	0.000307857	0.290385	MuscleSkeletal	FALSE
RABEP2	0.000320678	0.000303306	0.29039	Liver	FALSE
AC007786.1	0.000321526	0.000304113	0.290397	Testis	FALSE
Z99756.1	-0.000336541	0.000318354	0.290457	Ovary	FALSE
AL606489.1	-0.000318032	0.000300885	0.290521	KidneyCortex	FALSE
AP001429.1	-0.000309575	0.000292898	0.290544	Uterus	FALSE
AC093865.1	-0.000314133	0.000297266	0.290635	EsophagusMucosa	FALSE
AC007773.1	0.000313054	0.000296247	0.290636	Brain_PutamenBasalGanglia	FALSE
AL358332.1	0.000319342	0.000302203	0.290646	SkinNotSunExposed	FALSE
RBM39	0.000303411	0.000287141	0.29067	Brain_AnteriorCingulateCortex	FALSE
LINC01975	-0.000356211	0.000337166	0.29075	MinorSalivaryGland	FALSE
AC109479.1	0.000313546	0.000296783	0.290751	Spleen	FALSE
AC022001.3	0.000318777	0.000301769	0.290806	Brain_CerebellarHemisphere	FALSE
CCR3	0.000310415	0.000293883	0.290856	WholeBlood	FALSE
AC104971.1	-0.00031972	0.000302698	0.290866	CellsEBVTransformedLymphocytes	FALSE
PPA1	0.000310503	0.000293974	0.290869	MuscleSkeletal	FALSE
AC100768.1	-0.000332558	0.000314858	0.290873	Testis	FALSE
MICAL2	-0.000316971	0.000300103	0.290878	Brain_Cerebellum	FALSE
KCNA7	-0.000331749	0.000314102	0.290887	HeartLeftVentricle	FALSE
MICU1	0.000335421	0.000317581	0.290892	Testis	FALSE
ZNF234	0.000319839	0.000302856	0.290936	Testis	FALSE
AL033519.4	0.000320316	0.000303311	0.290941	Thyroid	FALSE
AL592182.1	-0.000319326	0.000302391	0.29097	Testis	FALSE
ADAMTSL3	-0.000300976	0.00028504	0.291013	Brain_Cerebellum	FALSE
PCBP1-AS1	-0.000359067	0.000340069	0.291032	Brain_Hypothalamus	FALSE
C6orf226	0.000314244	0.000297673	0.291124	CellsCulturedFibroblasts	FALSE
NRTN	-0.00030446	0.000288428	0.291162	Brain_CaudateBasalGanglia	FALSE
TRAK1	-0.000305185	0.000289125	0.291178	HeartAtrialAppendage	FALSE
GLRA1	0.000308156	0.000291947	0.291191	Brain_CerebellarHemisphere	FALSE
PRR27	0.000319335	0.000302558	0.291223	Testis	FALSE
SCYL3	0.000309466	0.000293291	0.291361	Brain_AnteriorCingulateCortex	FALSE
LINC02556	-0.000326064	0.000309037	0.291385	Brain_Cerebellum	FALSE
AC073114.1	-0.000313548	0.000297185	0.291402	CellsCulturedFibroblasts	FALSE
GFM1	-0.000314667	0.000298292	0.291476	Brain_Cerebellum	FALSE
APOBEC3D	-0.000308201	0.000292172	0.291492	CellsCulturedFibroblasts	FALSE
LINC01250	-0.000325226	0.000308358	0.291565	Thyroid	FALSE
AC106782.5	0.000308441	0.000292445	0.291566	KidneyCortex	FALSE
C1D	-0.00033071	0.000313561	0.29157	EsophagusMuscularis	FALSE
AL451050.2	-0.000318337	0.000301848	0.2916	Brain_SpinalCord	FALSE
RFC2	-0.000358794	0.000340237	0.291639	WholeBlood	FALSE
NRGN	0.000345842	0.000328007	0.291716	Thyroid	FALSE
AC100858.2	-0.000333831	0.000316708	0.291857	Testis	FALSE
LINC02147	0.000314816	0.000298673	0.291863	EsophagusGastroEsophagealJunction	FALSE
ZNF500	0.000315722	0.000299607	0.291984	NerveTibial	FALSE
TDRD7	-0.000321069	0.000304682	0.291986	Pituitary	FALSE
AC104170.1	-0.00031234	0.000296421	0.292022	Testis	FALSE
VPS16	-0.000310802	0.000294964	0.292027	Testis	FALSE
AL844908.1	-0.000312958	0.000297012	0.292029	WholeBlood	FALSE
LINC00574	0.000319775	0.000303509	0.292072	Brain_AnteriorCingulateCortex	FALSE
TTC4	-0.000356504	0.000338432	0.292161	NerveTibial	FALSE
AC006387.1	-0.00034603	0.000328494	0.292169	Brain_Hippocampus	FALSE
WDTC1	-0.000308261	0.000292647	0.292182	EsophagusMucosa	FALSE
AC004241.1	0.000302576	0.000287258	0.292196	CellsEBVTransformedLymphocytes	FALSE
LAT2	-0.000354311	0.000336421	0.292263	WholeBlood	FALSE
AC006483.2	-0.000320867	0.000304725	0.292358	Prostate	FALSE
AL157400.1	-0.000310868	0.00029524	0.292375	Testis	FALSE
PPIF	0.000334928	0.000318127	0.29243	Liver	FALSE
DCAF4L2	-0.000312117	0.000296466	0.29244	Testis	FALSE
LINC01093	-0.000325976	0.000309656	0.292481	WholeBlood	FALSE
HSP90AB1	0.000312982	0.000297317	0.292489	SkinSunExposed	FALSE
ASAH2B	0.000336895	0.000320053	0.292517	Pancreas	FALSE
GSX1	0.000310529	0.000295021	0.292544	Brain_CaudateBasalGanglia	FALSE
POLR2D	0.000312036	0.000296461	0.292557	Testis	FALSE
TTC3-AS1	0.000310791	0.000295289	0.292575	MinorSalivaryGland	FALSE
C17orf112	-0.000306848	0.000291542	0.292575	Testis	FALSE
RPL14	0.000301632	0.000286596	0.29259	EsophagusMucosa	FALSE
MITD1	-0.000329016	0.00031262	0.292599	HeartLeftVentricle	FALSE
GRM3	-0.000364285	0.000346137	0.292605	Brain_Cerebellum	FALSE
AC114803.1	-0.000323157	0.000307085	0.292648	CellsEBVTransformedLymphocytes	FALSE
GOLGA6L2	-0.000356255	0.000338553	0.292672	Testis	FALSE
NKX2-3	-0.00031435	0.00029876	0.292719	Thyroid	FALSE
DLL1	-0.000321191	0.000305284	0.292756	EsophagusMuscularis	FALSE
PHRF1	-0.000317931	0.000302187	0.292758	Brain_Cerebellum	FALSE
PLEKHF1	-0.000319659	0.000303836	0.292768	SkinNotSunExposed	FALSE
MLST8	0.000302029	0.000287085	0.292778	CellsCulturedFibroblasts	FALSE
SNAP91	0.000310181	0.000294843	0.292793	Thyroid	FALSE
PNPLA1	0.000368609	0.00035039	0.292804	SkinNotSunExposed	FALSE
AC093390.1	0.00031498	0.000299413	0.292807	ArteryAorta	FALSE
ACTG2	0.000315765	0.000300174	0.292831	Brain_CerebellarHemisphere	FALSE
SLC25A18	-0.000321503	0.000305641	0.29285	Testis	FALSE
GLT8D2	0.000305942	0.000290892	0.292923	Brain_FrontalCortex	FALSE
LINC00354	0.00032043	0.000304789	0.293117	Testis	FALSE
LINC01731	0.000308827	0.000293753	0.293118	Brain_CerebellarHemisphere	FALSE
PPP1R13L	0.000350176	0.000333109	0.293153	Thyroid	FALSE
BRMS1	-0.00032578	0.000309959	0.293242	Brain_SubstantiaNigra	FALSE
ZNF486	0.00032437	0.000308621	0.293249	Spleen	FALSE
TSTD1	-0.000307227	0.000292344	0.293304	NerveTibial	FALSE
LINC02137	0.000317739	0.000302375	0.293348	Brain_CaudateBasalGanglia	FALSE
MIR100HG	0.000320438	0.00030503	0.293485	Brain_PutamenBasalGanglia	FALSE
LINC02810	0.000386632	0.000368057	0.293507	Testis	FALSE
LINC00208	0.00031223	0.00029723	0.293508	Testis	FALSE
TGFBR2	-0.000320257	0.000304891	0.293539	KidneyCortex	FALSE
MSH2	0.000301662	0.000287215	0.293582	ArteryTibial	FALSE
GATA2	0.000318799	0.000303551	0.293614	Brain_FrontalCortex	FALSE
RNF212	0.000314898	0.00029987	0.293668	Brain_Cerebellum	FALSE
VPS39	0.000319305	0.00030411	0.293736	CellsCulturedFibroblasts	FALSE
PPM1J	0.000322419	0.000307127	0.293817	Thyroid	FALSE
TSPAN1	-0.000311744	0.00029696	0.293821	AdrenalGland	FALSE
AL162586.1	-0.000305354	0.000290913	0.293887	NerveTibial	FALSE
TSPAN16	0.000338406	0.000322411	0.2939	WholeBlood	FALSE
LINC00927	0.000369791	0.000352316	0.293905	Testis	FALSE
SYT15	-0.000306441	0.000291975	0.293931	Vagina	FALSE
C4BPB	0.0003044	0.000290095	0.294039	AdiposeSubcutaneous	FALSE
AC093523.1	-0.000316082	0.000301376	0.294276	Brain_PutamenBasalGanglia	FALSE
CDH6	-0.000302123	0.000288104	0.294337	AdiposeSubcutaneous	FALSE
AC011333.1	-0.000312251	0.000297782	0.294371	Testis	FALSE
C1QTNF8	-0.000311806	0.000297391	0.294425	ArteryAorta	FALSE
AC009163.4	-0.000319084	0.00030435	0.294452	SmallIntestine	FALSE
ZNF559	0.00031169	0.000297307	0.294467	NerveTibial	FALSE
AC008948.1	0.000334369	0.000318974	0.294521	Testis	FALSE
AL137002.2	0.000331307	0.000316075	0.294554	AdrenalGland	FALSE
CASC16	-0.000320824	0.000306098	0.294592	MinorSalivaryGland	FALSE
OR6B2	0.000313676	0.00029931	0.294644	NerveTibial	FALSE
WDR37	-0.000310862	0.00029664	0.294668	NerveTibial	FALSE
RALY	-0.000301681	0.000287892	0.29469	SmallIntestine	FALSE
Z69706.1	0.00031057	0.000296403	0.294735	Brain_FrontalCortex	FALSE
UGT2B4	-0.000314809	0.000300484	0.294794	HeartAtrialAppendage	FALSE
MFSD9	-0.000315722	0.000301438	0.294925	WholeBlood	FALSE
HPCAL1	0.000310125	0.000296115	0.294959	WholeBlood	FALSE
AC010643.1	-0.000316783	0.000302496	0.294998	EsophagusGastroEsophagealJunction	FALSE
ANKRD65	0.000367863	0.000351302	0.295038	Brain_CerebellarHemisphere	FALSE
MADCAM1	0.000312413	0.000298351	0.295043	Brain_Cortex	FALSE
SCOC-AS1	0.000331953	0.000317033	0.295075	KidneyCortex	FALSE
GLI4	-0.000309266	0.000295377	0.295094	Brain_SpinalCord	FALSE
AL049775.1	-0.000346817	0.000331309	0.29519	Vagina	FALSE
C18orf21	-0.000324874	0.000310404	0.29528	KidneyCortex	FALSE
TXN	-0.000305312	0.000291714	0.295281	Ovary	FALSE
AC116609.1	-0.00031287	0.000298936	0.295282	Ovary	FALSE
NOP10	0.000314368	0.000300383	0.295307	MuscleSkeletal	FALSE
ZNF708	0.000307378	0.000293708	0.295314	SkinNotSunExposed	FALSE
HEG1	-0.000321569	0.000307272	0.29532	Pancreas	FALSE
ABCF2	-0.000313054	0.000299136	0.295321	Thyroid	FALSE
FAM170B	0.000307935	0.000294249	0.295329	Testis	FALSE
POGLUT2	-0.00030689	0.000293308	0.295423	KidneyCortex	FALSE
SMC3	0.000345597	0.000330311	0.295436	CellsEBVTransformedLymphocytes	FALSE
LRRC71	-0.000317909	0.000303851	0.295442	Testis	FALSE
OR52N1	-0.000414398	0.000396081	0.295451	AdiposeVisceral	FALSE
DEPTOR	0.000322031	0.000307827	0.295499	EsophagusMuscularis	FALSE
AC018761.3	0.000326855	0.000312447	0.295512	Thyroid	FALSE
GALNT2	0.000310456	0.000296797	0.295554	Brain_CerebellarHemisphere	FALSE
FGF10	-0.000307315	0.0002938	0.295564	AdiposeSubcutaneous	FALSE
TMEM128	0.000313434	0.000299662	0.295585	CellsCulturedFibroblasts	FALSE
OVGP1	0.000316134	0.00030226	0.29561	Testis	FALSE
ALX1	-0.000315024	0.000301205	0.29562	KidneyCortex	FALSE
FCN1	-0.000310729	0.000297105	0.295631	WholeBlood	FALSE
AC027288.3	-0.000308218	0.00029473	0.295675	Pituitary	FALSE
LINC01029	0.000321341	0.000307324	0.295744	Testis	FALSE
INSYN1	0.000331531	0.000317109	0.295805	EsophagusMucosa	FALSE
LINC00028	0.000320744	0.000306839	0.29588	SmallIntestine	FALSE
AC004540.2	0.00030977	0.000296363	0.295915	Brain_FrontalCortex	FALSE
ME1	0.000318486	0.000304714	0.295936	Brain_SpinalCord	FALSE
SLC38A4	-0.00034923	0.000334148	0.295964	EsophagusMucosa	FALSE
AP000941.1	0.000308333	0.000295053	0.296024	Brain_Hippocampus	FALSE
RCN3	0.000347534	0.000332574	0.296035	Pituitary	FALSE
LINC01865	-0.000311627	0.00029823	0.296064	Testis	FALSE
C5orf66-AS1	-0.000320766	0.000306982	0.296072	EsophagusMucosa	FALSE
AC127024.6	-0.000321885	0.000308065	0.29609	Ovary	FALSE
ST7-OT4	0.000314582	0.000301082	0.296102	Testis	FALSE
LINC02627	-0.000335847	0.000321446	0.296119	Testis	FALSE
TPD52	-0.000336491	0.000322064	0.296121	MuscleSkeletal	FALSE
AC116609.3	-0.000315552	0.000302027	0.296128	Pituitary	FALSE
MLH1	-0.000311944	0.000298599	0.296168	CellsEBVTransformedLymphocytes	FALSE
OR4N4	0.00033834	0.000323872	0.296178	Testis	FALSE
ANKRD27	0.000339479	0.000324976	0.296199	ArteryTibial	FALSE
AC073288.2	0.000317795	0.000304222	0.296205	Pituitary	FALSE
CEP290	0.000369243	0.000353476	0.296209	NerveTibial	FALSE
AP001062.1	-0.000325647	0.000311746	0.296216	Pancreas	FALSE
AL359881.3	-0.000319446	0.000305837	0.296258	Brain_Amygdala	FALSE
FUT9	0.000330268	0.000316243	0.296328	Pancreas	FALSE
ECD	-0.000321314	0.00030771	0.296391	Brain_CerebellarHemisphere	FALSE
WFS1	-0.000315918	0.000302559	0.296419	Brain_CerebellarHemisphere	FALSE
GARS	0.000323486	0.000309818	0.296435	Brain_Amygdala	FALSE
AFF3	-0.000309062	0.00029608	0.296561	Brain_FrontalCortex	FALSE
LINC00703	-0.000321306	0.000307834	0.296599	Testis	FALSE
LRRC74A	-0.000308136	0.000295244	0.296643	Testis	FALSE
AL031587.4	-0.000303444	0.000290812	0.29675	Brain_SpinalCord	FALSE
FNDC5	-0.000308256	0.000295439	0.296774	MuscleSkeletal	FALSE
FBP2	0.00030218	0.000289666	0.296859	Pancreas	FALSE
SMIM6	-0.000342539	0.000328355	0.296861	KidneyCortex	FALSE
RPL19	-0.000309672	0.000296887	0.296921	MinorSalivaryGland	FALSE
LINC01841	0.000311532	0.000298694	0.29696	Testis	FALSE
HEXB	0.000315633	0.000302628	0.296964	Brain_NucleusAccumbensBasalGanglia	FALSE
ECHS1	0.000337679	0.000323782	0.296988	Testis	FALSE
PLCD3	0.000318717	0.000305605	0.296996	AdiposeSubcutaneous	FALSE
AFMID	0.000407051	0.000390334	0.297032	MuscleSkeletal	FALSE
AL353751.1	-0.000326653	0.000313243	0.297039	Brain_Cortex	FALSE
SLC26A2	-0.000314789	0.000301878	0.297058	EsophagusMucosa	FALSE
GALNT13	0.000317486	0.000304473	0.297072	ArteryAorta	FALSE
AC009158.1	-0.000308917	0.000296285	0.29712	Testis	FALSE
HP	0.000413899	0.000396976	0.297123	NerveTibial	FALSE
PIK3R6	-0.000308424	0.000295841	0.297168	Testis	FALSE
AC022558.1	0.000308687	0.000296101	0.29718	Brain_Cerebellum	FALSE
LILRB3	-0.000306504	0.000294038	0.297231	WholeBlood	FALSE
GRM8	-0.000323635	0.000310474	0.297235	ColonTransverse	FALSE
AL031726.1	0.000306563	0.000294097	0.297235	KidneyCortex	FALSE
FLJ45513	-0.000301108	0.000288893	0.297284	Thyroid	FALSE
AL157400.2	-0.000317763	0.000304884	0.297304	Thyroid	FALSE
DIAPH3	-0.000313658	0.000301039	0.297452	Brain_FrontalCortex	FALSE
CNTN4-AS2	-0.000314124	0.000301495	0.297467	Testis	FALSE
PTGDR2	-0.000305309	0.000293036	0.29747	AdiposeSubcutaneous	FALSE
GNAI2	-0.000354285	0.000340048	0.297477	Brain_Cerebellum	FALSE
ADAMTS16	0.000300799	0.000288729	0.297506	Brain_Cerebellum	FALSE
DPF2	-0.000335872	0.000322396	0.297508	Testis	FALSE
AL023802.1	0.000327384	0.000314272	0.297544	Testis	FALSE
NARS2	-0.000417335	0.000400625	0.297549	Thyroid	FALSE
ZNF337-AS1	-0.000351087	0.000337031	0.297552	EsophagusMuscularis	FALSE
SPARCL1	0.000338611	0.000325055	0.297553	ArteryTibial	FALSE
MXD4	-0.000303435	0.000291321	0.297608	Brain_Cerebellum	FALSE
AC008906.2	-0.000324931	0.000311974	0.297632	Testis	FALSE
TOR1AIP1	0.000330554	0.000317388	0.297655	CellsEBVTransformedLymphocytes	FALSE
TSPOAP1-AS1	0.000299986	0.000288056	0.297687	Pituitary	FALSE
CPLANE1	-0.000317135	0.000304536	0.297706	Brain_Amygdala	FALSE
FAM160A2	-0.000325284	0.000312371	0.297721	Testis	FALSE
CHD1L	0.000315041	0.000302573	0.297783	Brain_CerebellarHemisphere	FALSE
DPAGT1	-0.000301879	0.000289941	0.297798	NerveTibial	FALSE
RAD17	-0.000333798	0.000320613	0.297822	NerveTibial	FALSE
EIF4EBP3	0.000318254	0.000305714	0.29787	Brain_FrontalCortex	FALSE
CCDC74B	0.000316333	0.000303908	0.297932	Brain_Cerebellum	FALSE
AL020994.2	-0.000320276	0.000307718	0.297967	Brain_NucleusAccumbensBasalGanglia	FALSE
AP002856.4	0.000320534	0.000307975	0.297982	Brain_PutamenBasalGanglia	FALSE
SDHC	-0.000346556	0.000332997	0.29801	WholeBlood	FALSE
AC011824.4	0.00030261	0.000290783	0.298031	Testis	FALSE
GCNT4	-0.000328799	0.000315989	0.298092	Testis	FALSE
GZMM	0.000316454	0.000304164	0.298154	Brain_Cerebellum	FALSE
AL050320.1	-0.000319865	0.000307468	0.298195	Testis	FALSE
MYCBP	-0.00032506	0.000312487	0.298233	Vagina	FALSE
AL358074.1	-0.00029733	0.000285897	0.298347	Vagina	FALSE
GABBR1	-0.00031476	0.000302658	0.29835	Brain_Cerebellum	FALSE
SETD5	0.000313789	0.000301736	0.298369	Brain_CerebellarHemisphere	FALSE
PCP4	-0.000309503	0.000297616	0.298371	NerveTibial	FALSE
GAN	-0.00029263	0.000281401	0.298388	Testis	FALSE
LINC01776	-0.000317034	0.000304876	0.2984	CellsCulturedFibroblasts	FALSE
LINC01047	-0.00029849	0.000287076	0.298456	Testis	FALSE
AP001350.1	-0.00030231	0.000290759	0.298471	Brain_Cortex	FALSE
IQGAP1	0.000312871	0.000301059	0.298698	Pituitary	FALSE
HOXA13	0.000325497	0.000313244	0.298755	Vagina	FALSE
CKLF	0.000300054	0.000288781	0.298791	Testis	FALSE
AL596325.2	0.000332954	0.000320464	0.29882	Ovary	FALSE
DCN	-0.000302893	0.00029154	0.298835	CellsCulturedFibroblasts	FALSE
LINC02542	0.000307503	0.000296013	0.298893	SkinSunExposed	FALSE
KPNA5	-0.000313282	0.000301583	0.298906	Brain_Cerebellum	FALSE
SDHB	0.000315028	0.000303265	0.298907	Testis	FALSE
ATP2C2	0.000320189	0.000308247	0.298928	Pancreas	FALSE
LINC01889	0.000313431	0.000301774	0.298981	Vagina	FALSE
POTEJ	0.000314099	0.000302482	0.299084	Testis	FALSE
POU5F1	0.000313747	0.000302174	0.299136	EsophagusMucosa	FALSE
COQ4	0.000314215	0.00030266	0.299191	MinorSalivaryGland	FALSE
SLC15A1	0.000322562	0.000310717	0.299216	Pancreas	FALSE
SH3BP5-AS1	0.000315972	0.00030438	0.299235	SkinSunExposed	FALSE
MPPED2	-0.000312331	0.000300874	0.299238	AdrenalGland	FALSE
GPR65	0.0002988	0.000287841	0.29924	CellsCulturedFibroblasts	FALSE
HNRNPA0	-0.000295522	0.000284684	0.29924	Testis	FALSE
AC073326.1	0.00033494	0.000322716	0.29933	Testis	FALSE
AC026347.1	-0.000320795	0.000309118	0.299378	SmallIntestine	FALSE
RPS25	-0.00032051	0.000308863	0.299409	ArteryAorta	FALSE
ANKRD13B	-0.000308462	0.000297256	0.299415	Thyroid	FALSE
LINC02235	-0.000333803	0.000321713	0.299468	SkinNotSunExposed	FALSE
ALLC	-0.00031942	0.000307851	0.299469	Brain_AnteriorCingulateCortex	FALSE
RC3H1	-0.000316269	0.000304835	0.299501	CellsCulturedFibroblasts	FALSE
ST8SIA2	0.000303619	0.000292648	0.299512	NerveTibial	FALSE
GALNT10	-0.000315374	0.000303996	0.29954	HeartAtrialAppendage	FALSE
AC090099.1	0.000315236	0.000303878	0.299564	Testis	FALSE
PLPP7	0.000323149	0.000311523	0.299591	HeartLeftVentricle	FALSE
MAGEF1	-0.000324352	0.000312726	0.299657	ColonSigmoid	FALSE
AC026471.2	-0.000309035	0.00029797	0.299677	Testis	FALSE
INHBA	0.000309651	0.000298564	0.299677	NerveTibial	FALSE
LINC00601	-0.000306478	0.000295506	0.299679	Brain_SpinalCord	FALSE
MRGPRD	-0.00030928	0.000298238	0.299727	Brain_Cerebellum	FALSE
AC114808.2	-0.000312572	0.000301443	0.299778	Pituitary	FALSE
KIR3DL2	0.00032612	0.00031455	0.299841	WholeBlood	FALSE
ILF2	0.000310045	0.000299046	0.299841	EsophagusMucosa	FALSE
SMN1	-0.00039412	0.000380143	0.299847	Stomach	FALSE
AC002383.1	0.000317745	0.000306514	0.299907	Thyroid	FALSE
PPP1R2	0.000314916	0.000303802	0.299933	EsophagusMuscularis	FALSE
CTNS	-0.000301938	0.000291282	0.299935	ArteryTibial	FALSE
PLAT	-0.000344984	0.000332813	0.299939	SkinSunExposed	FALSE
RBMXL2	-0.000307441	0.000296596	0.299942	KidneyCortex	FALSE
FANCM	-0.00036601	0.000353155	0.300019	Brain_CerebellarHemisphere	FALSE
LAPTM4A	0.000311665	0.000300721	0.300023	AdrenalGland	FALSE
AL359881.2	-0.000311222	0.000300342	0.300101	Brain_Cerebellum	FALSE
TNNI3	0.000332146	0.000320537	0.300103	AdrenalGland	FALSE
LAMB4	0.00038634	0.000372855	0.300127	EsophagusMucosa	FALSE
AC063948.1	0.000348529	0.000336378	0.300148	SmallIntestine	FALSE
TRIM59	-0.000315427	0.000304432	0.300151	KidneyCortex	FALSE
AL365203.2	0.000311374	0.000300521	0.300152	CellsCulturedFibroblasts	FALSE
GBP4	0.000319249	0.000308139	0.300181	MinorSalivaryGland	FALSE
AC022148.1	-0.000316224	0.000305228	0.300193	Brain_NucleusAccumbensBasalGanglia	FALSE
USO1	0.000301019	0.000290584	0.300249	Thyroid	FALSE
CDC73	-0.000375678	0.000362664	0.30026	KidneyCortex	FALSE
TDRD12	-0.000328059	0.000316703	0.300272	CellsEBVTransformedLymphocytes	FALSE
AL049794.1	0.000312151	0.000301413	0.30038	Testis	FALSE
ADAD2	-0.000320086	0.000309096	0.300414	Brain_NucleusAccumbensBasalGanglia	FALSE
ZNF80	-0.000311706	0.000301008	0.300419	Prostate	FALSE
UGT3A2	-0.000303561	0.000293142	0.30042	MinorSalivaryGland	FALSE
	0.000321696	0.000310713	0.300509	KidneyCortex	FALSE
APOC2	0.000330135	0.000318873	0.300524	Testis	FALSE
ZNF732	0.000309041	0.000298541	0.300593	MinorSalivaryGland	FALSE
DIPK1C	-0.000300567	0.000290377	0.300629	HeartLeftVentricle	FALSE
UPK2	-0.000305457	0.000295113	0.30065	Testis	FALSE
AC108471.2	0.000317507	0.000306771	0.300674	Brain_SpinalCord	FALSE
AC104126.1	-0.00032386	0.000312969	0.300766	Vagina	FALSE
AC011466.1	-0.000312236	0.000301741	0.300775	CellsEBVTransformedLymphocytes	FALSE
GBP3	0.000302646	0.000292477	0.300782	CellsCulturedFibroblasts	FALSE
AC009159.3	0.000327589	0.000316636	0.300863	Brain_SubstantiaNigra	FALSE
ABCC5	0.000318202	0.000307577	0.300885	Brain_Cerebellum	FALSE
AC008759.2	-0.000411849	0.000398097	0.300885	Ovary	FALSE
POGK	-0.000317101	0.000306513	0.300885	NerveTibial	FALSE
USP17L7	0.000302648	0.00029255	0.300897	CellsCulturedFibroblasts	FALSE
TMEM65	-0.000317709	0.000307108	0.300898	CellsCulturedFibroblasts	FALSE
VSTM1	-0.000327294	0.00031646	0.30103	WholeBlood	FALSE
AC118755.1	-0.000335256	0.000324191	0.301079	Brain_Cortex	FALSE
TNFRSF10C	0.000297939	0.000288108	0.301082	Brain_CaudateBasalGanglia	FALSE
AL355802.3	-0.000299204	0.000289363	0.301135	Uterus	FALSE
AC022211.1	0.000315291	0.000304945	0.301174	Stomach	FALSE
CYP20A1	-0.000310758	0.000300577	0.3012	KidneyCortex	FALSE
SLN	-0.000314645	0.000304351	0.301223	Brain_NucleusAccumbensBasalGanglia	FALSE
GNB1L	-0.000306322	0.000296307	0.301234	Pituitary	FALSE
CLEC1A	0.00034414	0.000332892	0.30124	Brain_FrontalCortex	FALSE
EIF2S3B	-0.000308047	0.000297991	0.301259	Testis	FALSE
ACAA2	0.00032556	0.000314947	0.30128	Stomach	FALSE
ZNF124	-0.000293584	0.000284029	0.301307	Brain_CerebellarHemisphere	FALSE
ZNF536	-0.000305683	0.000295752	0.301337	CellsCulturedFibroblasts	FALSE
HMSD	-0.000322009	0.000311581	0.301389	Brain_SpinalCord	FALSE
ATP2A1-AS1	0.000308689	0.000298709	0.301416	MuscleSkeletal	FALSE
OPTC	-0.000319288	0.000308969	0.301421	Brain_Amygdala	FALSE
PCDHAC1	-0.000303087	0.000293325	0.301476	Uterus	FALSE
AC008083.2	-0.00030898	0.000299064	0.301534	Spleen	FALSE
NETO2	0.000422222	0.00040869	0.301556	Brain_Cortex	FALSE
AC090015.1	-0.000316217	0.000306135	0.301638	Testis	FALSE
PRDM16	0.000295339	0.000285926	0.301645	Brain_SpinalCord	FALSE
RILPL1	-0.000333779	0.000323143	0.301648	WholeBlood	FALSE
MIR155HG	0.000310853	0.000300948	0.301648	CellsCulturedFibroblasts	FALSE
MTMR6	-0.000314013	0.000304023	0.301674	MuscleSkeletal	FALSE
PEF1	-0.000306716	0.00029696	0.301677	EsophagusGastroEsophagealJunction	FALSE
SLC25A33	-0.000302685	0.00029306	0.30168	Brain_Cortex	FALSE
AC005703.3	-0.000312397	0.00030248	0.301709	Thyroid	FALSE
COMMD10	0.000334035	0.000323442	0.301724	MuscleSkeletal	FALSE
SUGP1	0.000300934	0.000291399	0.301738	MuscleSkeletal	FALSE
DENND2C	-0.000323625	0.000313379	0.30175	Uterus	FALSE
KRT20	0.000323524	0.000313319	0.301809	AdrenalGland	FALSE
RBP2	-0.000318075	0.000308044	0.301812	Pancreas	FALSE
WDR62	-0.000308465	0.000298761	0.301852	NerveTibial	FALSE
AL137798.1	-0.000316395	0.000306442	0.301852	Testis	FALSE
TMEM114	0.000304264	0.000294725	0.301904	Brain_Cortex	FALSE
SPATS2L	-0.000311467	0.000301707	0.301912	HeartAtrialAppendage	FALSE
KRTDAP	-0.00030514	0.00029564	0.302013	ArteryCoronary	FALSE
AC010331.1	0.000340835	0.000330234	0.302028	Brain_Hypothalamus	FALSE
COG3	-0.000318883	0.000308981	0.302053	CellsCulturedFibroblasts	FALSE
CHSY1	-0.000297611	0.000288398	0.302102	WholeBlood	FALSE
AL035701.1	0.000302764	0.000293408	0.302129	Testis	FALSE
HS1BP3-IT1	-0.000310407	0.000300828	0.302149	Liver	FALSE
CRH	-0.000301748	0.00029245	0.302171	Testis	FALSE
MMUT	0.000317606	0.000307836	0.302198	CellsCulturedFibroblasts	FALSE
EMC1	-0.000312044	0.000302448	0.302204	Brain_PutamenBasalGanglia	FALSE
DCP1A	-0.000317932	0.000308179	0.302241	CellsEBVTransformedLymphocytes	FALSE
TTC28	0.000321442	0.000311586	0.302248	Brain_Cerebellum	FALSE
AC091057.1	0.000341559	0.000331127	0.302308	MuscleSkeletal	FALSE
ZNF345	-0.000316204	0.000306547	0.30231	Brain_Cerebellum	FALSE
EXT2	-0.00031371	0.00030414	0.302326	Spleen	FALSE
TFF2	0.000320849	0.000311081	0.302357	Thyroid	FALSE
ADH7	-0.000318378	0.000308697	0.302375	Vagina	FALSE
XPNPEP1	-0.000305611	0.000296329	0.302393	SkinNotSunExposed	FALSE
AL078599.2	-0.000312587	0.000303149	0.302481	Testis	FALSE
CPLX3	-0.00033973	0.000329487	0.302503	EsophagusMucosa	FALSE
DOC2A	0.000310556	0.000301195	0.302508	SmallIntestine	FALSE
AC051619.7	0.000305489	0.000296312	0.302557	Uterus	FALSE
AC091891.1	-0.000309259	0.000299981	0.302579	SkinSunExposed	FALSE
TGIF2	-0.000313996	0.000304636	0.302674	Uterus	FALSE
AC003991.2	-0.00030782	0.000298678	0.302727	Brain_Cerebellum	FALSE
CYP2C18	-0.000488432	0.000473972	0.302775	EsophagusMucosa	FALSE
KIF16B	-0.000314175	0.000304879	0.302784	CellsCulturedFibroblasts	FALSE
AC011978.2	-0.000320148	0.000310677	0.302785	Brain_Hippocampus	FALSE
AC027020.1	-0.000320435	0.000310971	0.30281	Thyroid	FALSE
KRTAP5-9	-0.000322383	0.000312862	0.302812	Brain_PutamenBasalGanglia	FALSE
METTL27	0.0003106	0.00030148	0.302897	AdiposeVisceral	FALSE
ARPP21	0.000309676	0.000300597	0.302919	ArteryAorta	FALSE
FOXI2	-0.000319758	0.000310386	0.302923	AdiposeSubcutaneous	FALSE
SNF8	-0.00031367	0.000304483	0.302933	Brain_Hypothalamus	FALSE
SMC5	0.000305999	0.000297051	0.302956	EsophagusMucosa	FALSE
AKAP3	-0.000321102	0.000311738	0.302995	ColonSigmoid	FALSE
SNHG29	0.000302003	0.000293199	0.303001	Liver	FALSE
ZC2HC1B	-0.000304469	0.000295607	0.303023	MinorSalivaryGland	FALSE
HOXA3	0.000298812	0.000290119	0.30303	ColonSigmoid	FALSE
SLC29A2	0.000346629	0.000336573	0.303071	KidneyCortex	FALSE
ECHDC1	0.000313892	0.000304799	0.303093	Testis	FALSE
AC110048.2	0.000308648	0.000299719	0.303112	Brain_CerebellarHemisphere	FALSE
NPY1R	0.000312207	0.00030318	0.30312	Pancreas	FALSE
FSCB	-0.000311423	0.000302425	0.30313	Testis	FALSE
INTS6-AS1	0.000306213	0.000297438	0.303246	Testis	FALSE
AC104971.3	0.000313455	0.000304484	0.303267	Spleen	FALSE
AL354993.1	0.000311893	0.000303006	0.303329	ColonTransverse	FALSE
AL512363.1	0.000305795	0.000297094	0.303347	SkinNotSunExposed	FALSE
AL161618.1	-0.000296875	0.000288428	0.303349	Brain_CaudateBasalGanglia	FALSE
ABCG2	0.000321802	0.000312694	0.303423	Spleen	FALSE
AL121852.1	0.000309497	0.000300739	0.303427	MinorSalivaryGland	FALSE
AL139246.3	-0.000344306	0.00033457	0.303437	Spleen	FALSE
ARHGEF2	-0.000306223	0.000297567	0.303441	EsophagusMucosa	FALSE
ZFP42	0.000308376	0.000299667	0.303454	Lung	FALSE
AL135924.2	0.000315668	0.00030679	0.303512	SmallIntestine	FALSE
FBXL7	-0.000322494	0.000313461	0.303569	ArteryTibial	FALSE
ARMH3	-0.000300017	0.000291651	0.303632	EsophagusMucosa	FALSE
KCNJ14	0.00032726	0.000318188	0.303712	Brain_FrontalCortex	FALSE
PGM3	0.000292326	0.000284232	0.303729	Testis	FALSE
KRCC1	0.000314436	0.000305733	0.303734	ColonSigmoid	FALSE
AC022400.4	-0.000300545	0.000292234	0.303746	Uterus	FALSE
STAM-AS1	0.000305872	0.000297419	0.303755	Brain_Cerebellum	FALSE
VPS53	-0.000298249	0.000290007	0.303755	WholeBlood	FALSE
CSNK1G3	0.000312271	0.000303643	0.303758	Brain_CerebellarHemisphere	FALSE
AL136301.1	-0.000311913	0.000303331	0.303816	Testis	FALSE
DTX2	0.000308647	0.000300158	0.303821	EsophagusMucosa	FALSE
PGPEP1	-0.000306702	0.000298278	0.30384	NerveTibial	FALSE
AP005136.3	-0.000306169	0.000297769	0.303855	ArteryCoronary	FALSE
MROH2A	0.000306185	0.000297795	0.303872	Thyroid	FALSE
TRAK2	-0.000317083	0.00030841	0.303896	Brain_CerebellarHemisphere	FALSE
SGCD	0.000314208	0.000305615	0.303898	Thyroid	FALSE
FBXW5	0.000301592	0.000293378	0.303953	Brain_SubstantiaNigra	FALSE
CCDC71	0.000316867	0.000308264	0.303997	Brain_CerebellarHemisphere	FALSE
AC099343.2	-0.000309804	0.000301424	0.304047	MinorSalivaryGland	FALSE
AP005230.1	0.000315445	0.000307017	0.304212	EsophagusMucosa	FALSE
AC021915.1	-0.000314883	0.000306477	0.304223	Testis	FALSE
CCDC155	-0.000306175	0.000298011	0.304238	Brain_CerebellarHemisphere	FALSE
LINC00319	0.000302041	0.000294008	0.304272	Stomach	FALSE
NUS1	-0.000302117	0.000294114	0.304325	Pancreas	FALSE
CDC20B	-0.000313437	0.000305147	0.304345	Testis	FALSE
CCBE1	0.000304213	0.000296186	0.304376	Brain_CaudateBasalGanglia	FALSE
CPN2	0.000316124	0.000307797	0.304398	Spleen	FALSE
PITPNB	0.000311503	0.000303306	0.304413	Brain_Cerebellum	FALSE
AL391095.3	0.000300199	0.000292357	0.304507	Brain_Cerebellum	FALSE
CCT7	-0.00030237	0.000294526	0.304597	SkinNotSunExposed	FALSE
LINC00377	-0.000341067	0.000332222	0.3046	Brain_Cerebellum	FALSE
KIAA0040	-0.000315389	0.000307228	0.30463	ArteryAorta	FALSE
FAM160A1	0.000305887	0.000298002	0.304679	Brain_CerebellarHemisphere	FALSE
A1BG-AS1	-0.00034229	0.000333514	0.304748	Lung	FALSE
AC120114.1	-0.000302523	0.000294793	0.30479	Brain_Amygdala	FALSE
LINC01643	-0.000337367	0.000328752	0.304799	Testis	FALSE
PLCH2	0.000322333	0.000314121	0.304828	Brain_SpinalCord	FALSE
Z99127.1	-0.000310929	0.000303092	0.304962	Testis	FALSE
AC068672.1	-0.000314389	0.000306477	0.304981	Testis	FALSE
AC007193.1	-0.000310492	0.000302679	0.304984	Spleen	FALSE
LINC02364	-0.000299229	0.000291723	0.305023	Testis	FALSE
NPRL3	0.00030821	0.000300483	0.30503	EsophagusMuscularis	FALSE
MRPS30-DT	0.000308018	0.000300306	0.305045	HeartLeftVentricle	FALSE
TTLL5	0.000327195	0.000319019	0.30507	Brain_FrontalCortex	FALSE
ACYP1	0.000358495	0.000349545	0.305082	KidneyCortex	FALSE
AL592295.4	0.000353956	0.000345168	0.305151	HeartAtrialAppendage	FALSE
LINC01581	0.000319764	0.000311865	0.305211	SmallIntestine	FALSE
MDM4	-0.000314367	0.000306607	0.305221	Prostate	FALSE
SEC62	-0.000312955	0.00030523	0.305222	Brain_Cortex	FALSE
S100A13	0.000298736	0.000291378	0.305248	Brain_Cortex	FALSE
AL162293.1	0.000308516	0.000300924	0.305259	Liver	FALSE
AC069234.1	0.000306277	0.000298741	0.305261	Spleen	FALSE
GADD45GIP1	-0.000316893	0.000309157	0.305355	AdiposeVisceral	FALSE
EREG	-0.000326682	0.000318713	0.305365	ArteryCoronary	FALSE
RPF2	0.00031713	0.000309395	0.305366	CellsCulturedFibroblasts	FALSE
BANP	-0.000306065	0.000298605	0.305375	Testis	FALSE
AL357054.2	0.000329595	0.000321638	0.30549	Pituitary	FALSE
AC087521.1	0.000313055	0.00030552	0.305525	ArteryTibial	FALSE
ABCG5	0.000310473	0.000303093	0.305675	Spleen	FALSE
AC010503.4	-0.000321043	0.000313422	0.305691	Liver	FALSE
AC010422.1	-0.000314069	0.000306644	0.305737	Testis	FALSE
AC009509.2	-0.000324748	0.000317101	0.305785	Testis	FALSE
FAM13C	0.000314309	0.000306911	0.305789	Testis	FALSE
METTL14	-0.000306171	0.000298971	0.3058	Brain_FrontalCortex	FALSE
LDLRAD4	0.000338815	0.000330858	0.305815	Brain_Hippocampus	FALSE
ATAD3B	0.000329492	0.000321758	0.305821	Uterus	FALSE
ADPRH	0.000322994	0.000315445	0.305871	Brain_CaudateBasalGanglia	FALSE
MIGA2	0.000358945	0.000350579	0.305904	Testis	FALSE
AC020978.1	-0.000301781	0.000294772	0.305944	NerveTibial	FALSE
ATP13A5	0.000309865	0.000302679	0.305961	Brain_CaudateBasalGanglia	FALSE
AC127496.4	-0.000297327	0.000290491	0.30606	Spleen	FALSE
AC083799.1	0.000323103	0.00031569	0.306084	Brain_Amygdala	FALSE
TTC1	-0.000308952	0.000301919	0.306173	HeartLeftVentricle	FALSE
NIBAN3	0.000303481	0.000296579	0.306183	Testis	FALSE
CLN8	0.000306956	0.000299986	0.306201	Brain_Cerebellum	FALSE
Z82243.1	-0.000294273	0.000287614	0.30624	CellsCulturedFibroblasts	FALSE
YIPF4	0.00030915	0.000302161	0.306251	Brain_CerebellarHemisphere	FALSE
NXPE2	-0.000308064	0.000301108	0.306264	MinorSalivaryGland	FALSE
OR11L1	-0.000314242	0.000307176	0.306309	Testis	FALSE
VPS52	0.000330629	0.000323199	0.306317	KidneyCortex	FALSE
UNC5D	0.000321045	0.000313853	0.306351	EsophagusMuscularis	FALSE
FBXO25	0.000306986	0.000300112	0.306356	Testis	FALSE
TMEM18	0.000310683	0.000303769	0.306425	CellsCulturedFibroblasts	FALSE
AL117382.2	-0.000312435	0.000305483	0.306427	Liver	FALSE
LINC01149	0.000310877	0.000304009	0.306505	Uterus	FALSE
AC027130.1	0.000308475	0.000301679	0.306536	Brain_FrontalCortex	FALSE
AL445123.1	-0.000301456	0.000294852	0.306597	Testis	FALSE
ARID3A	-0.000302864	0.000296241	0.306615	Brain_Cerebellum	FALSE
AL008727.1	-0.000310614	0.000303825	0.306622	Brain_Cerebellum	FALSE
AL355095.1	0.000311889	0.000305083	0.306638	Testis	FALSE
HOXB9	0.000356525	0.000348751	0.306646	CellsEBVTransformedLymphocytes	FALSE
CARHSP1	0.000305062	0.000298411	0.306648	EsophagusMuscularis	FALSE
AL365181.1	0.000312021	0.000305255	0.306707	EsophagusGastroEsophagealJunction	FALSE
AC117386.2	-0.000318703	0.000311814	0.30674	Testis	FALSE
NT5DC2	-0.000312906	0.000306148	0.306749	SmallIntestine	FALSE
MED1	0.00031145	0.000304773	0.306827	AdrenalGland	FALSE
GZMK	0.000309227	0.00030262	0.306865	Testis	FALSE
AC005487.1	-0.000310035	0.000303429	0.306894	Testis	FALSE
AC097478.3	0.000305911	0.00029941	0.30692	Testis	FALSE
CENPX	-0.000306324	0.000299855	0.306986	Brain_Cortex	FALSE
VRK1	-0.000301211	0.000294856	0.306995	Testis	FALSE
SHISA9	0.000297975	0.000291698	0.307012	NerveTibial	FALSE
AL049794.2	-0.000309027	0.000302522	0.30702	Testis	FALSE
SEC31B	-0.000369165	0.000361489	0.307147	NerveTibial	FALSE
AL157838.1	-0.000307028	0.000300649	0.307156	CellsCulturedFibroblasts	FALSE
AC107398.4	-0.000325095	0.000318375	0.307208	Testis	FALSE
AKR1D1	-0.000334894	0.000327982	0.307222	Testis	FALSE
AC021218.1	-0.000307109	0.000300783	0.307243	Liver	FALSE
AC007563.2	-0.000313488	0.000307043	0.307263	Thyroid	FALSE
SMAD4	-0.000310952	0.000304593	0.307316	KidneyCortex	FALSE
TIAF1	-0.000309859	0.000303541	0.307345	Brain_Cerebellum	FALSE
MYO9A	0.000319305	0.000312796	0.307348	Brain_Cerebellum	FALSE
GMEB2	0.000294596	0.000288592	0.307351	Brain_Cerebellum	FALSE
ZNF260	-0.000298805	0.000292737	0.307387	EsophagusMucosa	FALSE
LINC01871	0.000305649	0.00029945	0.3074	Spleen	FALSE
AL731569.1	-0.000321172	0.000314699	0.307462	SkinNotSunExposed	FALSE
SF3A1	0.000304468	0.000298342	0.307478	HeartAtrialAppendage	FALSE
LINC02560	0.00029631	0.000290355	0.30749	MinorSalivaryGland	FALSE
LINC00635	-0.000310244	0.000304011	0.307493	Testis	FALSE
MPV17L	0.000305869	0.000299756	0.307545	MuscleSkeletal	FALSE
AC087286.4	0.000292509	0.000286695	0.3076	CellsEBVTransformedLymphocytes	FALSE
AP001816.1	0.000304689	0.000298677	0.307671	KidneyCortex	FALSE
ANKRD34C	0.00031084	0.000304722	0.307694	ArteryTibial	FALSE
ZNF208	0.000302507	0.000296559	0.307705	Brain_FrontalCortex	FALSE
LINC00160	-0.00031003	0.000303957	0.307741	EsophagusMucosa	FALSE
PRKCZ	0.000293599	0.000287849	0.307744	Thyroid	FALSE
DDN	-0.000334097	0.000327559	0.30775	MuscleSkeletal	FALSE
AL121901.1	-0.000297488	0.000291679	0.307773	Testis	FALSE
DPH2	0.000314733	0.000308604	0.307799	SmallIntestine	FALSE
AL022314.1	0.00029292	0.00028723	0.307822	Pituitary	FALSE
AC092447.8	-0.000293962	0.000288265	0.307845	Testis	FALSE
PROM1	0.000314605	0.000308525	0.307871	ArteryAorta	FALSE
ZSWIM1	-0.000316356	0.000310245	0.307874	AdiposeVisceral	FALSE
CCDC146	0.000297007	0.000291288	0.307905	Spleen	FALSE
SLC12A5-AS1	-0.000306604	0.000300707	0.307918	AdrenalGland	FALSE
LINC00656	0.00030857	0.000302638	0.307921	Testis	FALSE
ERICH4	0.000293283	0.000287646	0.307924	Vagina	FALSE
EXO5	-0.000331153	0.000324804	0.307948	Thyroid	FALSE
AC012462.2	-0.000319442	0.000313321	0.307952	Testis	FALSE
FMC1	0.000313149	0.00030718	0.308003	Pituitary	FALSE
AL354836.1	-0.000339104	0.000332664	0.308036	Brain_Cerebellum	FALSE
BIN2	-0.000321311	0.00031521	0.308038	Testis	FALSE
INSR	-0.000291122	0.000285636	0.308109	Brain_Cerebellum	FALSE
LINC00898	-0.000299907	0.000294268	0.308129	Testis	FALSE
SMPD4	0.000305206	0.000299485	0.308157	WholeBlood	FALSE
MTIF2	0.000328965	0.000322807	0.30817	Spleen	FALSE
ZNF625	0.000346154	0.000339692	0.308197	Uterus	FALSE
TEAD3	-0.000299895	0.000294332	0.308254	CellsCulturedFibroblasts	FALSE
TRIM49C	0.000319095	0.000313177	0.308256	Testis	FALSE
SARAF	-0.000309344	0.000303674	0.308362	CellsCulturedFibroblasts	FALSE
ZNF142	-0.000439216	0.000431202	0.308404	Brain_CerebellarHemisphere	FALSE
DNM3OS	-0.000308162	0.000302646	0.308575	Brain_CaudateBasalGanglia	FALSE
CDYL2	-0.000303239	0.000297829	0.308603	Pancreas	FALSE
CEND1	-0.000304247	0.000298832	0.308623	CellsEBVTransformedLymphocytes	FALSE
AL049555.1	0.000316014	0.000310429	0.308686	Pancreas	FALSE
AC104623.1	-0.00030213	0.000296791	0.308687	Testis	FALSE
LANCL2	-0.000311087	0.000305642	0.308769	Brain_Cerebellum	FALSE
AC106881.1	-0.000296551	0.00029136	0.30877	ArteryAorta	FALSE
KCNA3	0.000313503	0.000308031	0.308794	HeartAtrialAppendage	FALSE
CSNK1D	0.000305343	0.000300017	0.308799	WholeBlood	FALSE
SLC26A1	-0.000303581	0.000298306	0.308832	NerveTibial	FALSE
BHMT	0.000309341	0.000303968	0.308835	ColonSigmoid	FALSE
LINC00858	0.000315262	0.000309796	0.308851	NerveTibial	FALSE
AC004832.6	0.000299529	0.000294392	0.308943	Stomach	FALSE
AC078785.1	-0.000314747	0.000309365	0.308968	Brain_SpinalCord	FALSE
LAMTOR5-AS1	-0.000317021	0.000311611	0.308986	Testis	FALSE
ZMYND11	0.000304024	0.000298867	0.309035	Testis	FALSE
AL590867.1	0.000306831	0.000301644	0.309063	Thyroid	FALSE
MIMT1	0.000310001	0.000304794	0.309117	MinorSalivaryGland	FALSE
TSBP1	0.000301871	0.000296808	0.309129	Testis	FALSE
BTBD7	0.000303986	0.000298893	0.309138	Testis	FALSE
IFNAR2	0.000309631	0.000304492	0.309215	SkinNotSunExposed	FALSE
PLIN5	0.0003005	0.000295514	0.309218	Thyroid	FALSE
AC243960.3	0.000312362	0.000307191	0.309237	CellsCulturedFibroblasts	FALSE
TRMT61B	-0.000308815	0.000303708	0.309245	CellsCulturedFibroblasts	FALSE
CCDC179	0.000308602	0.000303517	0.309274	Testis	FALSE
NF1	0.000301445	0.000296496	0.309303	Brain_Amygdala	FALSE
LINC02806	0.000299294	0.00029438	0.309303	CellsCulturedFibroblasts	FALSE
PUS10	-0.000293437	0.00028863	0.309322	EsophagusMuscularis	FALSE
AC012063.1	0.000329894	0.000324539	0.309394	Brain_Hypothalamus	FALSE
STXBP5	-0.000296277	0.000291492	0.309434	AdrenalGland	FALSE
SLC27A6	0.000301774	0.000296964	0.309538	Testis	FALSE
LINC02489	-0.000294037	0.000289387	0.309599	Pituitary	FALSE
AC073346.1	-0.000320092	0.00031505	0.30963	Testis	FALSE
LCORL	0.000305337	0.000300547	0.309662	Ovary	FALSE
AC021054.1	-0.000292231	0.00028765	0.30967	NerveTibial	FALSE
TEX35	-0.000302181	0.000297462	0.309697	Testis	FALSE
TSPAN9	0.000298431	0.000293774	0.309704	AdrenalGland	FALSE
SNTN	0.000306408	0.00030163	0.309709	Stomach	FALSE
CHST11	0.000302168	0.000297458	0.309713	Brain_CerebellarHemisphere	FALSE
ANKRD18B	0.000311005	0.000306169	0.30973	Brain_NucleusAccumbensBasalGanglia	FALSE
SLC5A4	-0.000316528	0.000311609	0.309733	NerveTibial	FALSE
AC010967.1	-0.000304798	0.000300108	0.30981	Pancreas	FALSE
PLCB3	0.000315288	0.000310447	0.309827	EsophagusMucosa	FALSE
NIPAL3	0.000309985	0.000305239	0.309848	Testis	FALSE
TACR2	-0.00029736	0.000292884	0.309975	MuscleSkeletal	FALSE
TICAM1	-0.00030649	0.000301894	0.310003	Pancreas	FALSE
AC095057.3	-0.000300315	0.00029583	0.310033	Brain_CerebellarHemisphere	FALSE
AL133383.1	0.000307032	0.000302522	0.310153	Testis	FALSE
AC068944.1	-0.000305985	0.000301502	0.310172	Ovary	FALSE
CCN3	0.000302243	0.000297816	0.310174	Brain_CerebellarHemisphere	FALSE
PDE4A	-0.000307343	0.000302856	0.310198	AdrenalGland	FALSE
AL162311.3	0.000304148	0.00029977	0.310299	Ovary	FALSE
AP000238.1	0.000297012	0.000292759	0.310335	Spleen	FALSE
MTRNR2L8	0.000314702	0.000310221	0.310374	ArteryAorta	FALSE
CCDC6	-0.000309886	0.000305504	0.310422	CellsCulturedFibroblasts	FALSE
GMDS-DT	-0.000293056	0.000288954	0.310493	CellsEBVTransformedLymphocytes	FALSE
SYNC	0.000372859	0.000367673	0.310536	BreastMammary	FALSE
AC011468.1	0.000345841	0.00034104	0.31055	KidneyCortex	FALSE
LINC02404	-0.000304823	0.000300592	0.310551	Brain_CerebellarHemisphere	FALSE
HFM1	-0.000318682	0.000314261	0.310554	NerveTibial	FALSE
KCNG4	0.00030478	0.000300598	0.310628	Brain_Cortex	FALSE
AC006130.1	0.000298867	0.000294771	0.310636	Testis	FALSE
AC025154.2	-0.000297577	0.000293545	0.310713	MinorSalivaryGland	FALSE
AC027228.2	-0.000296558	0.00029255	0.310729	Brain_CaudateBasalGanglia	FALSE
CCR5AS	-0.000305563	0.00030145	0.310757	Spleen	FALSE
MAP3K8	-0.000302873	0.000298797	0.310758	SkinSunExposed	FALSE
C8orf74	0.000303548	0.00029947	0.310769	Pituitary	FALSE
UBE2V1	-0.000304462	0.000300382	0.310784	Pancreas	FALSE
AC019064.1	-0.000313464	0.000309267	0.310791	SkinSunExposed	FALSE
LXN	0.000303331	0.000299334	0.310895	CellsCulturedFibroblasts	FALSE
FAM114A1	0.000298056	0.000294142	0.310918	NerveTibial	FALSE
PTPRH	-0.000305333	0.000301329	0.310927	Brain_SpinalCord	FALSE
PHF11	-0.000316283	0.000312158	0.310962	MuscleSkeletal	FALSE
ERN1	0.000317033	0.000312931	0.311011	Brain_CerebellarHemisphere	FALSE
LINC01293	-0.000313557	0.000309503	0.311016	Thyroid	FALSE
LINC00029	-0.000303129	0.000299232	0.311052	Testis	FALSE
DONSON	0.000306528	0.000302588	0.311054	Brain_Cerebellum	FALSE
VIPR1-AS1	-0.000304227	0.000300319	0.311057	Prostate	FALSE
WDR81	-0.000301638	0.000297789	0.311098	SmallIntestine	FALSE
AC023158.1	-0.000295565	0.000291795	0.311102	Pituitary	FALSE
SMU1	0.000306667	0.000302819	0.311204	CellsCulturedFibroblasts	FALSE
FOXE3	-0.000314781	0.000310841	0.311219	Brain_Cerebellum	FALSE
LITAFD	-0.000301129	0.000297374	0.311243	Pituitary	FALSE
AL359091.4	0.000330906	0.000326828	0.311312	CellsEBVTransformedLymphocytes	FALSE
CEP192	-0.000297216	0.000293558	0.311321	NerveTibial	FALSE
CSAD	0.000300823	0.000297138	0.31135	Brain_Amygdala	FALSE
PPP1R1B	-0.000299136	0.000295539	0.31146	EsophagusMucosa	FALSE
SNX19	-0.000294226	0.000290691	0.311466	Thyroid	FALSE
LINC00313	-0.000304213	0.000300582	0.311504	SmallIntestine	FALSE
NODAL	0.00030115	0.000297562	0.311514	Brain_SubstantiaNigra	FALSE
PCOTH	-0.000301063	0.000297572	0.31167	Testis	FALSE
LINC02517	-0.00032728	0.000323489	0.311676	HeartAtrialAppendage	FALSE
SLC39A4	0.000308266	0.000304699	0.311682	Thyroid	FALSE
AC021915.2	-0.000308518	0.000304976	0.311725	CellsCulturedFibroblasts	FALSE
TRIM58	-0.000316386	0.000312787	0.311778	NerveTibial	FALSE
LINC01303	0.000354506	0.000350482	0.31179	Brain_CerebellarHemisphere	FALSE
AL158071.3	0.000326498	0.000322852	0.311881	WholeBlood	FALSE
AP001972.4	0.000313843	0.000310359	0.311913	NerveTibial	FALSE
BICRAL	0.000295178	0.000291947	0.311988	Brain_CerebellarHemisphere	FALSE
SPATA31A6	-0.00120544	0.00119238	0.312042	Testis	FALSE
AC025822.1	-0.000304877	0.000301694	0.312234	Testis	FALSE
AIDA	0.000321227	0.000317903	0.312279	Brain_CerebellarHemisphere	FALSE
HACD3	0.000315788	0.000312539	0.312309	CellsEBVTransformedLymphocytes	FALSE
IFITM2	-0.000293837	0.000290827	0.312331	CellsCulturedFibroblasts	FALSE
NUBPL	0.000304334	0.00030123	0.312352	HeartLeftVentricle	FALSE
AC013472.3	-0.000308327	0.000305183	0.312354	AdiposeVisceral	FALSE
AC040169.1	-0.000303709	0.000300669	0.312446	Testis	FALSE
C10orf90	-0.000305387	0.000302332	0.312449	Thyroid	FALSE
ABCC6	0.000301243	0.000298353	0.312648	MuscleSkeletal	FALSE
C5orf64	0.000302868	0.000299965	0.312653	Brain_PutamenBasalGanglia	FALSE
AC109460.2	0.000312049	0.000309072	0.312675	KidneyCortex	FALSE
ZFP1	0.000329596	0.000326458	0.312685	CellsCulturedFibroblasts	FALSE
NCLN	0.000299305	0.000296478	0.31272	NerveTibial	FALSE
MFAP2	0.000303704	0.000300879	0.312791	CellsCulturedFibroblasts	FALSE
LINC02454	0.000312857	0.000309948	0.312792	CellsCulturedFibroblasts	FALSE
LINC00511	-0.000296609	0.000293891	0.312859	Testis	FALSE
HOXB4	0.000324768	0.000321807	0.312881	NerveTibial	FALSE
MSL2	0.000286947	0.000284389	0.31298	KidneyCortex	FALSE
ATP5PD	-0.00031505	0.000312254	0.312999	ArteryTibial	FALSE
AL008719.1	-0.000297011	0.00029438	0.313008	Testis	FALSE
AC108002.2	-0.000306504	0.000303805	0.313035	Testis	FALSE
XXYLT1	0.000317313	0.000314521	0.313036	SkinSunExposed	FALSE
CTDSP2	-0.000315761	0.000313016	0.313088	Spleen	FALSE
MT1X	0.000304879	0.000302245	0.313114	ArteryTibial	FALSE
SERF1A	0.000295601	0.000293067	0.313147	Brain_AnteriorCingulateCortex	FALSE
CTRB2	0.000292756	0.000290271	0.313189	Pancreas	FALSE
AC007527.1	0.000308833	0.000306215	0.313195	Testis	FALSE
AL133215.3	0.00029471	0.000292215	0.3132	Brain_CerebellarHemisphere	FALSE
AC004231.1	-0.000299037	0.000296507	0.313201	Brain_AnteriorCingulateCortex	FALSE
AL139275.1	-0.000310688	0.000308065	0.313212	Brain_Cerebellum	FALSE
MTCH2	-0.000300238	0.000297721	0.31324	Brain_Cortex	FALSE
AC037198.1	0.000305326	0.000302788	0.313275	CellsCulturedFibroblasts	FALSE
ITGBL1	-0.000301742	0.000299242	0.313287	Testis	FALSE
MKLN1-AS	-0.000298284	0.000295814	0.31329	Thyroid	FALSE
CLMN	-0.000346695	0.000343839	0.31331	CellsCulturedFibroblasts	FALSE
PRELID2	0.000293395	0.000291034	0.313403	CellsCulturedFibroblasts	FALSE
AC078778.1	0.000301484	0.000299087	0.313452	CellsEBVTransformedLymphocytes	FALSE
AC009102.1	0.000301262	0.000298868	0.313454	Testis	FALSE
CDC42EP5	0.000306086	0.000303717	0.313554	CellsCulturedFibroblasts	FALSE
TRDMT1	0.000303473	0.000301187	0.313656	Thyroid	FALSE
PMP22	-0.000307977	0.00030567	0.313676	Spleen	FALSE
DNMT1	-0.000294593	0.000292406	0.313708	Uterus	FALSE
RILPL2	0.000323198	0.000320821	0.313742	CellsCulturedFibroblasts	FALSE
GABBR2	0.000299719	0.000297541	0.313785	CellsCulturedFibroblasts	FALSE
RAB27A	-0.000313714	0.000311438	0.313791	Brain_NucleusAccumbensBasalGanglia	FALSE
IGSF11-AS1	-0.000306793	0.000304576	0.313805	Testis	FALSE
CCNA1	0.000311955	0.000309702	0.313806	WholeBlood	FALSE
TMEM241	0.000297911	0.00029579	0.313855	Brain_Cortex	FALSE
AL606760.1	0.000329258	0.000326935	0.313887	Brain_Cerebellum	FALSE
LINC01754	0.000299347	0.000297259	0.313926	CellsEBVTransformedLymphocytes	FALSE
AC091691.2	-0.000310518	0.000308359	0.313938	Testis	FALSE
AC079336.5	-0.000295265	0.0002933	0.314083	Brain_Cortex	FALSE
NEUROG2	0.000297208	0.000295244	0.314106	Brain_NucleusAccumbensBasalGanglia	FALSE
CD300LF	-0.000314711	0.000312639	0.314117	Brain_SpinalCord	FALSE
ARHGAP10	-0.000321824	0.000319739	0.314169	Liver	FALSE
AL359715.1	-0.000379077	0.00037663	0.31418	SmallIntestine	FALSE
PKIA-AS1	0.000300225	0.000298294	0.314191	Testis	FALSE
KLRC3	-0.000296496	0.000294595	0.314202	Brain_SpinalCord	FALSE
PKHD1	0.000304556	0.000302626	0.314237	KidneyCortex	FALSE
AL080312.2	-0.000297041	0.000295173	0.31426	Brain_Cerebellum	FALSE
MEGF11	-0.000292969	0.000291191	0.314367	Testis	FALSE
AC092168.1	0.000310409	0.000308555	0.314416	Testis	FALSE
ITIH3	-0.00029916	0.000297422	0.314494	Spleen	FALSE
AC091180.5	-0.000293467	0.000291777	0.314519	Brain_SubstantiaNigra	FALSE
LINC00412	-0.000361735	0.000359656	0.314524	Prostate	FALSE
PRR15L	0.000296822	0.000295119	0.31453	Testis	FALSE
CCDC175	0.000306023	0.000304279	0.314548	Testis	FALSE
RMC1	0.000293245	0.000291602	0.314595	Brain_CerebellarHemisphere	FALSE
ZNF426	-0.000372002	0.000370004	0.314708	CellsCulturedFibroblasts	FALSE
ZDHHC21	0.0003101	0.000308437	0.314712	SkinSunExposed	FALSE
SMIM25	-0.000291389	0.000289955	0.314927	CellsCulturedFibroblasts	FALSE
AL391840.1	0.000299407	0.000297936	0.31493	Brain_Hippocampus	FALSE
MFSD5	0.000304605	0.000303145	0.314988	AdrenalGland	FALSE
AL008635.1	-0.000323045	0.000321532	0.315042	Testis	FALSE
SMG7	0.000301847	0.000300447	0.315063	Spleen	FALSE
AL109976.1	-0.000300672	0.000299341	0.315167	Thyroid	FALSE
RBM4	0.00031207	0.000310743	0.315251	KidneyCortex	FALSE
PARS2	0.000300495	0.00029922	0.315258	CellsEBVTransformedLymphocytes	FALSE
GP6	0.000302187	0.000300919	0.31528	Testis	FALSE
AC115099.1	-0.000300229	0.000298975	0.315288	Brain_Cerebellum	FALSE
LINC02640	-0.000291876	0.000290671	0.315312	Liver	FALSE
LINC00479	-0.000299487	0.00029826	0.315327	Thyroid	FALSE
PRKAG1	0.00031126	0.000310001	0.315352	CellsEBVTransformedLymphocytes	FALSE
ZNF566	0.000308456	0.000307213	0.31536	Brain_CerebellarHemisphere	FALSE
PSEN1	-0.000301388	0.000300184	0.315376	WholeBlood	FALSE
SCN3A	-0.000301444	0.00030024	0.315377	Thyroid	FALSE
AC108749.1	-0.00029457	0.000293465	0.315495	Brain_FrontalCortex	FALSE
AL022724.2	0.000382106	0.000380743	0.315584	Liver	FALSE
MMP1	0.000305158	0.000304085	0.31561	CellsCulturedFibroblasts	FALSE
AC010359.2	0.00030789	0.000306837	0.315656	MinorSalivaryGland	FALSE
MIR3976HG	0.000314153	0.000313101	0.315691	Brain_Cortex	FALSE
COPG2	0.000320868	0.000319797	0.315696	EsophagusMucosa	FALSE
MRGPRF-AS1	0.000300434	0.000299443	0.315715	Brain_Cerebellum	FALSE
PIPOX	-0.00029106	0.000290162	0.31582	KidneyCortex	FALSE
LINC02047	0.000289825	0.000288947	0.315845	Brain_Hippocampus	FALSE
AC089987.2	0.000323929	0.000322986	0.315903	Testis	FALSE
DIRAS2	-0.000313006	0.000312125	0.31595	Brain_SpinalCord	FALSE
MIF4GD	0.000302293	0.00030145	0.315962	Prostate	FALSE
CLEC18C	-0.00031919	0.000318308	0.315975	Pituitary	FALSE
LUCAT1	-0.00029989	0.000299083	0.31601	CellsCulturedFibroblasts	FALSE
AC018755.1	-0.000301071	0.000300276	0.316035	Brain_PutamenBasalGanglia	FALSE
AC245452.1	0.000301023	0.000300236	0.316047	Brain_CaudateBasalGanglia	FALSE
METRNL	0.00030981	0.000309028	0.316091	HeartLeftVentricle	FALSE
NAP1L5	-0.000337761	0.000336909	0.316092	ArteryTibial	FALSE
DEFA5	-0.000312229	0.000311458	0.316118	Brain_FrontalCortex	FALSE
TRUB2	-0.000309468	0.000308758	0.316202	CellsCulturedFibroblasts	FALSE
ANKRD16	-0.000300013	0.000299342	0.31623	Testis	FALSE
RNF222	-0.000302108	0.000301463	0.316278	EsophagusMucosa	FALSE
OTULIN	0.000293345	0.000292727	0.316293	WholeBlood	FALSE
BEAN1-AS1	-0.000320746	0.00032015	0.316415	WholeBlood	FALSE
RPS13	-0.000456666	0.000455841	0.316438	AdiposeVisceral	FALSE
LINC00607	0.000298915	0.000298377	0.316441	CellsCulturedFibroblasts	FALSE
SCGB1A1	-0.000331289	0.00033071	0.316468	Brain_Amygdala	FALSE
NKAIN3-IT1	0.000297534	0.000297015	0.316468	NerveTibial	FALSE
UBC	0.000294134	0.000293657	0.316529	CellsCulturedFibroblasts	FALSE
WDR72	-0.000294527	0.000294054	0.316536	ArteryAorta	FALSE
ARHGAP23	0.000314377	0.000313876	0.316542	EsophagusMucosa	FALSE
PFKL	0.000301551	0.000301149	0.316669	Brain_SpinalCord	FALSE
FOS	0.000305762	0.00030536	0.316677	Brain_SubstantiaNigra	FALSE
AC105415.1	0.000298522	0.000298137	0.316688	Spleen	FALSE
AC025031.4	0.000300676	0.000300352	0.316793	Ovary	FALSE
CORO6	-0.000294395	0.000294103	0.316834	Thyroid	FALSE
AP000662.1	-0.000315843	0.00031555	0.316864	CellsEBVTransformedLymphocytes	FALSE
LONP2	-0.000298703	0.000298442	0.316891	NerveTibial	FALSE
AC008969.1	0.000298807	0.000298573	0.316935	NerveTibial	FALSE
CDC23	0.000290828	0.000290617	0.316963	Testis	FALSE
AC092807.3	0.000307439	0.000307258	0.317029	CellsCulturedFibroblasts	FALSE
YBX2	0.000289493	0.000289384	0.317131	EsophagusMucosa	FALSE
RBBP8NL	-0.000299885	0.000299787	0.317156	Brain_Cortex	FALSE
NXPE1	-0.000307378	0.000307322	0.317225	ColonTransverse	FALSE
AL137847.1	0.000299221	0.00029924	0.317344	KidneyCortex	FALSE
LINC02783	0.000306701	0.000306721	0.317345	CellsCulturedFibroblasts	FALSE
AL135818.2	-0.000348493	0.000348648	0.31753	Brain_NucleusAccumbensBasalGanglia	FALSE
FBF1	-0.000311637	0.000311805	0.317575	NerveTibial	FALSE
POC5	0.000294096	0.000294257	0.317578	Spleen	FALSE
FAM229A	0.000290373	0.000290567	0.317637	Brain_Amygdala	FALSE
AC148477.3	-0.000297153	0.000297357	0.317646	KidneyCortex	FALSE
AC024475.3	-0.000297093	0.000297342	0.317719	Testis	FALSE
TOM1L2	-0.000302572	0.000302833	0.31773	Pituitary	FALSE
ACP1	0.000295441	0.000295741	0.317807	Brain_SpinalCord	FALSE
TVP23A	-0.000356156	0.000356573	0.31788	Ovary	FALSE
OR5M11	0.000319561	0.000319991	0.317965	Testis	FALSE
AC006213.3	0.000298607	0.000299033	0.318004	Brain_CerebellarHemisphere	FALSE
SPATA5	-0.000297845	0.000298271	0.318005	Brain_Cerebellum	FALSE
CDCP1	-0.0002907	0.000291129	0.318028	Thyroid	FALSE
AC112487.1	-0.000300654	0.000301102	0.318034	Prostate	FALSE
PDLIM7	0.000297421	0.00029795	0.318173	MuscleSkeletal	FALSE
GDF6	0.000304305	0.000304868	0.318208	NerveTibial	FALSE
HMGB2	0.000309356	0.000309968	0.31827	CellsEBVTransformedLymphocytes	FALSE
TLCD5	0.000298375	0.00029898	0.318294	NerveTibial	FALSE
PAN2	0.000288822	0.000289445	0.318356	KidneyCortex	FALSE
SMIM12	-0.000308662	0.000309343	0.31838	CellsCulturedFibroblasts	FALSE
AP005131.5	0.000294207	0.000294869	0.318403	Testis	FALSE
NOD2	0.000308495	0.000309206	0.318428	WholeBlood	FALSE
TNFSF18	-0.000315984	0.000316731	0.318456	Brain_CerebellarHemisphere	FALSE
PLXNB1	-0.000292257	0.000292951	0.318462	SkinNotSunExposed	FALSE
NUP155	-0.000292416	0.000293158	0.318539	KidneyCortex	FALSE
CYP26C1	0.000307993	0.000308798	0.318576	Brain_FrontalCortex	FALSE
FANCF	0.000292695	0.000293464	0.318584	Pancreas	FALSE
CRY2	0.000297574	0.000298386	0.318633	Stomach	FALSE
ZNF684	-0.000298835	0.000299697	0.318708	HeartAtrialAppendage	FALSE
LINC02732	0.000301232	0.000302113	0.318728	AdrenalGland	FALSE
AC112242.1	0.000293594	0.00029446	0.31874	Testis	FALSE
ADH1B	0.000305367	0.000306272	0.318746	NerveTibial	FALSE
EML2	0.00029949	0.000300392	0.31877	ArteryTibial	FALSE
CHMP1A	0.000299113	0.000300063	0.318849	SkinSunExposed	FALSE
TMEM232	-0.000312015	0.000313013	0.31886	Testis	FALSE
SH3TC2	-0.000318684	0.000319713	0.318873	HeartAtrialAppendage	FALSE
GALNT16	-0.000292897	0.000293851	0.318889	Brain_CerebellarHemisphere	FALSE
ITGB3	-0.00031672	0.000317811	0.318978	ArteryTibial	FALSE
MUC15	-0.000305815	0.000306891	0.319013	Thyroid	FALSE
USP2	-0.000293025	0.000294074	0.319043	EsophagusMucosa	FALSE
PPP1R12B	0.000299035	0.000300123	0.319072	KidneyCortex	FALSE
ZC3H12D	-0.000285335	0.000286379	0.319081	KidneyCortex	FALSE
PRDM8	0.000322121	0.000323323	0.319117	NerveTibial	FALSE
LRRC14	0.000314671	0.000315932	0.319248	Spleen	FALSE
AC021242.2	-0.000298324	0.000299549	0.319298	Testis	FALSE
MYLIP	-0.000319769	0.000321086	0.319304	Brain_CerebellarHemisphere	FALSE
AC008494.3	-0.000300414	0.000301673	0.319337	ArteryAorta	FALSE
FAIM2	-0.000304312	0.000305609	0.319373	CellsCulturedFibroblasts	FALSE
AC110285.5	0.000286553	0.000287781	0.319383	Brain_Cerebellum	FALSE
SERPINE3	0.000318115	0.00031951	0.319431	Pituitary	FALSE
ZNF350-AS1	-0.000301711	0.000303038	0.319439	Testis	FALSE
CFAP97	0.000299904	0.000301253	0.319487	Testis	FALSE
AP001001.1	-0.000312181	0.000313627	0.31955	Spleen	FALSE
AC023394.2	-0.000303338	0.000304745	0.319553	Brain_CerebellarHemisphere	FALSE
ERICD	-0.000295837	0.000297218	0.319568	Testis	FALSE
LIPT1	0.0003105	0.000311958	0.319581	Testis	FALSE
PCDHGB4	-0.000325583	0.000327112	0.319581	Uterus	FALSE
NOL10	0.00029547	0.000296877	0.319614	Testis	FALSE
TMCC3	0.000302389	0.000303854	0.319654	EsophagusMucosa	FALSE
AC135178.2	-0.000290948	0.000292366	0.319667	Spleen	FALSE
AC020917.2	-0.000303105	0.000304625	0.319735	Testis	FALSE
ZBTB41	0.000304689	0.000306224	0.319747	Brain_CerebellarHemisphere	FALSE
PPDPF	0.000313306	0.000314898	0.319766	Thyroid	FALSE
AC010183.2	0.000322929	0.000324614	0.319833	Testis	FALSE
LRRC59	0.000291029	0.00029257	0.319869	Testis	FALSE
KRT34	0.000356347	0.000358285	0.319938	CellsCulturedFibroblasts	FALSE
ALDOA	-0.000315621	0.000317401	0.320036	Brain_SpinalCord	FALSE
AC027237.4	-0.000300036	0.000301766	0.320096	KidneyCortex	FALSE
MAPK10	-0.000327003	0.000328962	0.320204	Brain_CaudateBasalGanglia	FALSE
TMEM191C	-0.000309557	0.000311451	0.320267	Brain_Cortex	FALSE
ZNF528	-0.000311764	0.000313673	0.320269	NerveTibial	FALSE
SBNO1-AS1	-0.000308146	0.000310042	0.320282	Brain_SpinalCord	FALSE
SSRP1	-0.000307415	0.000309308	0.320285	Brain_Cerebellum	FALSE
AC104211.2	0.000307941	0.000309876	0.320345	AdiposeSubcutaneous	FALSE
NBPF1	-0.000307044	0.000309053	0.32047	Brain_SubstantiaNigra	FALSE
ACOXL-AS1	-0.000297758	0.000299712	0.32048	Brain_AnteriorCingulateCortex	FALSE
NCKIPSD	-0.000303637	0.00030565	0.320511	Brain_AnteriorCingulateCortex	FALSE
SIRT1	0.000302855	0.000304911	0.320587	WholeBlood	FALSE
OGDH	-0.000291357	0.000293345	0.320605	Testis	FALSE
RFX3-AS1	0.000377035	0.000379677	0.320693	Thyroid	FALSE
MIOS	-0.00029424	0.000296377	0.320815	Brain_PutamenBasalGanglia	FALSE
AC007728.1	-0.000307463	0.00030971	0.320838	ArteryCoronary	FALSE
IL17B	-0.000294006	0.000296157	0.320841	ArteryAorta	FALSE
DPCD	-0.000301207	0.000303415	0.320847	Uterus	FALSE
ADAMTSL4-AS1	0.000299331	0.000301527	0.320851	Liver	FALSE
PCSK6	-0.000297943	0.000300221	0.321001	HeartAtrialAppendage	FALSE
ARRDC3-AS1	0.000303371	0.000305731	0.321064	CellsEBVTransformedLymphocytes	FALSE
AC124854.1	0.000294897	0.000297225	0.321119	Brain_FrontalCortex	FALSE
FOXN2	0.000305884	0.000308303	0.321127	Brain_Cerebellum	FALSE
RAD9B	-0.000296428	0.000298795	0.321163	Spleen	FALSE
STARD9	-0.000313678	0.000316202	0.321193	Lung	FALSE
OR5AK2	-0.000298894	0.000301301	0.321197	Spleen	FALSE
AL589739.1	-0.00029564	0.000298046	0.321237	Brain_AnteriorCingulateCortex	FALSE
PTCSC2	0.000326905	0.000329572	0.321246	Thyroid	FALSE
LEPR	-0.000306729	0.000309233	0.321249	CellsEBVTransformedLymphocytes	FALSE
TM2D1	0.000285588	0.000287933	0.32127	CellsCulturedFibroblasts	FALSE
CCDC148	-0.0002868	0.00028921	0.321364	Testis	FALSE
AL035681.1	0.0002931	0.00029557	0.321376	CellsEBVTransformedLymphocytes	FALSE
AC005393.1	0.000301397	0.000303972	0.321429	Brain_PutamenBasalGanglia	FALSE
RCC1	0.00030243	0.00030504	0.321473	CellsCulturedFibroblasts	FALSE
FBXO8	-0.000301984	0.000304596	0.321481	Brain_SpinalCord	FALSE
NAT10	0.000339924	0.000342873	0.321495	Brain_Cortex	FALSE
NUSAP1	0.000288996	0.000291515	0.321515	Brain_AnteriorCingulateCortex	FALSE
TERB1	0.000292372	0.000294948	0.321558	Testis	FALSE
CD200R1L	0.000313139	0.000315914	0.321584	Testis	FALSE
GRIN2D	0.000297413	0.000300085	0.321642	Thyroid	FALSE
AC138207.4	-0.000307745	0.000310523	0.321663	Brain_Hippocampus	FALSE
TCP10L	0.000291223	0.000293866	0.321685	Testis	FALSE
ERF	0.000286864	0.000289526	0.321784	SmallIntestine	FALSE
AL136366.1	0.000301422	0.000304219	0.321784	Prostate	FALSE
CDH5	0.000294506	0.000297254	0.321809	Brain_Hippocampus	FALSE
AP001094.3	-0.000291303	0.00029409	0.321922	Pituitary	FALSE
MYL1	0.000289814	0.000292595	0.321936	MuscleSkeletal	FALSE
USP37	0.000285328	0.000288099	0.321991	Brain_Cerebellum	FALSE
ESRP1	-0.000310433	0.000313455	0.322002	Testis	FALSE
POLM	0.000286584	0.000289382	0.322016	Pituitary	FALSE
AC078776.1	0.000297965	0.000300961	0.322156	Testis	FALSE
CTH	-0.000287192	0.000290096	0.322183	Testis	FALSE
LINC01006	-0.000304083	0.000307164	0.322192	Brain_Cerebellum	FALSE
MIER3	0.000285611	0.000288512	0.322205	EsophagusMucosa	FALSE
RTKN2	-0.000286797	0.00028971	0.322205	EsophagusMucosa	FALSE
RIC1	-0.000300264	0.000303317	0.322208	SkinSunExposed	FALSE
SYNGAP1	0.000339237	0.000342708	0.32224	SkinNotSunExposed	FALSE
AC106858.1	-0.0003036	0.00030679	0.322371	Brain_CerebellarHemisphere	FALSE
SLC2A2	-0.000314368	0.0003177	0.322415	KidneyCortex	FALSE
AL022068.1	-0.000316727	0.000320088	0.322422	Testis	FALSE
TMEM218	-0.000302591	0.000305816	0.322446	Brain_CerebellarHemisphere	FALSE
LINC02296	0.000293294	0.000296459	0.322508	Testis	FALSE
UBA2	-0.000280196	0.000283221	0.322509	Spleen	FALSE
OR6T1	0.0002897	0.000292831	0.322516	Testis	FALSE
RAB1B	0.000310811	0.000314217	0.322588	Pancreas	FALSE
AC112187.3	-0.000345889	0.00034978	0.322727	Brain_SpinalCord	FALSE
CYSTM1	-0.000294975	0.000298339	0.322801	Brain_PutamenBasalGanglia	FALSE
POU6F2-AS1	0.000300598	0.000304041	0.322826	Testis	FALSE
PTGES3	-0.000307837	0.000311399	0.322882	Liver	FALSE
INHBE	0.000323313	0.000327058	0.322888	Brain_CaudateBasalGanglia	FALSE
CARD14	-0.000296354	0.000299788	0.322888	Uterus	FALSE
FXR2	-0.000304047	0.000307589	0.322919	Testis	FALSE
AC096741.1	-0.000304575	0.000308133	0.322934	Testis	FALSE
AC022762.2	-0.000302516	0.000306062	0.322953	WholeBlood	FALSE
DEPDC1	-0.000304378	0.000307997	0.323034	Prostate	FALSE
CCDC197	0.000291314	0.000294781	0.32304	MuscleSkeletal	FALSE
TSPAN4	-0.000302833	0.00030647	0.323093	AdrenalGland	FALSE
AL772363.1	0.000291756	0.000295261	0.323093	Testis	FALSE
SMCR2	0.000330629	0.000334615	0.323113	Testis	FALSE
AC093730.1	0.000297549	0.000301144	0.323124	HeartAtrialAppendage	FALSE
PLEKHH1	0.000301306	0.000304963	0.323152	Brain_Cerebellum	FALSE
ROBO2	0.000291877	0.000295421	0.323153	Brain_CerebellarHemisphere	FALSE
C9	0.000333693	0.000337772	0.323194	SkinSunExposed	FALSE
ARSJ	0.000279205	0.000282619	0.323195	Brain_Cerebellum	FALSE
C22orf23	0.000299156	0.000302826	0.323216	Brain_AnteriorCingulateCortex	FALSE
ADGRF4	0.00028646	0.000289982	0.323227	Testis	FALSE
LINC00293	-0.000284012	0.00028761	0.323406	Testis	FALSE
RBM12	-0.000292178	0.0002959	0.323438	KidneyCortex	FALSE
PLCB1-IT1	0.000285987	0.000289631	0.323441	Testis	FALSE
AC105393.1	-0.000298092	0.000301906	0.323466	Testis	FALSE
SS18L1	0.000303649	0.000307597	0.323565	MinorSalivaryGland	FALSE
BHMG1	-0.000310041	0.000314094	0.3236	HeartAtrialAppendage	FALSE
AL606804.1	-0.000304466	0.000308452	0.323609	Testis	FALSE
LINC00382	-0.000312117	0.000316228	0.323647	Testis	FALSE
YTHDF3-AS1	0.000345726	0.000350304	0.32368	Brain_SubstantiaNigra	FALSE
ZEB2-AS1	0.000291166	0.000295059	0.323741	Ovary	FALSE
ASPN	0.000308277	0.000312403	0.323746	Brain_Cerebellum	FALSE
AQP12B	-0.000316062	0.000320312	0.323777	Thyroid	FALSE
NR1H4	-0.000297443	0.000301453	0.323795	Pituitary	FALSE
CELF2-AS1	0.000296353	0.000300367	0.323826	Testis	FALSE
MAP4	-0.000290734	0.000294675	0.323829	Thyroid	FALSE
HMGN2	-0.000289444	0.00029337	0.323834	CellsEBVTransformedLymphocytes	FALSE
AC018845.3	0.000321814	0.000326263	0.323958	Testis	FALSE
AC073316.1	0.000298416	0.000302602	0.324056	Ovary	FALSE
AC026620.1	-0.000314646	0.00031909	0.324101	Testis	FALSE
CEP126	0.000319771	0.000324293	0.324109	CellsCulturedFibroblasts	FALSE
RBSN	-0.000308088	0.000312471	0.32415	Brain_CaudateBasalGanglia	FALSE
AC027306.1	0.000296877	0.000301108	0.324162	ArteryTibial	FALSE
HCG20	0.000304402	0.000308742	0.324165	Brain_Amygdala	FALSE
AC068587.4	-0.000298012	0.000302275	0.324188	Brain_SubstantiaNigra	FALSE
ZNF230	-0.000303326	0.000307667	0.324191	Brain_CerebellarHemisphere	FALSE
CDH17	0.000296965	0.000301217	0.324194	EsophagusMucosa	FALSE
AVP	0.000294399	0.000298681	0.324303	Brain_SubstantiaNigra	FALSE
ENO3	-0.000301626	0.000306086	0.324417	ArteryAorta	FALSE
DEFB123	-0.000316643	0.000321367	0.32448	Testis	FALSE
FSTL1	-0.000307331	0.000311925	0.324494	Brain_SpinalCord	FALSE
AC006547.1	0.000303326	0.000307873	0.324514	Brain_CerebellarHemisphere	FALSE
HDAC2	0.00028427	0.000288546	0.324539	Brain_CaudateBasalGanglia	FALSE
STON2	0.000292567	0.000296974	0.32455	Brain_Hippocampus	FALSE
AL163953.1	-0.000292215	0.000296623	0.324559	SmallIntestine	FALSE
IL17RD	-0.000301862	0.000306441	0.3246	Ovary	FALSE
AL513218.1	0.000289028	0.000293429	0.324627	Brain_Amygdala	FALSE
SCML4	0.000295119	0.000299621	0.324639	Liver	FALSE
Z99289.1	0.000302928	0.000307571	0.324674	Liver	FALSE
AC023510.2	0.000292662	0.000297177	0.324721	SkinSunExposed	FALSE
ZNF282	-0.000286401	0.000290827	0.324734	WholeBlood	FALSE
INSRR	0.000292652	0.000297178	0.32474	Brain_Cerebellum	FALSE
ZNF529	-0.000300802	0.000305467	0.324761	Brain_Cerebellum	FALSE
SNX25	-0.000296028	0.000300642	0.324797	KidneyCortex	FALSE
AC004888.1	0.000298542	0.000303206	0.324816	Brain_PutamenBasalGanglia	FALSE
AC104532.2	0.000308014	0.000312895	0.324921	EsophagusGastroEsophagealJunction	FALSE
HPN-AS1	0.000283756	0.000288259	0.324933	NerveTibial	FALSE
NLGN1	0.000288882	0.000293477	0.324951	ArteryAorta	FALSE
LINC00661	0.000296393	0.000301118	0.324966	ArteryTibial	FALSE
ULBP1	0.000329597	0.00033486	0.32498	Brain_Cerebellum	FALSE
AC016737.2	0.000289871	0.000294577	0.325108	AdiposeSubcutaneous	FALSE
PRKD3	-0.000290594	0.000295321	0.325122	Spleen	FALSE
KRTAP5-7	0.000336277	0.00034175	0.325126	Brain_SpinalCord	FALSE
LTBR	0.000284757	0.000289457	0.325236	Testis	FALSE
AL008726.1	-0.000297641	0.000302569	0.325261	AdiposeVisceral	FALSE
CITED4	0.000332334	0.000337866	0.325301	WholeBlood	FALSE
AC036108.2	-0.00030322	0.000308288	0.325334	ColonSigmoid	FALSE
RNF167	-0.000323729	0.000329152	0.325353	CellsCulturedFibroblasts	FALSE
CFI	-0.000293943	0.000298875	0.325367	Brain_SpinalCord	FALSE
COPRS	-0.000294841	0.000299846	0.325458	SkinNotSunExposed	FALSE
RIBC2	0.000295654	0.00030075	0.325583	Pituitary	FALSE
NKD2	-0.00029103	0.000296048	0.325587	Brain_AnteriorCingulateCortex	FALSE
CCNI2	-0.00029507	0.000300159	0.325589	Vagina	FALSE
G6PC3	-0.000283326	0.000288219	0.325599	Testis	FALSE
ASIC2	0.000287339	0.000292312	0.325617	NerveTibial	FALSE
MMACHC	0.000290013	0.000295045	0.325637	Brain_SpinalCord	FALSE
LINC02236	0.000293598	0.000298694	0.32564	Testis	FALSE
AC087752.4	0.000299999	0.00030522	0.325663	ArteryCoronary	FALSE
CTSW	-0.000315544	0.000321155	0.325842	Spleen	FALSE
TCOF1	0.000293135	0.000298349	0.325845	Brain_SpinalCord	FALSE
LILRA1	-0.000290348	0.000295529	0.325874	WholeBlood	FALSE
IYD	-0.000290105	0.000295312	0.325922	Stomach	FALSE
SMARCE1	0.00029332	0.000298628	0.325991	CellsCulturedFibroblasts	FALSE
PLA2G12B	-0.00029276	0.000298074	0.326017	Lung	FALSE
PHF3	0.000289231	0.000294498	0.326047	MinorSalivaryGland	FALSE
AC138123.1	-0.000292473	0.000297808	0.326061	AdiposeSubcutaneous	FALSE
POLI	-0.00030017	0.000305649	0.326065	SkinSunExposed	FALSE
AP003393.1	0.000297957	0.000303437	0.326133	Brain_Cerebellum	FALSE
AL035448.1	-0.000309173	0.00031487	0.32615	CellsEBVTransformedLymphocytes	FALSE
SRGAP3-AS4	-0.00029184	0.000297232	0.326173	Pituitary	FALSE
AC100793.4	-0.000295949	0.000301442	0.326213	Pituitary	FALSE
PLK4	0.000297693	0.000303243	0.326252	Vagina	FALSE
DTWD2	0.000305738	0.000311481	0.32632	Pancreas	FALSE
HHLA1	-0.000292426	0.000297965	0.326393	Testis	FALSE
LINC02471	0.000297355	0.000302996	0.326407	EsophagusMucosa	FALSE
TTC22	-0.000323094	0.000329237	0.326427	Brain_SpinalCord	FALSE
CXCL1	-0.000298155	0.000303859	0.326484	EsophagusGastroEsophagealJunction	FALSE
MRPL22	0.000322575	0.000328778	0.326529	Uterus	FALSE
MDK	-0.000297201	0.000302922	0.326539	EsophagusGastroEsophagealJunction	FALSE
AC087672.2	0.000283419	0.000288889	0.326563	MinorSalivaryGland	FALSE
NPC1	0.000310948	0.000316959	0.326579	CellsCulturedFibroblasts	FALSE
SELENOV	0.000294474	0.000300223	0.326669	Brain_Amygdala	FALSE
WAC-AS1	-0.000299357	0.000305243	0.326737	EsophagusMucosa	FALSE
MARK2	-0.000331899	0.000338456	0.32678	CellsEBVTransformedLymphocytes	FALSE
AC010894.2	-0.00029291	0.000298715	0.32681	Uterus	FALSE
TAS2R30	0.00029429	0.000300134	0.326829	Uterus	FALSE
LINC02434	0.000301106	0.000307102	0.326855	Testis	FALSE
SLC12A3	-0.000313006	0.000319257	0.326882	Spleen	FALSE
TNRC6C	0.000303804	0.000309877	0.326891	AdiposeSubcutaneous	FALSE
FBXL15	-0.000289536	0.00029533	0.326901	Brain_Cortex	FALSE
SDE2	0.000301098	0.00030717	0.326975	Brain_SpinalCord	FALSE
AC110800.1	-0.000327543	0.000334185	0.327028	Testis	FALSE
AC100814.1	-0.000294672	0.000300709	0.327127	Brain_PutamenBasalGanglia	FALSE
DDO	0.000304073	0.00031031	0.327137	Brain_SpinalCord	FALSE
LINC01521	0.000275603	0.000281261	0.327148	Brain_PutamenBasalGanglia	FALSE
LINC00681	0.000327345	0.000334066	0.327149	SkinSunExposed	FALSE
BX470209.1	-0.000302799	0.000309046	0.327195	Ovary	FALSE
TUBG2	0.00029412	0.000300203	0.327219	Brain_PutamenBasalGanglia	FALSE
PCDHGB7	0.000306652	0.000313003	0.327232	KidneyCortex	FALSE
AC135050.4	-0.0002872	0.000293193	0.327306	Brain_CerebellarHemisphere	FALSE
AC020763.1	0.000291557	0.000297687	0.327383	Testis	FALSE
NCS1	-0.000300794	0.000307161	0.327449	NerveTibial	FALSE
AC087636.1	0.000348214	0.000355612	0.327487	Testis	FALSE
SCIN	-0.000298139	0.000304489	0.32751	Thyroid	FALSE
AC023813.3	-0.000301923	0.00030836	0.327521	CellsEBVTransformedLymphocytes	FALSE
PPP3CA	0.000289918	0.000296119	0.327554	KidneyCortex	FALSE
S100P	-0.000315448	0.000322208	0.327573	WholeBlood	FALSE
RAB6B	0.000291065	0.00029732	0.327602	Thyroid	FALSE
MCM3	-0.000349298	0.000356898	0.327728	Brain_CaudateBasalGanglia	FALSE
DPY19L4	0.000281984	0.000288136	0.327756	Brain_Cerebellum	FALSE
C8orf86	-0.00029677	0.000303247	0.32776	Brain_Cerebellum	FALSE
LINC01163	0.000296001	0.00030247	0.327774	Testis	FALSE
PROX1	0.000325571	0.000332721	0.327825	Prostate	FALSE
LTBP3	0.000293072	0.00029955	0.327893	Brain_SubstantiaNigra	FALSE
GLCE	-0.000323379	0.000330532	0.327901	Spleen	FALSE
DNAJC13	0.000293196	0.000299703	0.327935	Testis	FALSE
AC116036.2	-0.000296365	0.000303021	0.328062	KidneyCortex	FALSE
PFDN1	-0.000292328	0.000298902	0.328073	MuscleSkeletal	FALSE
CNTNAP5	0.000281231	0.000287556	0.328076	Brain_PutamenBasalGanglia	FALSE
AC008734.1	0.000297225	0.000303914	0.328083	MinorSalivaryGland	FALSE
PPP1CB	0.000294257	0.000300905	0.328124	Thyroid	FALSE
ARHGAP26-IT1	0.000291033	0.000297692	0.32826	Testis	FALSE
S100A7	0.00028336	0.000289881	0.328324	Brain_SpinalCord	FALSE
AC016876.1	0.000288701	0.000295379	0.328379	Brain_CaudateBasalGanglia	FALSE
ST6GAL2-IT1	0.000300227	0.000307184	0.328397	ArteryAorta	FALSE
LINC02408	0.000283133	0.000289715	0.328433	HeartAtrialAppendage	FALSE
CEP55	-0.000305248	0.000312357	0.328454	MuscleSkeletal	FALSE
GPM6A	0.00029476	0.000301636	0.328472	Spleen	FALSE
ASAP1	-0.000301173	0.000308225	0.328513	Brain_Cerebellum	FALSE
CBSL	0.000285014	0.000291704	0.32854	KidneyCortex	FALSE
ZBTB32	0.000290026	0.000296861	0.328585	Thyroid	FALSE
IGSF21	0.000283735	0.000290444	0.328621	Brain_CerebellarHemisphere	FALSE
PAFAH1B1	0.000298827	0.000305929	0.328678	Vagina	FALSE
SNRNP35	0.000303607	0.000310831	0.328692	KidneyCortex	FALSE
DYSF	0.000303061	0.000310279	0.328703	Pituitary	FALSE
EBF4	0.000294518	0.000301544	0.32872	Liver	FALSE
AL161937.1	0.000296922	0.000304012	0.328732	Testis	FALSE
FREM2	-0.000307971	0.000315364	0.328792	Brain_AnteriorCingulateCortex	FALSE
AC110015.1	-0.000290111	0.000297145	0.328905	Brain_CaudateBasalGanglia	FALSE
AC005021.1	0.00029599	0.000303197	0.328955	Lung	FALSE
AC092296.1	0.00028979	0.000296849	0.328959	Testis	FALSE
WIPF2	0.000297882	0.000305141	0.328963	AdrenalGland	FALSE
AC002472.1	0.000308627	0.000316177	0.329007	Testis	FALSE
TARDBP	0.000307022	0.000314544	0.329026	Brain_SpinalCord	FALSE
AC067930.2	0.000300735	0.000308121	0.329054	Testis	FALSE
AC138819.1	-0.000309048	0.000316661	0.329089	Brain_CerebellarHemisphere	FALSE
AC148477.1	0.000302409	0.000309876	0.329115	Brain_AnteriorCingulateCortex	FALSE
HSD17B14	-0.000289301	0.000296458	0.329139	Ovary	FALSE
AC105219.4	0.000307987	0.000315606	0.329139	Brain_CerebellarHemisphere	FALSE
AL357052.1	-0.000300608	0.00030805	0.329146	Testis	FALSE
C19orf12	-0.000289555	0.00029678	0.329239	Spleen	FALSE
KBTBD13	0.00029261	0.000299997	0.329377	ArteryTibial	FALSE
FAM182A	-0.000280228	0.000287331	0.329426	Brain_CaudateBasalGanglia	FALSE
CASP4	-0.000304842	0.000312614	0.329496	SmallIntestine	FALSE
MOB3B	0.00028876	0.000296167	0.329569	Brain_Cerebellum	FALSE
MORN5	-0.000305231	0.00031309	0.329613	ColonTransverse	FALSE
CDH7	0.000321974	0.000330292	0.329654	NerveTibial	FALSE
AP000547.3	0.000296946	0.000304637	0.329686	WholeBlood	FALSE
CENPJ	0.00031129	0.00031936	0.329698	Brain_FrontalCortex	FALSE
CALU	-0.000291534	0.000299129	0.329757	CellsCulturedFibroblasts	FALSE
DMRTA2	-0.000294342	0.000302031	0.329791	EsophagusMucosa	FALSE
PUS1	-0.000349789	0.000358988	0.329874	EsophagusMuscularis	FALSE
AL161719.1	0.000295141	0.000302946	0.329943	Brain_SpinalCord	FALSE
SLC2A6	-0.000277922	0.000285322	0.330028	Brain_NucleusAccumbensBasalGanglia	FALSE
PTGES	0.000290939	0.000298796	0.330208	EsophagusMucosa	FALSE
SLC26A8	-0.000316148	0.000324689	0.330212	Thyroid	FALSE
AL132655.2	0.000290057	0.00029793	0.330271	ArteryAorta	FALSE
KLHL12	-0.000297893	0.000305981	0.330276	CellsCulturedFibroblasts	FALSE
AL513304.1	0.000299297	0.000307446	0.330311	MinorSalivaryGland	FALSE
CEP83-DT	-0.000303479	0.000311754	0.33033	Ovary	FALSE
DSCR4	-0.000293848	0.000301871	0.330348	Testis	FALSE
UTP14C	0.000281832	0.000289533	0.330356	Brain_SubstantiaNigra	FALSE
LRRC57	0.000312708	0.000321288	0.330409	Spleen	FALSE
AL136985.2	-0.000295767	0.0003039	0.330438	ArteryCoronary	FALSE
STARD13-AS	0.000295451	0.000303579	0.330445	MuscleSkeletal	FALSE
MCMDC2	0.000405436	0.000416594	0.33045	Brain_CerebellarHemisphere	FALSE
TTPA	0.000296519	0.000304711	0.3305	Pancreas	FALSE
AC022167.2	0.000288758	0.000296843	0.330675	Testis	FALSE
RNF216	0.00030382	0.000312425	0.330825	Testis	FALSE
LINC02412	-0.00029469	0.000303066	0.330874	AdiposeSubcutaneous	FALSE
ZBTB7C	-0.000290279	0.000298543	0.330896	MuscleSkeletal	FALSE
PI4K2A	0.000285894	0.000294036	0.3309	Testis	FALSE
PACSIN3	-0.00028856	0.00029679	0.33092	Spleen	FALSE
NLGN2	0.000282231	0.000290293	0.330941	HeartLeftVentricle	FALSE
IMPAD1	0.000304056	0.000312798	0.331028	AdrenalGland	FALSE
TAL1	0.000287678	0.000295953	0.331035	Brain_Amygdala	FALSE
AL391883.1	0.000290596	0.000298967	0.331055	ColonTransverse	FALSE
SDF2	0.000342728	0.000352618	0.331078	CellsEBVTransformedLymphocytes	FALSE
LINC00437	-0.000291683	0.000300111	0.331094	Brain_AnteriorCingulateCortex	FALSE
ADAP2	0.000314332	0.000323443	0.331138	CellsCulturedFibroblasts	FALSE
AC023511.1	-0.000304039	0.000312864	0.331157	Stomach	FALSE
AC007091.1	0.000298351	0.000307047	0.331214	Testis	FALSE
MAFA-AS1	0.000293034	0.000301589	0.331236	Thyroid	FALSE
TMEM151A	-0.00028585	0.000294217	0.331272	Pituitary	FALSE
OCIAD1	-0.000290413	0.000298935	0.331306	ColonSigmoid	FALSE
YBX3	-0.000295585	0.000304268	0.331321	MuscleSkeletal	FALSE
MYH7	-0.000298352	0.000307135	0.331351	Pancreas	FALSE
TLN1	0.000293368	0.000302005	0.331351	AdiposeSubcutaneous	FALSE
MUL1	-0.00027899	0.000287212	0.331365	NerveTibial	FALSE
MYL4	-0.000279202	0.000287432	0.331368	SmallIntestine	FALSE
GGTLC1	0.000319703	0.000329169	0.331431	Testis	FALSE
ZBTB38	-0.000285789	0.000294266	0.331456	Pituitary	FALSE
VNN1	-0.000284214	0.000292671	0.331499	WholeBlood	FALSE
ZNF318	0.000304585	0.000313683	0.331554	EsophagusMucosa	FALSE
INPPL1	0.000373334	0.000384544	0.331627	Ovary	FALSE
AC105384.1	0.000290991	0.000299729	0.331628	ArteryAorta	FALSE
AC092100.1	0.000300802	0.000309848	0.331648	Testis	FALSE
AL158163.1	-0.00031811	0.000327688	0.331666	Pituitary	FALSE
RHPN2	0.000298952	0.000307976	0.331701	Pituitary	FALSE
AC009754.1	0.000307345	0.000316633	0.331717	Brain_Cerebellum	FALSE
DOP1A	0.000277756	0.000286281	0.331939	ArteryTibial	FALSE
NECTIN1	0.000286663	0.000295474	0.331961	Spleen	FALSE
CHI3L1	0.00030028	0.000309518	0.331973	NerveTibial	FALSE
LINC00320	-0.00031427	0.000323994	0.332057	Brain_Hippocampus	FALSE
KMT2B	0.000304009	0.000313427	0.332074	Brain_SpinalCord	FALSE
AL137077.2	0.000326194	0.00033632	0.332104	Lung	FALSE
NID2	0.000289116	0.000298112	0.332138	Testis	FALSE
CBLN1	-0.000301672	0.000311083	0.332175	Pituitary	FALSE
AC106801.1	-0.000284516	0.000293395	0.332182	Spleen	FALSE
TAGAP	0.00031348	0.000323286	0.332216	AdrenalGland	FALSE
AC103855.2	0.000304152	0.00031376	0.33236	Brain_FrontalCortex	FALSE
ISOC1	0.000285889	0.000295022	0.332527	Testis	FALSE
AC104574.2	-0.000292489	0.000301839	0.332537	AdiposeSubcutaneous	FALSE
TCP11L1	0.000295352	0.000304823	0.332583	ArteryTibial	FALSE
SCRN3	0.000282006	0.000291064	0.332609	Testis	FALSE
ANGPTL1	0.000299618	0.000309269	0.33265	ArteryAorta	FALSE
AC022613.2	0.000289084	0.000298401	0.332659	Spleen	FALSE
AL590235.1	-0.000289724	0.000299063	0.332662	Testis	FALSE
PDLIM1	-0.000303384	0.000313197	0.332713	CellsCulturedFibroblasts	FALSE
TMEM126A	0.000317929	0.000328212	0.332713	MuscleSkeletal	FALSE
CBLN4	-0.000287156	0.000296472	0.332759	Testis	FALSE
EFCAB10	0.00029467	0.000304255	0.332799	Brain_FrontalCortex	FALSE
LRRC69	0.000287641	0.000297038	0.332866	Testis	FALSE
TYW5	-0.000288865	0.000298351	0.332946	Brain_CerebellarHemisphere	FALSE
AC022511.1	-0.000292858	0.0003025	0.332986	Testis	FALSE
RTCA	-0.000315302	0.000325706	0.333019	EsophagusGastroEsophagealJunction	FALSE
RSF1	0.000287581	0.000297102	0.333072	SmallIntestine	FALSE
RBP5	0.000285875	0.000295344	0.333078	CellsCulturedFibroblasts	FALSE
PDCD11	-0.000324895	0.000335664	0.333088	Brain_CerebellarHemisphere	FALSE
ALS2CL	-0.000294278	0.00030408	0.333165	AdrenalGland	FALSE
ZNF609	0.000288206	0.000297812	0.333175	NerveTibial	FALSE
TRMT2A	-0.000275031	0.000284224	0.333219	SkinNotSunExposed	FALSE
ARRDC2	0.000299256	0.000309288	0.333265	EsophagusMucosa	FALSE
SLC27A1	0.000287008	0.000296633	0.333272	Brain_CerebellarHemisphere	FALSE
LINC02050	-0.000298184	0.000308249	0.333373	Testis	FALSE
LSINCT5	-0.000314847	0.000325486	0.333391	SkinNotSunExposed	FALSE
DNASE1L3	0.000287496	0.000297249	0.333453	CellsCulturedFibroblasts	FALSE
ARRDC4	0.000282308	0.000291897	0.333472	WholeBlood	FALSE
CRABP1	-0.000286336	0.000296071	0.333486	Brain_Hypothalamus	FALSE
ZNF20	0.000330652	0.000341928	0.333537	Brain_AnteriorCingulateCortex	FALSE
AL022315.1	-0.000286291	0.000296118	0.333641	Brain_SubstantiaNigra	FALSE
SEMA5A	0.000278064	0.000287638	0.333689	ArteryAorta	FALSE
AC125257.1	0.000290232	0.000300244	0.33372	Thyroid	FALSE
AL807757.2	0.000288351	0.000298331	0.333775	MinorSalivaryGland	FALSE
ERICH2	0.000297719	0.000308036	0.333793	HeartAtrialAppendage	FALSE
DCAF16	0.00030535	0.000315983	0.333873	ArteryAorta	FALSE
AC063926.1	0.000286765	0.000296751	0.333873	Testis	FALSE
SPRR1A	-0.000294315	0.000304569	0.333881	EsophagusMucosa	FALSE
SLC1A6	0.000297076	0.00030744	0.333903	Testis	FALSE
SEZ6	-0.000286717	0.000296724	0.33391	Ovary	FALSE
ACRV1	-0.000300122	0.000310658	0.334004	CellsEBVTransformedLymphocytes	FALSE
SETD9	0.000309349	0.000320235	0.334044	EsophagusMucosa	FALSE
TUSC8	-0.000289821	0.000300036	0.334069	Prostate	FALSE
LRFN1	-0.000309442	0.000320359	0.334087	CellsCulturedFibroblasts	FALSE
ZNF280A	0.000296098	0.000306575	0.334135	NerveTibial	FALSE
AP001972.3	-0.000289926	0.000300247	0.334235	Brain_AnteriorCingulateCortex	FALSE
CAVIN1	-0.000298973	0.000309686	0.334345	Ovary	FALSE
KIAA2026	-0.000298598	0.000309305	0.334355	AdrenalGland	FALSE
ZNF283	-0.000289726	0.00030014	0.334396	Brain_Cerebellum	FALSE
AC013726.1	-0.00029688	0.000307557	0.334406	Brain_CerebellarHemisphere	FALSE
AP001970.1	-0.000294732	0.000305336	0.334412	Testis	FALSE
ZNF783	-0.000291309	0.000301796	0.334421	CellsCulturedFibroblasts	FALSE
LINC02259	0.000302235	0.000313136	0.334454	KidneyCortex	FALSE
NMUR2	0.000298647	0.00030942	0.334456	Thyroid	FALSE
SECISBP2L	-0.000282402	0.000292724	0.33468	Thyroid	FALSE
HACE1	-0.000298108	0.000309008	0.334685	Brain_CerebellarHemisphere	FALSE
R3HCC1L	-0.000286338	0.000296809	0.334687	Pituitary	FALSE
AC009120.3	0.000300603	0.000311599	0.334694	Brain_FrontalCortex	FALSE
AC011510.1	0.000288287	0.000298882	0.334773	Ovary	FALSE
AP001432.1	-0.000303028	0.000314182	0.334799	Testis	FALSE
ZNF433	0.000367635	0.000381284	0.334948	Brain_SubstantiaNigra	FALSE
AL024497.1	0.000284864	0.000295465	0.334989	KidneyCortex	FALSE
RPS19BP1	-0.000281741	0.000292237	0.335008	KidneyCortex	FALSE
TOB1	0.00029142	0.000302279	0.335011	WholeBlood	FALSE
MBTD1	0.000293925	0.000304879	0.335014	CellsEBVTransformedLymphocytes	FALSE
FGFBP1	-0.000287811	0.000298554	0.335041	NerveTibial	FALSE
CEP295NL	-0.00029429	0.000305276	0.335043	Testis	FALSE
AC004012.1	0.000302404	0.000313698	0.335051	Pituitary	FALSE
DLGAP1	0.000289458	0.00030028	0.335068	AdrenalGland	FALSE
SYTL2	-0.000289044	0.000299857	0.335079	MuscleSkeletal	FALSE
LRRN3	-0.000300149	0.000311407	0.335125	MuscleSkeletal	FALSE
CRIP3	-0.000304966	0.000316409	0.335131	Liver	FALSE
OR5P3	0.000293192	0.000304229	0.33519	SkinSunExposed	FALSE
SCAMP1-AS1	0.000307749	0.000319392	0.335277	Brain_CerebellarHemisphere	FALSE
LINC02069	-0.000287709	0.000298601	0.335288	Testis	FALSE
TRIOBP	0.00029584	0.000307075	0.335344	ArteryAorta	FALSE
AL160291.1	0.000286269	0.000297141	0.335345	Pituitary	FALSE
AL358075.1	0.000301016	0.00031245	0.335347	Pituitary	FALSE
CDK11A	0.000273334	0.000283751	0.335406	Prostate	FALSE
CAP1	-0.000304493	0.000316104	0.335416	NerveTibial	FALSE
LINC00471	0.000294572	0.000305848	0.335485	CellsEBVTransformedLymphocytes	FALSE
AC019080.1	-0.000278723	0.000289428	0.335544	CellsCulturedFibroblasts	FALSE
SMYD2	-0.000296247	0.000307635	0.335559	CellsCulturedFibroblasts	FALSE
ACOX3	-0.000297586	0.000309098	0.335674	NerveTibial	FALSE
ZNF681	-0.000281119	0.000292016	0.335709	Brain_FrontalCortex	FALSE
LINC02813	-0.000273724	0.000284338	0.335715	Testis	FALSE
MPHOSPH9	-0.000281984	0.000292925	0.335728	Testis	FALSE
CR392000.2	0.00029759	0.000309166	0.335773	Thyroid	FALSE
TNKS	0.000282085	0.000293094	0.335833	Brain_SpinalCord	FALSE
AC015908.3	0.00028054	0.000291493	0.335841	Thyroid	FALSE
TESMIN	-0.000292281	0.000303717	0.335879	Thyroid	FALSE
RASGRF2	-0.00028361	0.000294708	0.335881	Testis	FALSE
CILP2	-0.000292727	0.00030426	0.336006	Brain_PutamenBasalGanglia	FALSE
PCDHA13	-0.000291759	0.000303265	0.336023	Brain_CerebellarHemisphere	FALSE
DIDO1	-0.00028602	0.000297304	0.33603	MinorSalivaryGland	FALSE
AL589678.1	-0.000307478	0.00031965	0.336094	Testis	FALSE
LHX9	-0.000310679	0.000322991	0.336113	Liver	FALSE
PKD1L1	-0.000286712	0.000298105	0.336162	Brain_Cerebellum	FALSE
KCNK16	0.00029438	0.00030608	0.336165	Testis	FALSE
PTPRB	0.000294595	0.000306304	0.336166	CellsCulturedFibroblasts	FALSE
AL139390.1	-0.000288707	0.000300191	0.336181	Testis	FALSE
AC123768.2	-0.000290454	0.000302013	0.33619	KidneyCortex	FALSE
LRIT3	-0.000285465	0.000296833	0.336203	Brain_Cerebellum	FALSE
TIAM2	-0.000278295	0.000289395	0.336232	WholeBlood	FALSE
NDRG3	-0.000291015	0.000302689	0.336338	Testis	FALSE
SPDYA	0.000284184	0.000295592	0.336352	ArteryTibial	FALSE
AC097468.3	0.000298555	0.000310544	0.336357	SmallIntestine	FALSE
AC138466.1	0.000316115	0.000328829	0.336387	Ovary	FALSE
TRPV3	-0.000287554	0.000299127	0.336399	MuscleSkeletal	FALSE
AC113608.2	-0.000299093	0.000311162	0.336449	Ovary	FALSE
NRIP2	0.000294564	0.000306458	0.336462	Brain_CaudateBasalGanglia	FALSE
AL391834.2	-0.000308903	0.00032141	0.336512	Ovary	FALSE
PEX10	-0.00030458	0.000316929	0.336538	Brain_SpinalCord	FALSE
AC005261.2	0.000295741	0.000307763	0.336587	EsophagusMuscularis	FALSE
SCRN1	-0.00029727	0.000309359	0.336594	Spleen	FALSE
AIMP2	-0.000299636	0.000311853	0.336642	Testis	FALSE
MYO7A	0.000326367	0.000339683	0.336657	Spleen	FALSE
CDO1	-0.000303547	0.000315937	0.336666	CellsCulturedFibroblasts	FALSE
AL591242.1	-0.000289036	0.000300851	0.336693	Brain_NucleusAccumbensBasalGanglia	FALSE
ZKSCAN2-DT	-0.000307236	0.000319844	0.336767	Brain_SubstantiaNigra	FALSE
POU5F2	0.000314497	0.000327422	0.336793	Pituitary	FALSE
AC011586.2	-0.0002892	0.000301095	0.33681	Testis	FALSE
HIST2H2BE	-0.000292377	0.000304416	0.336831	AdrenalGland	FALSE
LINC01941	0.000286246	0.000298059	0.336875	Testis	FALSE
ZNF460	0.000298174	0.000310525	0.336945	Ovary	FALSE
SIX1	0.000283408	0.000295174	0.336988	ArteryTibial	FALSE
ZMAT5	0.000300979	0.000313517	0.337054	SkinNotSunExposed	FALSE
PAX8-AS1	-0.000292269	0.000304467	0.33709	Spleen	FALSE
SLC7A14	-0.000287037	0.00029906	0.33716	Pituitary	FALSE
PTPRT	-0.000290676	0.000302858	0.337171	Pancreas	FALSE
MYH15	0.000291734	0.000303973	0.337191	SkinSunExposed	FALSE
AL022324.3	0.000286477	0.000298497	0.337195	Brain_CerebellarHemisphere	FALSE
GRIK5	-0.000281494	0.000293318	0.337215	Testis	FALSE
SLC6A1-AS1	0.000290509	0.000302716	0.337222	Uterus	FALSE
WDR48	0.000284195	0.000296137	0.337222	Pituitary	FALSE
CWC15	0.000294329	0.000306729	0.337273	CellsCulturedFibroblasts	FALSE
PCGF6	0.000294588	0.000307057	0.337364	Pituitary	FALSE
OR8G1	0.000289866	0.000302152	0.337391	Testis	FALSE
MOB2	-0.000281665	0.000293611	0.337403	ColonSigmoid	FALSE
U2AF1L4	-0.00029529	0.000307817	0.33741	Spleen	FALSE
LINC02702	-0.000286526	0.000298684	0.337412	Testis	FALSE
AC044802.1	0.000290204	0.000302518	0.337414	Brain_Hypothalamus	FALSE
AC004448.2	0.000419137	0.000436949	0.337444	Brain_Cerebellum	FALSE
HSD17B13	-0.000286828	0.000299023	0.337452	Brain_CerebellarHemisphere	FALSE
DLEU7	0.000308408	0.000321529	0.337465	Brain_CerebellarHemisphere	FALSE
S100A16	-0.000294569	0.000307157	0.337554	Brain_CerebellarHemisphere	FALSE
LINC02005	0.000295161	0.00030781	0.337608	AdiposeVisceral	FALSE
AC123777.1	-0.000297934	0.000310704	0.337612	SkinSunExposed	FALSE
CTTNBP2NL	-0.000291969	0.000304516	0.337665	CellsCulturedFibroblasts	FALSE
SERPINF2	-0.000288567	0.000300983	0.337688	Brain_NucleusAccumbensBasalGanglia	FALSE
PTF1A	-0.000301116	0.000314086	0.337711	Uterus	FALSE
LINC01060	-0.000299192	0.000312088	0.337723	Brain_SpinalCord	FALSE
POPDC3	0.000347456	0.000362483	0.337792	Testis	FALSE
SMG7-AS1	0.000291142	0.000303748	0.337815	Testis	FALSE
REXO2	0.000362178	0.000377871	0.33783	Brain_Cerebellum	FALSE
TSPAN13	-0.000284081	0.00029648	0.337975	Pancreas	FALSE
ZNF551	0.000290597	0.000303294	0.337998	Uterus	FALSE
AC103739.2	-0.000290074	0.000302762	0.338019	Uterus	FALSE
MRPL52	0.000287083	0.000299664	0.338057	EsophagusGastroEsophagealJunction	FALSE
CASC17	0.000281187	0.000293545	0.338115	Testis	FALSE
VIPR1	0.000290146	0.000302918	0.338149	CellsEBVTransformedLymphocytes	FALSE
TIMM23	0.000484685	0.000506078	0.338203	CellsEBVTransformedLymphocytes	FALSE
AL355916.1	0.000300946	0.00031424	0.338219	Testis	FALSE
MLH3	-0.000289518	0.000302324	0.338248	CellsCulturedFibroblasts	FALSE
CMTM1	-0.000295409	0.000308482	0.338257	Brain_AnteriorCingulateCortex	FALSE
AC024132.2	0.000366801	0.000383069	0.338301	Testis	FALSE
TBX2-AS1	-0.000287609	0.000300395	0.33835	KidneyCortex	FALSE
CFAP77	-0.00029096	0.000303962	0.338458	HeartAtrialAppendage	FALSE
VAV1	-0.00032923	0.000344003	0.338542	Testis	FALSE
DNMT3A	0.000275793	0.000288176	0.338556	EsophagusMucosa	FALSE
CACNA2D2	-0.000280475	0.000293082	0.338578	CellsCulturedFibroblasts	FALSE
MSTO1	-0.000281204	0.00029386	0.338604	Brain_CerebellarHemisphere	FALSE
EIF4ENIF1	-0.000311275	0.000325325	0.338665	KidneyCortex	FALSE
C1QTNF9	-0.000288376	0.000301426	0.338719	SkinSunExposed	FALSE
DKK3	0.000278414	0.000291027	0.338742	ArteryAorta	FALSE
TAB2	0.00028809	0.000301149	0.338754	Liver	FALSE
LINC02331	0.000289683	0.00030283	0.338779	Brain_CerebellarHemisphere	FALSE
KRT24	-0.0002836	0.000296481	0.338797	EsophagusMucosa	FALSE
UBL3	-0.000282216	0.000295043	0.33881	CellsCulturedFibroblasts	FALSE
DSC2	0.000295386	0.000308855	0.338877	Pancreas	FALSE
ANKDD1B	-0.000343616	0.000359301	0.3389	Brain_Cerebellum	FALSE
AL109807.1	0.000279851	0.000292663	0.338963	Testis	FALSE
KISS1	0.00031244	0.000326774	0.339008	Liver	FALSE
PEX2	-0.000303623	0.000317565	0.339027	CellsCulturedFibroblasts	FALSE
DDC-AS1	-0.000280756	0.000293667	0.339058	Testis	FALSE
BX284613.2	0.000288886	0.000302219	0.339135	Testis	FALSE
H1FNT	0.000276226	0.000288977	0.339139	Brain_Cerebellum	FALSE
CDH22	-0.000282143	0.000295217	0.33922	EsophagusMucosa	FALSE
AXIN2	-0.000280049	0.000293041	0.339245	CellsEBVTransformedLymphocytes	FALSE
WBP1L	0.000299082	0.000313058	0.339401	EsophagusMucosa	FALSE
AC008083.3	-0.000287741	0.000301193	0.339411	Spleen	FALSE
AC007485.1	-0.000280092	0.000293312	0.339618	Thyroid	FALSE
PRSS51	-0.000288706	0.000302334	0.339618	Brain_CerebellarHemisphere	FALSE
EMX2OS	-0.00028981	0.000303525	0.339675	CellsCulturedFibroblasts	FALSE
PSMC3IP	0.00028311	0.000296528	0.339708	Brain_PutamenBasalGanglia	FALSE
EIF2S2	-0.000295667	0.000309706	0.339747	Ovary	FALSE
AC090023.2	0.000295461	0.000309504	0.339769	CellsCulturedFibroblasts	FALSE
TMEM210	0.000301725	0.000316067	0.339772	Testis	FALSE
CFAP97D2	0.000278169	0.000291431	0.339838	WholeBlood	FALSE
TMOD4	-0.000288342	0.000302115	0.339879	Vagina	FALSE
SYNPR-AS1	0.000291801	0.000305747	0.339892	ColonTransverse	FALSE
FAM163A	-0.000289123	0.000302962	0.339924	Testis	FALSE
AL133284.1	0.000285892	0.000299581	0.339931	Testis	FALSE
VPS13B	-0.000290593	0.000304548	0.339998	Brain_CaudateBasalGanglia	FALSE
NUTF2	0.000270444	0.000283442	0.340015	ArteryCoronary	FALSE
AC068473.5	0.000296008	0.000310241	0.340025	SkinNotSunExposed	FALSE
AP001453.2	-0.000286904	0.000300716	0.340052	Brain_Hippocampus	FALSE
KRIT1	-0.000300506	0.000314981	0.340064	Brain_Cerebellum	FALSE
LINC01664	0.000288077	0.000302008	0.340152	Brain_PutamenBasalGanglia	FALSE
TGOLN2	-0.000290786	0.000304879	0.3402	CellsCulturedFibroblasts	FALSE
Z82249.1	-0.000356571	0.000373878	0.340234	Testis	FALSE
CRISP3	-0.000275257	0.000288641	0.340274	WholeBlood	FALSE
RNF44	-0.000295064	0.000309416	0.340281	WholeBlood	FALSE
AC091544.7	-0.000280491	0.000294199	0.340387	MuscleSkeletal	FALSE
MIR765	0.000307557	0.000322596	0.340401	Thyroid	FALSE
GRXCR1	-0.000294981	0.000309428	0.340435	Testis	FALSE
CRHR2	-0.000291332	0.000305666	0.340539	HeartLeftVentricle	FALSE
ANKRD62P1-PARP4P3	-0.000297595	0.000312262	0.340578	Testis	FALSE
ZBTB17	-0.000284473	0.000298529	0.340636	KidneyCortex	FALSE
AC005540.1	0.000295008	0.000309599	0.340659	CellsEBVTransformedLymphocytes	FALSE
AC026785.2	-0.000290753	0.000305156	0.340694	Testis	FALSE
RRS1	-0.00035297	0.000370468	0.340711	MinorSalivaryGland	FALSE
ZC3HAV1	0.000307218	0.000322459	0.340727	CellsCulturedFibroblasts	FALSE
SSBP3-AS1	0.000293317	0.0003079	0.340778	Spleen	FALSE
HAUS6	-0.000295654	0.000310361	0.340789	CellsCulturedFibroblasts	FALSE
AC090229.1	-0.000295541	0.000310243	0.34079	Brain_FrontalCortex	FALSE
TRIM62	-0.000283111	0.000297224	0.340838	EsophagusMucosa	FALSE
AL359532.1	-0.000275392	0.000289131	0.340856	Testis	FALSE
POLR2J3	-0.000284826	0.000299063	0.340901	CellsEBVTransformedLymphocytes	FALSE
SPINK1	0.000284181	0.0002984	0.340924	Liver	FALSE
AL138820.1	0.000286857	0.000301271	0.341021	MinorSalivaryGland	FALSE
ARHGAP8	-0.000286634	0.000301039	0.341025	Testis	FALSE
AC006994.2	0.000306816	0.000322247	0.341043	Uterus	FALSE
AFG3L2	-0.000308233	0.000323744	0.341055	Brain_CerebellarHemisphere	FALSE
LDLRAD4-AS1	-0.000290144	0.000304776	0.341104	Brain_PutamenBasalGanglia	FALSE
CHADL	0.000293693	0.000308514	0.341121	Uterus	FALSE
CDH10	-0.000276438	0.000290401	0.341142	Lung	FALSE
AC008574.1	0.00029428	0.000309147	0.341146	Brain_Amygdala	FALSE
GCH1	-0.000294625	0.000309553	0.341214	Brain_Cerebellum	FALSE
GOLGA8F	-0.000299039	0.000314214	0.341249	Testis	FALSE
C19orf18	0.00027904	0.000293217	0.341278	Pituitary	FALSE
AC008443.2	0.000291049	0.000305861	0.341317	MinorSalivaryGland	FALSE
AC016831.5	0.000288777	0.00030348	0.341327	Thyroid	FALSE
PRPF8	0.000285807	0.000300374	0.341351	Brain_SubstantiaNigra	FALSE
CD2	0.000289006	0.000303737	0.341353	Brain_CaudateBasalGanglia	FALSE
CDA	0.000276661	0.0002908	0.341414	CellsCulturedFibroblasts	FALSE
GANAB	0.000272673	0.000286657	0.341499	NerveTibial	FALSE
LVRN	0.000285282	0.000299957	0.341568	Testis	FALSE
TDP1	-0.000310309	0.000326274	0.341573	Brain_CerebellarHemisphere	FALSE
TRAPPC6B	0.000293686	0.000308812	0.341598	Brain_NucleusAccumbensBasalGanglia	FALSE
CWC22	-0.00027303	0.000287105	0.341619	WholeBlood	FALSE
METTL2A	0.000292295	0.000307464	0.341778	Brain_Amygdala	FALSE
MPC2	-0.000288133	0.000303101	0.341803	Stomach	FALSE
CD14	0.000287681	0.000302632	0.341812	Testis	FALSE
LMO2	-0.00027919	0.000293702	0.341815	Vagina	FALSE
AC139100.1	0.000285587	0.000300442	0.341833	EsophagusMucosa	FALSE
NYAP2	0.000290931	0.000306066	0.341836	EsophagusMucosa	FALSE
LINC01393	-0.000289948	0.000305067	0.341891	Testis	FALSE
CHRNA2	-0.000280047	0.000294653	0.341897	Brain_Cerebellum	FALSE
ETV3L	0.000307518	0.000323591	0.341948	Brain_CaudateBasalGanglia	FALSE
CTC1	-0.000274768	0.000289156	0.341993	Spleen	FALSE
LCE3C	-0.000279593	0.000294247	0.342014	Testis	FALSE
YTHDC1	-0.000272471	0.000286789	0.342077	ColonSigmoid	FALSE
WDR7-OT1	0.000292756	0.000308141	0.342079	Testis	FALSE
AC005696.4	-0.000290888	0.000306206	0.342128	SkinNotSunExposed	FALSE
AL133415.1	0.000293267	0.000308766	0.342216	Brain_Hypothalamus	FALSE
COPS3	-0.000280008	0.000294814	0.342227	WholeBlood	FALSE
MROH8	-0.000281783	0.000296688	0.342236	Brain_CerebellarHemisphere	FALSE
FKTN	0.000293116	0.00030868	0.342328	EsophagusMuscularis	FALSE
AC005329.1	-0.00028086	0.000295787	0.342351	SmallIntestine	FALSE
AC000123.1	0.000276024	0.000290738	0.342427	Spleen	FALSE
SIK1	-0.000275811	0.000290524	0.342442	Brain_AnteriorCingulateCortex	FALSE
AC121757.1	-0.000349916	0.000368604	0.342471	Thyroid	FALSE
ZSCAN16-AS1	-0.000292282	0.000307895	0.342477	HeartLeftVentricle	FALSE
PGS1	0.000286094	0.000301426	0.342555	Brain_CaudateBasalGanglia	FALSE
SNTB2	-0.000292821	0.000308528	0.342578	Thyroid	FALSE
PRR16	-0.000285927	0.000301278	0.342601	Testis	FALSE
AC015961.2	0.000289807	0.000305394	0.342644	Uterus	FALSE
SERPINB4	0.000284782	0.000300166	0.342751	EsophagusMucosa	FALSE
ZNF697	0.000285337	0.000300754	0.342756	CellsCulturedFibroblasts	FALSE
AC114291.1	0.000275108	0.000290027	0.342848	Lung	FALSE
C3orf18	-0.000303484	0.000319972	0.342893	HeartLeftVentricle	FALSE
GLRX5	0.000288162	0.000303826	0.342906	Pancreas	FALSE
CU639417.5	0.000296816	0.00031297	0.342936	Uterus	FALSE
AC116312.1	0.000278269	0.000293432	0.342967	EsophagusMucosa	FALSE
AC087857.1	0.000288113	0.000303819	0.342979	Testis	FALSE
CDC26	0.000292289	0.000308224	0.34298	Thyroid	FALSE
AC245128.3	-0.000275112	0.000290111	0.34298	WholeBlood	FALSE
LINC01519	-0.00028637	0.000301992	0.342996	Thyroid	FALSE
BMERB1	0.000280456	0.00029577	0.343019	Testis	FALSE
LRRC3	0.000283968	0.000299478	0.343027	ColonSigmoid	FALSE
LINC02245	-0.000290468	0.000306357	0.343063	Testis	FALSE
FER	-0.000282041	0.000297506	0.343124	ArteryTibial	FALSE
AC090204.1	0.000282151	0.000297648	0.343166	AdrenalGland	FALSE
AC034231.1	0.00028292	0.000298463	0.343171	Thyroid	FALSE
MATN1	-0.000292022	0.000308088	0.343207	Brain_CaudateBasalGanglia	FALSE
LAG3	0.000289463	0.000305401	0.343227	CellsEBVTransformedLymphocytes	FALSE
DYRK4	-0.000297846	0.000314281	0.343282	Brain_Cerebellum	FALSE
ZBTB22	-0.000276257	0.000291524	0.34332	Brain_AnteriorCingulateCortex	FALSE
TAF1A-AS1	-0.000276984	0.000292295	0.343326	AdrenalGland	FALSE
CLSTN3	0.000277537	0.000292884	0.343338	CellsCulturedFibroblasts	FALSE
HYOU1	-0.000290937	0.000307077	0.343417	Testis	FALSE
SNU13	0.000329545	0.000347883	0.343496	Uterus	FALSE
MON1A	-0.000281839	0.000297543	0.343531	Testis	FALSE
LMF2	0.000277287	0.000292793	0.343621	Pancreas	FALSE
EIF4G2	0.000288799	0.00030501	0.343719	SmallIntestine	FALSE
AC069113.2	0.000289235	0.000305503	0.34377	SkinSunExposed	FALSE
AC103808.6	-0.000288726	0.000304985	0.3438	Testis	FALSE
AL591043.2	-0.000281873	0.000297782	0.343859	Brain_SubstantiaNigra	FALSE
CACNG1	0.000286646	0.000302854	0.343907	Brain_AnteriorCingulateCortex	FALSE
GFPT2	-0.000309645	0.000327164	0.343922	Brain_CerebellarHemisphere	FALSE
METTL5	0.000285232	0.000301433	0.344022	CellsCulturedFibroblasts	FALSE
ITGB8	0.000302308	0.000319502	0.344057	Pancreas	FALSE
LGALS2	0.000284518	0.000300713	0.344077	WholeBlood	FALSE
PAGR1	-0.000286499	0.00030281	0.344084	KidneyCortex	FALSE
STIM2-AS1	0.000287515	0.000303885	0.344085	Testis	FALSE
VAMP8	0.000282182	0.000298293	0.344158	EsophagusMucosa	FALSE
LINC01255	0.000293907	0.000310712	0.344195	Testis	FALSE
TP73	-0.000284143	0.000300394	0.344202	Pancreas	FALSE
TBC1D12	-0.000286589	0.000303005	0.344242	Spleen	FALSE
AC004834.1	-0.000326488	0.000345198	0.344255	Prostate	FALSE
LINC00211	-0.000300965	0.000318235	0.344288	Testis	FALSE
AC023813.1	0.000366053	0.000387066	0.344298	Testis	FALSE
LYRM7	-0.000345198	0.000365028	0.344317	Brain_CaudateBasalGanglia	FALSE
MTFR1L	0.000271477	0.000287076	0.344325	Testis	FALSE
AC100849.2	-0.000300203	0.000317457	0.344331	Testis	FALSE
AC021072.1	-0.000286998	0.000303542	0.344409	NerveTibial	FALSE
POLR3G	0.000277901	0.000293958	0.34447	AdrenalGland	FALSE
CD300A	0.000326253	0.000345157	0.344544	Brain_Cerebellum	FALSE
LINC01884	-0.000293884	0.000310955	0.344609	Testis	FALSE
SNX8	-0.000301183	0.000318767	0.344746	Testis	FALSE
SNHG4	-0.000266977	0.000282604	0.344813	Spleen	FALSE
RHAG	0.000279757	0.000296138	0.344822	Vagina	FALSE
RND3	0.000276343	0.000292527	0.344829	CellsCulturedFibroblasts	FALSE
S1PR3	-0.000294468	0.000311728	0.344851	Stomach	FALSE
STX19	0.000266777	0.000282481	0.344965	Ovary	FALSE
MR1	0.000308862	0.000327044	0.344966	AdrenalGland	FALSE
LRRC40	0.000348582	0.000369119	0.344987	Brain_SpinalCord	FALSE
HSF5	-0.000297188	0.000314708	0.345005	Prostate	FALSE
ZDHHC11	-0.000306405	0.000324478	0.345019	Brain_FrontalCortex	FALSE
MCM8	-0.000282649	0.000299355	0.345075	Testis	FALSE
TBC1D21	-0.000274372	0.000290605	0.345102	Testis	FALSE
AL135960.1	-0.000277858	0.000294301	0.345107	KidneyCortex	FALSE
TGFBR3L	0.000284221	0.00030107	0.345153	KidneyCortex	FALSE
CD1D	-0.000290516	0.000307749	0.34517	HeartLeftVentricle	FALSE
KLHL21	-0.000287379	0.00030445	0.34521	HeartLeftVentricle	FALSE
CPT1B	-0.000298263	0.000315984	0.345215	Brain_Cerebellum	FALSE
AC078923.1	0.000280664	0.000297377	0.345276	EsophagusMucosa	FALSE
GTF2E1	-0.000286201	0.000303268	0.345314	Pancreas	FALSE
REEP4	-0.000286713	0.000303819	0.345327	NerveTibial	FALSE
LINC2194	-0.000266213	0.000282122	0.345372	Testis	FALSE
ACBD3-AS1	-0.000281112	0.000297914	0.345376	SkinNotSunExposed	FALSE
AC099788.1	-0.000296708	0.000314447	0.345384	Testis	FALSE
AC008610.1	0.000282761	0.000299695	0.34543	Brain_Cerebellum	FALSE
DLG2	-0.000283079	0.000300112	0.345559	Thyroid	FALSE
TRAF4	0.000283448	0.000300506	0.345564	Brain_NucleusAccumbensBasalGanglia	FALSE
PFN1	-0.000310316	0.000329028	0.345619	Thyroid	FALSE
UBR1	-0.0002935	0.000311216	0.345645	Liver	FALSE
PACSIN1	-0.000314108	0.000333071	0.34565	CellsEBVTransformedLymphocytes	FALSE
AC011477.3	0.000288397	0.000305825	0.345679	Brain_Cerebellum	FALSE
GRB10	0.000281992	0.000299049	0.345702	Testis	FALSE
AC021785.1	0.000309329	0.000328043	0.345709	ArteryAorta	FALSE
KCNH4	-0.000296808	0.00031481	0.345778	AdiposeSubcutaneous	FALSE
ZIM2-AS1	0.000289494	0.000307123	0.345889	Vagina	FALSE
WFDC11	-0.00029641	0.000314482	0.345923	Testis	FALSE
PROX2	-0.00026953	0.00028597	0.345935	KidneyCortex	FALSE
LINC01749	0.000287347	0.000304878	0.34594	Brain_CerebellarHemisphere	FALSE
AC021491.1	0.000280856	0.000298013	0.345977	ArteryAorta	FALSE
AC015849.3	0.000288798	0.000306468	0.346021	SmallIntestine	FALSE
SLC36A3	0.000275941	0.00029283	0.346029	SkinNotSunExposed	FALSE
CDC27	-0.000288968	0.000306679	0.346068	MuscleSkeletal	FALSE
MAP1LC3C	0.00028541	0.000302927	0.346106	Ovary	FALSE
FCGR2B	0.00028988	0.000307701	0.346153	WholeBlood	FALSE
LIPJ	0.00032082	0.000340594	0.346224	Brain_Hypothalamus	FALSE
LINC01493	0.000278287	0.000295442	0.34623	Testis	FALSE
CFAP36	-0.000272396	0.000289206	0.34626	Brain_Cerebellum	FALSE
AL034374.1	-0.000292837	0.000310919	0.346276	KidneyCortex	FALSE
MIPOL1	0.000292554	0.000310628	0.346291	Pancreas	FALSE
ZNF415	-0.000288469	0.000306305	0.346313	Brain_SpinalCord	FALSE
PRSS57	0.000301314	0.000319944	0.346314	WholeBlood	FALSE
EFHD1	-0.000280689	0.000298081	0.346373	Liver	FALSE
Z98949.1	0.000299936	0.000318577	0.34646	Testis	FALSE
ZSWIM4	0.000290036	0.000308074	0.346478	Uterus	FALSE
SPRYD3	0.000278013	0.000295329	0.34652	Vagina	FALSE
ADCK1	-0.000278654	0.000296036	0.346563	Brain_CerebellarHemisphere	FALSE
ZBTB40	0.000273685	0.000290788	0.346614	EsophagusMuscularis	FALSE
FAM216B	-0.000276708	0.000294	0.346615	HeartAtrialAppendage	FALSE
JARID2	-0.000275023	0.000292256	0.34669	Brain_CaudateBasalGanglia	FALSE
AC010504.1	-0.000282172	0.000299863	0.346706	Brain_Hippocampus	FALSE
OR5AU1	-0.000284007	0.000301844	0.346756	Testis	FALSE
GRIK1	0.000281927	0.000299633	0.346757	NerveTibial	FALSE
UBASH3B	-0.00029092	0.000309202	0.346773	Testis	FALSE
SERPINA11	0.000275486	0.000292828	0.346822	SkinNotSunExposed	FALSE
AC115619.1	0.000276938	0.000294401	0.346871	Liver	FALSE
AC008525.1	-0.000289656	0.000307924	0.346875	Brain_FrontalCortex	FALSE
AC099314.1	0.000296378	0.000315133	0.346972	Prostate	FALSE
AL353719.1	0.00028093	0.00029872	0.346992	Pituitary	FALSE
AC109992.2	0.000271057	0.000288289	0.347103	ColonSigmoid	FALSE
TUBG1	-0.000284233	0.000302304	0.347107	KidneyCortex	FALSE
AC092802.1	0.000292575	0.00031118	0.347113	Thyroid	FALSE
HDHD3	0.000291466	0.00031002	0.347143	ArteryTibial	FALSE
TM4SF20	-0.000271145	0.000288409	0.347148	CellsCulturedFibroblasts	FALSE
AC011591.1	0.00028441	0.000302529	0.347165	Liver	FALSE
AP002833.1	-0.000288302	0.0003067	0.347214	Brain_NucleusAccumbensBasalGanglia	FALSE
AC100821.2	0.000282043	0.000300066	0.347252	MinorSalivaryGland	FALSE
DOP1B	0.000287814	0.00030624	0.347309	Liver	FALSE
RYR2	-0.000278714	0.000296564	0.347318	ArteryAorta	FALSE
AC099684.1	-0.00028243	0.000300529	0.347337	Testis	FALSE
LRATD2	-0.000315493	0.000335723	0.347353	Testis	FALSE
CDKN2C	-0.000308699	0.000328499	0.347361	Brain_AnteriorCingulateCortex	FALSE
AL117328.2	-0.000369893	0.000393776	0.347555	Testis	FALSE
SLC35F4	0.000280373	0.000298482	0.347564	Thyroid	FALSE
SKA3	-0.000281812	0.000300082	0.347674	Brain_Hippocampus	FALSE
PPFIA2	-0.000275489	0.000293412	0.347777	EsophagusMuscularis	FALSE
AC007375.3	-0.000287843	0.000306576	0.347786	Pituitary	FALSE
STK17B	0.000284517	0.000303042	0.347801	AdrenalGland	FALSE
AC010501.2	-0.00028071	0.000299033	0.347875	KidneyCortex	FALSE
C1orf167	-0.00028494	0.000303559	0.347906	Testis	FALSE
TUBA4A	0.000285704	0.000304375	0.347909	Brain_Cerebellum	FALSE
ST3GAL5-AS1	0.000290245	0.000309231	0.347939	AdrenalGland	FALSE
GET4	0.00027564	0.000293717	0.348014	Uterus	FALSE
SLC16A1-AS1	0.000275295	0.000293359	0.34803	Brain_Hypothalamus	FALSE
LINC00378	0.00028622	0.000305005	0.348036	Testis	FALSE
VEPH1	-0.000274731	0.000292766	0.348043	CellsCulturedFibroblasts	FALSE
AC020928.1	0.00028789	0.000306887	0.348197	Thyroid	FALSE
LINC01686	0.000278383	0.000296757	0.348205	Vagina	FALSE
CCT2	-0.000285257	0.000304138	0.348289	CellsCulturedFibroblasts	FALSE
AC092835.1	-0.000275962	0.000294243	0.348314	Pituitary	FALSE
AC013472.1	0.000273926	0.000292073	0.348316	Brain_CerebellarHemisphere	FALSE
RAB5B	-0.000272165	0.000290212	0.348343	MuscleSkeletal	FALSE
HCG21	-0.000290277	0.000309529	0.348349	EsophagusMucosa	FALSE
CHCHD7	-0.000282569	0.000301315	0.348358	WholeBlood	FALSE
TRIP13	-0.000307129	0.00032752	0.348381	Brain_CerebellarHemisphere	FALSE
AC015727.1	-0.00027773	0.000296176	0.348392	Vagina	FALSE
SLC36A1	0.000301238	0.000321287	0.348455	Thyroid	FALSE
VCL	-0.000280675	0.000299402	0.34853	ArteryAorta	FALSE
TMEFF2	-0.000279406	0.000298053	0.348536	AdiposeSubcutaneous	FALSE
NUP93	-0.00027664	0.000295118	0.348562	Brain_SpinalCord	FALSE
DDX55	-0.000293127	0.000312719	0.348582	Brain_CerebellarHemisphere	FALSE
AC009996.1	-0.000446525	0.000476406	0.348618	MinorSalivaryGland	FALSE
NTNG2	0.000284941	0.000304017	0.348631	CellsEBVTransformedLymphocytes	FALSE
AC108099.1	-0.000274672	0.000293156	0.348788	Testis	FALSE
ZNF214	0.000287344	0.00030678	0.348945	CellsEBVTransformedLymphocytes	FALSE
MAG	0.000273208	0.000291719	0.348997	Spleen	FALSE
FAM209B	-0.000275579	0.000294268	0.349025	Testis	FALSE
MICALL2	0.000265929	0.000284015	0.349111	WholeBlood	FALSE
SNAPIN	0.000276935	0.000295786	0.349138	EsophagusMucosa	FALSE
LINC02305	0.000288238	0.00030794	0.349266	Pancreas	FALSE
AC079035.1	-0.000287323	0.000307019	0.349355	Uterus	FALSE
AC025271.4	0.00028694	0.00030665	0.349419	Thyroid	FALSE
MUC4	0.000269288	0.000287816	0.349469	SkinSunExposed	FALSE
AC121338.1	0.000276384	0.000295401	0.349472	WholeBlood	FALSE
CAB39	0.000276002	0.000295027	0.349527	Stomach	FALSE
FFAR1	0.000272978	0.00029181	0.349552	Pituitary	FALSE
GNPDA2	-0.000291831	0.000311995	0.3496	MuscleSkeletal	FALSE
ADAMTS4	0.00029314	0.000313409	0.349623	CellsCulturedFibroblasts	FALSE
LNCTAM34A	-0.000294176	0.000314519	0.349626	KidneyCortex	FALSE
C1RL-AS1	0.000273783	0.000292747	0.349679	CellsCulturedFibroblasts	FALSE
AL359094.1	0.000282715	0.000302326	0.349723	Testis	FALSE
CCDC186	-0.00028487	0.000304674	0.349792	ColonTransverse	FALSE
PDZK1	0.000288643	0.000308758	0.349867	Brain_AnteriorCingulateCortex	FALSE
AL441989.1	0.000272041	0.000291026	0.349912	Testis	FALSE
AL031008.1	0.000289473	0.000309701	0.349955	Brain_Hippocampus	FALSE
GJB3	0.00027796	0.000297384	0.349955	Liver	FALSE
TMEM170A	0.000280087	0.000299691	0.350005	SkinSunExposed	FALSE
FNDC4	0.000273085	0.00029221	0.350024	Spleen	FALSE
SYT17	0.000280431	0.000300096	0.350064	Thyroid	FALSE
LINC01600	-0.000276784	0.000296193	0.350064	Brain_SpinalCord	FALSE
EIF5AL1	0.000286026	0.000306092	0.350077	ArteryTibial	FALSE
CMA1	-0.000284777	0.000304817	0.350175	SkinSunExposed	FALSE
HINT1	0.000347461	0.000371912	0.350175	Testis	FALSE
C2orf83	0.000276102	0.000295552	0.350209	Testis	FALSE
LY75	0.000273391	0.000292678	0.350255	EsophagusMucosa	FALSE
AP000459.2	-0.000283068	0.000303051	0.350276	Testis	FALSE
TSNAX	-0.000266564	0.00028539	0.350289	KidneyCortex	FALSE
CD8A	-0.00029962	0.000320815	0.350341	Brain_Cerebellum	FALSE
CFAP73	0.00028377	0.000303851	0.350353	Brain_SpinalCord	FALSE
AC021146.12	-0.000294936	0.000315847	0.350413	Brain_Cerebellum	FALSE
AC009299.3	-0.000287922	0.000308344	0.350427	KidneyCortex	FALSE
RDH12	0.000292464	0.000313291	0.350553	EsophagusMucosa	FALSE
AC025430.1	0.000443869	0.000475514	0.35059	CellsEBVTransformedLymphocytes	FALSE
XIRP2	-0.000305641	0.000327441	0.350605	Spleen	FALSE
AC100803.4	-0.000293125	0.000314061	0.350648	EsophagusMuscularis	FALSE
AC068993.2	-0.000293564	0.000314535	0.350654	Testis	FALSE
TMEM35B	0.000279613	0.000299603	0.35068	SkinNotSunExposed	FALSE
SUDS3	-0.000288845	0.000309495	0.35068	ArteryTibial	FALSE
HIBCH	-0.000286916	0.000307433	0.350686	AdrenalGland	FALSE
AC092053.2	-0.000304198	0.000325958	0.350698	Brain_Cerebellum	FALSE
EDARADD	0.000282152	0.000302384	0.350775	Thyroid	FALSE
BTG2	0.000277863	0.000297791	0.35078	MinorSalivaryGland	FALSE
PLEKHM3	-0.000272534	0.000292086	0.350793	AdrenalGland	FALSE
LINC01896	0.000278855	0.000298883	0.350827	Brain_CaudateBasalGanglia	FALSE
DAGLB	-0.000279062	0.000299111	0.350839	Spleen	FALSE
ADAR	-0.000283349	0.000303714	0.350851	Liver	FALSE
CERS3	-0.000288704	0.000309455	0.350853	Brain_Cerebellum	FALSE
RPP25	0.00030405	0.000325905	0.350854	ArteryTibial	FALSE
LINC01337	-0.000285761	0.000306308	0.350864	Testis	FALSE
SH2D1B	-0.000283481	0.000303873	0.350879	MuscleSkeletal	FALSE
AC105411.1	0.000276503	0.000296403	0.350895	CellsCulturedFibroblasts	FALSE
ZNF827	-0.000283433	0.000303846	0.350917	ArteryTibial	FALSE
TNF	0.000285437	0.000306045	0.350996	Brain_Hippocampus	FALSE
NOX4	-0.000282245	0.00030266	0.351057	Brain_Hippocampus	FALSE
FAM186A	0.000288807	0.000309713	0.351081	Brain_CaudateBasalGanglia	FALSE
LINC01099	-0.000278665	0.000298896	0.351177	Brain_SubstantiaNigra	FALSE
AC022733.1	-0.000339792	0.000364469	0.351188	Testis	FALSE
AC015908.4	0.000276994	0.000297134	0.351225	Testis	FALSE
ZNF253	0.000281435	0.000301925	0.351271	Brain_Cerebellum	FALSE
GPR22	0.000268878	0.000288496	0.35134	Brain_Cerebellum	FALSE
SEC22A	0.000275132	0.000295235	0.351388	ArteryTibial	FALSE
AMZ1	0.000284716	0.00030553	0.351404	Lung	FALSE
DSCR8	-0.000287215	0.00030828	0.351511	Testis	FALSE
AC091906.1	0.000274338	0.000294467	0.351525	ArteryAorta	FALSE
ZNF91	-0.000284951	0.000305941	0.351654	Brain_SpinalCord	FALSE
SERP1	-0.000290593	0.000312021	0.351689	Brain_SubstantiaNigra	FALSE
MGAT3	0.000278726	0.000299283	0.351696	Testis	FALSE
EIF3A	-0.000269724	0.000289647	0.351746	Brain_CerebellarHemisphere	FALSE
NCBP2-AS1	-0.000306531	0.000329197	0.351781	Pituitary	FALSE
AC011005.4	-0.000283189	0.00030419	0.351877	CellsEBVTransformedLymphocytes	FALSE
LINC01916	-0.000278646	0.00029931	0.351877	MuscleSkeletal	FALSE
IGDCC3	0.000282233	0.000303189	0.351918	Brain_CerebellarHemisphere	FALSE
AC132192.2	0.000272512	0.000292755	0.351933	AdrenalGland	FALSE
TAF8	-0.000277749	0.000298383	0.351936	HeartLeftVentricle	FALSE
RPL27	-0.000296187	0.0003182	0.351949	Brain_Hypothalamus	FALSE
AL589765.6	-0.000279619	0.000300453	0.352034	Brain_NucleusAccumbensBasalGanglia	FALSE
MLNR	-0.000290716	0.000312396	0.352063	Testis	FALSE
ZNF581	0.000291594	0.000313372	0.352113	Vagina	FALSE
FENDRR	0.000279195	0.000300053	0.352124	ColonSigmoid	FALSE
ZAN	0.000272845	0.000293236	0.352135	Testis	FALSE
MEIS1	-0.000276462	0.000297142	0.352166	Brain_CaudateBasalGanglia	FALSE
AC093462.1	-0.000286148	0.000307557	0.352172	SkinNotSunExposed	FALSE
AC008736.1	0.000307232	0.000330229	0.352189	Testis	FALSE
AC129507.1	-0.000273748	0.000294307	0.3523	Thyroid	FALSE
FEZ2	-0.000283032	0.000304324	0.352358	Brain_CerebellarHemisphere	FALSE
AC093157.1	-0.000284394	0.000305802	0.352378	Brain_Cerebellum	FALSE
AL391987.4	0.00028263	0.00030391	0.352384	Uterus	FALSE
CSPG5	-0.000263063	0.000282964	0.352545	KidneyCortex	FALSE
AC005330.1	0.00026869	0.000289071	0.352636	AdiposeSubcutaneous	FALSE
ZNF383	0.000278539	0.000299688	0.35267	KidneyCortex	FALSE
GPR1-AS	0.000280596	0.000301954	0.352753	Testis	FALSE
AC022167.3	-0.000281564	0.000303001	0.352763	MuscleSkeletal	FALSE
AC010978.1	0.000312355	0.000336173	0.352815	MinorSalivaryGland	FALSE
L2HGDH	0.000277846	0.000299042	0.35283	CellsEBVTransformedLymphocytes	FALSE
PSMG4	0.000288291	0.000310313	0.352876	CellsCulturedFibroblasts	FALSE
FBXO42	-0.000277676	0.000298902	0.352899	Brain_CerebellarHemisphere	FALSE
CBS	-0.000268643	0.000289196	0.352928	Brain_NucleusAccumbensBasalGanglia	FALSE
PDK4	0.000280165	0.000301605	0.352936	CellsCulturedFibroblasts	FALSE
RIPPLY2	-0.00041709	0.000449037	0.352967	CellsCulturedFibroblasts	FALSE
C2orf42	-0.000310154	0.000333918	0.352979	CellsCulturedFibroblasts	FALSE
YPEL5	0.000285442	0.000307343	0.353026	Brain_SubstantiaNigra	FALSE
PCBD2	0.000279933	0.000301419	0.353038	Thyroid	FALSE
PRKN	-0.000281314	0.000302927	0.353072	Testis	FALSE
Z95115.1	0.000273361	0.000294409	0.353148	Brain_CerebellarHemisphere	FALSE
AC022733.2	-0.000338307	0.000364379	0.353178	Testis	FALSE
AC007878.1	-0.000292671	0.000315336	0.353346	Uterus	FALSE
CPSF3	0.000279852	0.000301545	0.35338	Testis	FALSE
TIGAR	-0.000274234	0.000295501	0.353395	NerveTibial	FALSE
AC008438.2	-0.000274643	0.000295951	0.353411	Brain_FrontalCortex	FALSE
AC116563.1	0.000279195	0.000300891	0.353466	Testis	FALSE
LINC01151	-0.000280865	0.000302712	0.353501	Liver	FALSE
PRXL2B	0.000327213	0.000352798	0.35368	Brain_CaudateBasalGanglia	FALSE
IDH2-DT	-0.00027961	0.000301525	0.353763	Brain_CaudateBasalGanglia	FALSE
TMPRSS13	0.000281834	0.000303922	0.353763	EsophagusMucosa	FALSE
SDK2	-0.000279005	0.000300909	0.353823	ArteryAorta	FALSE
ADAMTS6	-0.000273836	0.000295335	0.353824	Testis	FALSE
SEPTIN2	0.000266162	0.000287079	0.353859	Thyroid	FALSE
C14orf39	0.000324082	0.000349567	0.35388	Pituitary	FALSE
CYTH4	0.000276995	0.000298915	0.354102	Spleen	FALSE
C9orf64	-0.000295365	0.000318759	0.354132	KidneyCortex	FALSE
LINC02198	0.000270867	0.000292321	0.354134	Prostate	FALSE
SLC30A3	-0.00027059	0.000292036	0.354155	HeartLeftVentricle	FALSE
PTK6	-0.000313614	0.000338472	0.354159	NerveTibial	FALSE
FAM168A	0.000295662	0.000319176	0.354279	Spleen	FALSE
NCK2	-0.000278024	0.000300145	0.354293	SkinNotSunExposed	FALSE
LINC02608	0.00027021	0.000291716	0.354305	Pancreas	FALSE
ATG2B	0.000293778	0.000317173	0.354325	CellsEBVTransformedLymphocytes	FALSE
AC003985.1	-0.000273067	0.000294821	0.354338	Testis	FALSE
FBXL17	0.000275878	0.000297873	0.354368	MuscleSkeletal	FALSE
MKRN2	-0.000265402	0.000286575	0.354388	MuscleSkeletal	FALSE
ZNF652	-0.000276868	0.000298958	0.354391	CellsCulturedFibroblasts	FALSE
KCNAB2	-0.000267802	0.000289182	0.354414	Brain_Cerebellum	FALSE
AC145625.1	-0.000278814	0.000301102	0.354459	CellsCulturedFibroblasts	FALSE
TNS2	-0.000287872	0.00031092	0.354515	Brain_Cerebellum	FALSE
AC010907.2	-0.000288662	0.000311811	0.354575	Brain_Cerebellum	FALSE
ARHGEF35	0.000278645	0.000301061	0.354686	Thyroid	FALSE
AC116903.2	0.000280976	0.000303621	0.354753	Testis	FALSE
AC095032.1	-0.000271451	0.000293369	0.354818	Pancreas	FALSE
ANKS1B	-0.000291979	0.000315564	0.354834	Ovary	FALSE
GOPC	-0.000274453	0.00029664	0.354863	NerveTibial	FALSE
OR52D1	0.000277178	0.000299606	0.354896	Testis	FALSE
ELMO2	-0.000290762	0.000314291	0.354899	Brain_Cortex	FALSE
OBI1	-0.00026921	0.000291001	0.354908	AdiposeSubcutaneous	FALSE
AC096586.2	0.000289559	0.000312997	0.354908	CellsEBVTransformedLymphocytes	FALSE
ZNF284	-0.000283401	0.000306408	0.355015	CellsCulturedFibroblasts	FALSE
TDO2	-0.00028038	0.000303155	0.355034	Brain_FrontalCortex	FALSE
GAL3ST2	-0.00028047	0.000303271	0.355065	Liver	FALSE
KLK13	-0.000279366	0.000302101	0.355101	Pancreas	FALSE
TMED3	-0.000279604	0.000302364	0.355112	ColonTransverse	FALSE
AC011365.1	-0.000286994	0.000310376	0.355143	Brain_Cerebellum	FALSE
KCNJ16	-0.000288993	0.000312564	0.355183	Pancreas	FALSE
LINC01797	-0.000274503	0.000296911	0.355213	EsophagusGastroEsophagealJunction	FALSE
AC022540.1	0.000311813	0.00033727	0.355219	Testis	FALSE
VWA8	0.000287072	0.000310533	0.355255	Brain_SubstantiaNigra	FALSE
MAL2	0.000277521	0.000300226	0.355295	Brain_CerebellarHemisphere	FALSE
AC016866.1	-0.000276925	0.000299591	0.355311	Testis	FALSE
CAMK2D	0.000271686	0.000293932	0.355326	Brain_Cerebellum	FALSE
AC073188.2	-0.000292714	0.000316685	0.35533	Testis	FALSE
DNAH6	0.000275746	0.00029836	0.355384	Spleen	FALSE
AC007952.6	0.000301143	0.000325845	0.355391	CellsEBVTransformedLymphocytes	FALSE
NCSTN	0.000297319	0.00032175	0.355454	WholeBlood	FALSE
LINC00543	-0.000281517	0.000304654	0.355461	Prostate	FALSE
ARMS2	0.000279636	0.000302628	0.355475	Testis	FALSE
AL022341.2	0.000279957	0.000302981	0.355485	Brain_CerebellarHemisphere	FALSE
DTWD1	-0.000289247	0.000313039	0.355491	CellsCulturedFibroblasts	FALSE
OSR1	-0.000279212	0.000302191	0.355511	CellsCulturedFibroblasts	FALSE
MST1R	0.00028172	0.000304929	0.355548	Brain_Cerebellum	FALSE
TYMS	-0.000281841	0.000305124	0.35565	Testis	FALSE
AC099329.1	-0.000282177	0.00030551	0.355685	Testis	FALSE
ZDHHC18	-0.000268984	0.000291285	0.35578	Thyroid	FALSE
DHPS	-0.000283626	0.000307168	0.355824	Brain_SpinalCord	FALSE
ENTPD8	0.000282279	0.000305735	0.355865	Spleen	FALSE
TIGD5	0.000279865	0.000303188	0.355973	Brain_CerebellarHemisphere	FALSE
DEC1	-0.000278464	0.000301715	0.356044	CellsEBVTransformedLymphocytes	FALSE
SPAG7	0.000276701	0.000299812	0.356055	SkinNotSunExposed	FALSE
AC124804.1	-0.000276059	0.000299199	0.356186	Brain_Hippocampus	FALSE
HS3ST3A1	0.000282377	0.000306107	0.356283	ArteryAorta	FALSE
SEC24D	0.000266624	0.000289062	0.356335	Brain_Cerebellum	FALSE
BLNK	-0.000274628	0.000297761	0.356371	SmallIntestine	FALSE
SLC16A7	0.000285456	0.000309531	0.356418	Testis	FALSE
ARHGDIB	-0.000275718	0.000298983	0.356434	EsophagusMucosa	FALSE
RUFY2	0.000275707	0.000298979	0.356448	CellsCulturedFibroblasts	FALSE
NCOA4	0.000466683	0.000506102	0.356473	WholeBlood	FALSE
GLTPD2	-0.000263109	0.000285379	0.356551	Brain_Hypothalamus	FALSE
AC087242.1	0.000288196	0.00031259	0.356552	SkinNotSunExposed	FALSE
RNFT2	-0.000297241	0.000322454	0.356632	Pituitary	FALSE
LINC02507	0.000287053	0.000311438	0.356687	Vagina	FALSE
ZNF219	-0.000287538	0.000311969	0.356696	Brain_Cortex	FALSE
AL031716.1	0.000281755	0.000305699	0.356702	Brain_Amygdala	FALSE
RTEL1	-0.000269603	0.00029252	0.356711	ArteryTibial	FALSE
OPRL1	-0.000280338	0.000304241	0.356827	Pancreas	FALSE
NDUFB5	-0.000275911	0.000299456	0.356859	SkinNotSunExposed	FALSE
AC091965.1	0.000283672	0.000307904	0.356897	Brain_CaudateBasalGanglia	FALSE
ZNF425	-0.000277777	0.000301531	0.356937	CellsCulturedFibroblasts	FALSE
VAV3	0.000281296	0.000305359	0.35695	Thyroid	FALSE
REEP5	-0.000269706	0.000292792	0.356974	Spleen	FALSE
ACAP2	-0.000285272	0.000309726	0.35703	Brain_FrontalCortex	FALSE
LINC02021	0.000304401	0.000330517	0.357061	CellsEBVTransformedLymphocytes	FALSE
AC083809.1	-0.000278715	0.000302634	0.357074	NerveTibial	FALSE
MROH9	0.000281116	0.000305246	0.35708	CellsCulturedFibroblasts	FALSE
AP006621.1	-0.000279733	0.000303756	0.357099	Pancreas	FALSE
AL449106.1	0.000278422	0.000302342	0.357115	Testis	FALSE
AC026471.4	0.000282028	0.000306288	0.357162	MinorSalivaryGland	FALSE
AC092637.1	0.000290042	0.000314994	0.357164	Testis	FALSE
PDE4D	0.000278447	0.000302401	0.357165	Uterus	FALSE
KRTAP13-2	-0.000290716	0.00031575	0.357202	ColonTransverse	FALSE
AL356512.1	-0.00028494	0.000309477	0.357203	Brain_AnteriorCingulateCortex	FALSE
PLA2G5	0.00028981	0.000314769	0.357207	Brain_Cerebellum	FALSE
PRADC1	-0.000269367	0.000292568	0.357211	EsophagusMucosa	FALSE
CCDC97	0.000267478	0.000290521	0.357218	HeartLeftVentricle	FALSE
C18orf65	-0.000278522	0.000302529	0.357239	Ovary	FALSE
PTTG1IP	-0.000282737	0.000307122	0.357261	EsophagusMucosa	FALSE
AC009549.1	-0.000283896	0.000308401	0.357293	Brain_PutamenBasalGanglia	FALSE
TAP1	-0.000273254	0.000296841	0.357295	Testis	FALSE
ASB14	0.000266206	0.000289191	0.357305	Brain_CerebellarHemisphere	FALSE
TNK2-AS1	-0.000306514	0.000332981	0.357306	SkinSunExposed	FALSE
NRROS	-0.00028088	0.000305186	0.35739	Brain_Cerebellum	FALSE
AC092354.1	-0.000301605	0.000327735	0.357433	Uterus	FALSE
FAM131C	-0.000279268	0.000303467	0.357441	Brain_PutamenBasalGanglia	FALSE
LINC00616	0.000279487	0.000303711	0.357451	Testis	FALSE
AC110619.1	-0.000271735	0.000295315	0.357497	Prostate	FALSE
DEFB134	0.00027268	0.000296396	0.357585	Brain_CerebellarHemisphere	FALSE
AC016722.1	0.000282673	0.000307354	0.357733	Brain_NucleusAccumbensBasalGanglia	FALSE
AC008609.1	0.000287505	0.00031263	0.357768	Spleen	FALSE
AP000755.2	0.000268815	0.000292328	0.357802	Brain_Hippocampus	FALSE
SENP8	0.000290075	0.000315455	0.357814	Pituitary	FALSE
UBA3	0.000281095	0.000305698	0.357827	SkinNotSunExposed	FALSE
PPP1R3D	0.00028011	0.00030466	0.35788	Brain_SubstantiaNigra	FALSE
LINC02588	0.000281409	0.000306087	0.357901	SmallIntestine	FALSE
ADGRG1	-0.000278715	0.000303172	0.357927	CellsCulturedFibroblasts	FALSE
PCDHGA7	-0.000274894	0.000299021	0.357935	Brain_CaudateBasalGanglia	FALSE
MARK4	-0.000276224	0.000300494	0.357976	WholeBlood	FALSE
EPHA10	0.000274089	0.000298217	0.358052	NerveTibial	FALSE
AL080248.1	0.000273553	0.000297643	0.358065	Liver	FALSE
VXN	-0.000308317	0.000335471	0.358068	Testis	FALSE
ABITRAM	-0.000283997	0.000309039	0.358115	Brain_CerebellarHemisphere	FALSE
AC109454.3	0.000274616	0.000298834	0.35812	Liver	FALSE
FABP12	0.000285056	0.000310243	0.358197	EsophagusMucosa	FALSE
AC233280.1	0.000302861	0.000329628	0.358207	Brain_Cerebellum	FALSE
NDUFA13	0.000276476	0.000300952	0.35827	Testis	FALSE
ADI1	0.000294673	0.000320762	0.358274	CellsEBVTransformedLymphocytes	FALSE
LINC00592	0.000277443	0.000302013	0.358283	EsophagusMucosa	FALSE
PCDHB6	-0.000270997	0.000295002	0.358293	ColonSigmoid	FALSE
GTPBP2	-0.000273643	0.00029791	0.358338	CellsEBVTransformedLymphocytes	FALSE
TMEM89	0.000279892	0.000304741	0.358382	ArteryTibial	FALSE
AL391069.2	-0.000274734	0.000299147	0.358417	Brain_Amygdala	FALSE
NCOR1	-0.000277033	0.000301651	0.358417	WholeBlood	FALSE
ABHD17B	0.000273899	0.000298242	0.358424	ArteryAorta	FALSE
PDE6D	-0.000277617	0.000302298	0.358436	Brain_SpinalCord	FALSE
PRKAR2B	0.000269834	0.000293846	0.358474	ArteryAorta	FALSE
VIM-AS1	-0.000288192	0.000313842	0.358481	Thyroid	FALSE
ADAM21	0.000282365	0.000307516	0.358511	CellsCulturedFibroblasts	FALSE
AC011467.1	-0.000275868	0.000300496	0.3586	ArteryAorta	FALSE
GSTA1	0.000278994	0.000303904	0.358604	Stomach	FALSE
EBPL	0.000279981	0.000304979	0.358606	AdiposeSubcutaneous	FALSE
IPCEF1	0.000276683	0.000301397	0.358622	Testis	FALSE
CELF2	-0.000271505	0.000295788	0.358672	CellsCulturedFibroblasts	FALSE
AP000438.1	-0.000271662	0.000295966	0.358683	MinorSalivaryGland	FALSE
AC087269.1	-0.000278743	0.000303687	0.358694	Testis	FALSE
NAV2-AS4	-0.0002784	0.000303314	0.358694	Brain_AnteriorCingulateCortex	FALSE
PAM	0.000285847	0.000311449	0.358728	WholeBlood	FALSE
FAF2	0.00027522	0.000299886	0.358754	CellsCulturedFibroblasts	FALSE
CDH9	-0.000280958	0.000306217	0.358878	Brain_NucleusAccumbensBasalGanglia	FALSE
LRRIQ4	-0.000285997	0.00031179	0.359002	Testis	FALSE
GNLY	0.000280047	0.000305323	0.359033	Brain_Hypothalamus	FALSE
NUP50-DT	-0.000266207	0.000290282	0.359112	CellsCulturedFibroblasts	FALSE
AL157944.1	-0.000277065	0.000302125	0.359117	CellsEBVTransformedLymphocytes	FALSE
C10orf62	-0.00027707	0.000302223	0.359263	Brain_CerebellarHemisphere	FALSE
TSGA10	0.000270228	0.000294761	0.359266	Thyroid	FALSE
COQ8B	0.000276703	0.000301866	0.359333	NerveTibial	FALSE
AC008735.1	0.000285179	0.000311119	0.359343	Brain_PutamenBasalGanglia	FALSE
AQP12A	-0.000274783	0.000299784	0.359354	ColonSigmoid	FALSE
ITPR1-DT	0.000268662	0.00029317	0.359459	ArteryTibial	FALSE
LINC01981	-0.000279098	0.000304565	0.359469	Testis	FALSE
LINC00923	0.000266909	0.000291264	0.359471	ColonSigmoid	FALSE
AP000688.2	0.000269443	0.000294047	0.359498	Brain_CaudateBasalGanglia	FALSE
RAET1E	0.000284529	0.000310515	0.359506	SkinNotSunExposed	FALSE
AL138963.4	0.00028144	0.000307209	0.359607	Brain_Amygdala	FALSE
RXRA	0.000278121	0.000303607	0.35964	MuscleSkeletal	FALSE
AC015922.3	-0.000309479	0.000337842	0.359647	ArteryTibial	FALSE
TMEM134	-0.000265371	0.000289695	0.359652	Vagina	FALSE
PHC3	-0.000273702	0.000298802	0.359672	Pancreas	FALSE
ISLR2	-0.000267682	0.000292265	0.359729	AdiposeVisceral	FALSE
ASTN1	-0.000261177	0.000285164	0.359733	Brain_FrontalCortex	FALSE
HCCAT5	0.000282125	0.000308039	0.359736	Brain_SpinalCord	FALSE
SPSB2	0.000284354	0.000310497	0.359773	Brain_NucleusAccumbensBasalGanglia	FALSE
RASSF8-AS1	0.000296291	0.000323542	0.359789	Brain_Cerebellum	FALSE
LINC01556	-0.00030039	0.000328119	0.359937	Brain_NucleusAccumbensBasalGanglia	FALSE
PLD3	-0.000277439	0.000303057	0.359949	MuscleSkeletal	FALSE
YTHDF1	-0.000267966	0.000292755	0.360024	MinorSalivaryGland	FALSE
LINC00390	-0.000287861	0.000314508	0.36005	Brain_Cortex	FALSE
TRPC7	0.000267338	0.000292095	0.360067	KidneyCortex	FALSE
ADGRE5	0.000279016	0.000304856	0.36007	NerveTibial	FALSE
SAMD10	-0.000267326	0.000292087	0.360075	CellsEBVTransformedLymphocytes	FALSE
LINC02487	0.00027515	0.000300647	0.360093	Brain_NucleusAccumbensBasalGanglia	FALSE
LMBRD1	-0.000292363	0.000319465	0.360109	Brain_Cerebellum	FALSE
MRPL15	-0.000279841	0.000305798	0.360133	Ovary	FALSE
RANBP3L	-0.000265173	0.000289829	0.360233	EsophagusMuscularis	FALSE
SERINC1	-0.000303488	0.000331726	0.36026	Brain_Amygdala	FALSE
FAM174A	0.000266637	0.00029148	0.360317	SkinNotSunExposed	FALSE
CTAGE15	-0.000275373	0.000301037	0.360327	Testis	FALSE
TMEM132A	-0.000264262	0.000288921	0.360377	ColonTransverse	FALSE
HCG22	0.000276987	0.000302835	0.360381	CellsEBVTransformedLymphocytes	FALSE
SLC25A21-AS1	-0.000265121	0.000289939	0.360509	Pancreas	FALSE
GGT6	-0.000264778	0.000289622	0.360605	Lung	FALSE
AL138930.1	-0.000317584	0.000347416	0.360651	Pancreas	FALSE
LMBRD2	-0.000264637	0.000289499	0.360658	Vagina	FALSE
CYP2J2	-0.000279901	0.000306199	0.360661	Brain_AnteriorCingulateCortex	FALSE
WHAMM	-0.000276563	0.000302581	0.360712	AdiposeSubcutaneous	FALSE
IFT140	0.000291606	0.000319039	0.360714	Pituitary	FALSE
CA9	0.000285323	0.000312169	0.360719	Brain_Cerebellum	FALSE
AL390037.1	-0.000280996	0.000307436	0.36072	Testis	FALSE
ILF3-DT	-0.000275967	0.000301959	0.360761	EsophagusMuscularis	FALSE
AC114546.2	0.000286257	0.000313229	0.360777	Testis	FALSE
TM4SF5	-0.000270667	0.000296175	0.360786	Liver	FALSE
NALCN	0.000298808	0.000327001	0.360835	ArteryTibial	FALSE
AL022310.1	0.000306206	0.0003351	0.360839	Brain_Cerebellum	FALSE
CEACAM16	0.000274883	0.000300831	0.360854	AdrenalGland	FALSE
GPR146	0.000262421	0.000287213	0.360887	WholeBlood	FALSE
ASXL2	0.00028704	0.000314176	0.360915	Thyroid	FALSE
SLC26A4-AS1	0.000283836	0.00031071	0.360979	KidneyCortex	FALSE
C2CD4A	0.000273717	0.000299702	0.361091	Lung	FALSE
CREG1	0.000265776	0.000291023	0.361115	EsophagusMuscularis	FALSE
NTRK3	-0.000270779	0.000296515	0.361138	HeartAtrialAppendage	FALSE
C1orf74	-0.000277887	0.000304321	0.361173	Brain_CerebellarHemisphere	FALSE
AC002511.2	0.000269476	0.000295156	0.361248	Testis	FALSE
LZTS1	-0.000278896	0.000305476	0.361252	Testis	FALSE
LINC02851	0.000260643	0.000285502	0.361284	Testis	FALSE
RBL1	-0.000281346	0.000308184	0.361291	Thyroid	FALSE
TTC25	-0.000271139	0.000297042	0.361353	Testis	FALSE
AC105393.2	-0.000277514	0.000304053	0.361395	Testis	FALSE
TEAD2	-0.000271596	0.000297609	0.361459	Brain_Amygdala	FALSE
FAP	0.000282971	0.000310116	0.361525	MinorSalivaryGland	FALSE
SYNPO2L	-0.000309274	0.000338967	0.361561	EsophagusMucosa	FALSE
AC005586.2	-0.000264694	0.000290134	0.361605	Brain_CerebellarHemisphere	FALSE
DPEP1	-0.000280033	0.000306975	0.36165	Testis	FALSE
UTF1	-0.00029186	0.000319949	0.361663	Brain_CerebellarHemisphere	FALSE
EPS8L3	0.00028874	0.000316544	0.361686	Testis	FALSE
RARRES2	-0.000267508	0.000293284	0.361713	CellsCulturedFibroblasts	FALSE
ZAP70	-0.000283921	0.000311279	0.361713	Brain_Cerebellum	FALSE
AL592301.1	0.000276487	0.000303135	0.361723	Brain_AnteriorCingulateCortex	FALSE
AD001527.1	-0.000267898	0.000293722	0.361729	Brain_SpinalCord	FALSE
HEMK1	0.000275205	0.00030176	0.361773	HeartAtrialAppendage	FALSE
SEMA3B-AS1	-0.000293678	0.000322051	0.361825	Brain_SubstantiaNigra	FALSE
AC082651.4	-0.000268385	0.000294351	0.361884	Testis	FALSE
CCDC184	0.000274917	0.000301526	0.361901	EsophagusMucosa	FALSE
CD2BP2	0.000272972	0.00029943	0.361963	Liver	FALSE
RANBP2	-0.000280278	0.000307458	0.361985	CellsEBVTransformedLymphocytes	FALSE
KRT7-AS	-0.00027674	0.00030358	0.361988	AdiposeVisceral	FALSE
AC106795.3	0.000280413	0.000307676	0.362092	Thyroid	FALSE
HRG	0.000279684	0.000306955	0.362216	SkinSunExposed	FALSE
AC084824.3	-0.000272665	0.000299266	0.362239	Brain_CerebellarHemisphere	FALSE
TTLL13P	-0.000275419	0.000302368	0.362365	Testis	FALSE
LINC01583	-0.000300073	0.000329454	0.362395	Testis	FALSE
CHRAC1	0.000288285	0.00031652	0.362405	CellsCulturedFibroblasts	FALSE
AC097460.1	0.0002852	0.000313143	0.362421	Brain_SpinalCord	FALSE
RPRML	-0.000274341	0.000301244	0.36246	Pancreas	FALSE
LPIN3	-0.000287258	0.00031543	0.362463	ArteryAorta	FALSE
PTPRD	-0.00028772	0.000315962	0.362502	SkinNotSunExposed	FALSE
ATP5F1D	-0.000265567	0.000291646	0.362521	CellsCulturedFibroblasts	FALSE
AQP6	-0.000290974	0.000319564	0.362543	Testis	FALSE
AL079343.1	0.00027551	0.000302596	0.362569	KidneyCortex	FALSE
AC013457.1	-0.000290383	0.000318957	0.362608	Lung	FALSE
AC007938.1	-0.000275072	0.000302184	0.362678	Brain_Amygdala	FALSE
CPT2	-0.000259596	0.000285208	0.36272	ArteryTibial	FALSE
SREBF1	-0.000277032	0.000304391	0.362763	WholeBlood	FALSE
LRRC15	0.000273393	0.000300418	0.362805	ColonSigmoid	FALSE
DBF4	-0.00028134	0.000309206	0.362891	Brain_PutamenBasalGanglia	FALSE
ACTB	-0.000270799	0.000297632	0.362907	Uterus	FALSE
DLEU1	0.000272718	0.000299791	0.362988	SkinSunExposed	FALSE
RPL12	0.00029003	0.000318876	0.363068	HeartAtrialAppendage	FALSE
AL512770.1	0.00027848	0.000306208	0.363118	WholeBlood	FALSE
ZFP2	-0.000268054	0.000294774	0.363168	NerveTibial	FALSE
CELF4	0.000284575	0.000312954	0.363184	NerveTibial	FALSE
FDPS	-0.000281452	0.000309579	0.363277	Thyroid	FALSE
AC069549.1	-0.000268927	0.00029585	0.363353	Brain_AnteriorCingulateCortex	FALSE
AL022323.1	0.000267846	0.000294684	0.363393	Thyroid	FALSE
LINC02104	0.00027904	0.000307001	0.363395	Lung	FALSE
LINC01676	0.000272346	0.000299651	0.363417	Testis	FALSE
FAM66D	0.000283085	0.00031151	0.363483	Brain_FrontalCortex	FALSE
SKAP1-AS1	0.000273624	0.000301102	0.36349	Spleen	FALSE
C1QTNF4	0.000266969	0.000293796	0.363519	Spleen	FALSE
TFEC	-0.00026465	0.00029126	0.363543	Testis	FALSE
AL353633.1	0.000263002	0.000289459	0.363566	Testis	FALSE
ATPSCKMT	-0.000266339	0.000293135	0.363571	MuscleSkeletal	FALSE
AC079779.1	0.00028382	0.000312434	0.363663	Testis	FALSE
MAFK	-0.000269746	0.000296977	0.363719	SmallIntestine	FALSE
RNASE6	-0.000272745	0.000300296	0.363747	Spleen	FALSE
SNHG12	0.000278738	0.000306904	0.363762	ColonTransverse	FALSE
AC091832.1	0.00027866	0.000306849	0.363811	Brain_SpinalCord	FALSE
AP005264.1	-0.000275616	0.000303564	0.363915	MinorSalivaryGland	FALSE
AGTRAP	-0.000264061	0.000290837	0.363917	EsophagusMucosa	FALSE
AL132822.1	-0.00029068	0.000320171	0.363939	NerveTibial	FALSE
HPCA	-0.000270227	0.000297671	0.363985	SmallIntestine	FALSE
AL121972.1	0.000277046	0.000305185	0.363988	Liver	FALSE
PLOD2	-0.000270784	0.000298325	0.364051	MinorSalivaryGland	FALSE
ADGRD2	-0.000278324	0.000306637	0.364058	Brain_Cerebellum	FALSE
KDM5A	-0.000275813	0.000303889	0.364088	WholeBlood	FALSE
AC006946.2	0.0002649	0.000291879	0.364111	NerveTibial	FALSE
KREMEN2	-0.000265818	0.0002929	0.364124	Brain_Cortex	FALSE
AC020978.3	-0.000309975	0.000341586	0.364168	Brain_FrontalCortex	FALSE
AC092134.1	-0.000276314	0.000304506	0.36419	Liver	FALSE
AC005790.1	0.000283416	0.000312345	0.364207	Pituitary	FALSE
TMEM212-IT1	0.00027693	0.000305227	0.364256	Testis	FALSE
AC004241.3	-0.000275092	0.000303264	0.364356	MinorSalivaryGland	FALSE
TMEM131L	-0.00026904	0.000296652	0.364451	Brain_CaudateBasalGanglia	FALSE
PIK3C3	0.00028749	0.000317057	0.364544	Brain_Cerebellum	FALSE
SERPINB9P1	0.000275968	0.000304399	0.364621	Thyroid	FALSE
	0.000263867	0.000291061	0.364639	KidneyCortex	FALSE
MIS18A-AS1	-0.000261887	0.000288885	0.364651	Brain_NucleusAccumbensBasalGanglia	FALSE
ZFP57	0.000270394	0.000298274	0.364659	Spleen	FALSE
LINC02293	0.000276377	0.000304925	0.36474	ColonTransverse	FALSE
IGSF22	0.000272989	0.000301187	0.36474	Pituitary	FALSE
RPL15	0.00030775	0.000339558	0.364766	Brain_SpinalCord	FALSE
AC008555.2	-0.000272057	0.000300188	0.364786	Spleen	FALSE
UBE3B	0.000263798	0.000291075	0.364787	CellsCulturedFibroblasts	FALSE
AC005006.1	-0.000280563	0.000309613	0.364847	Testis	FALSE
LINP1	0.000273036	0.00030136	0.364933	MuscleSkeletal	FALSE
TEC	0.000292918	0.000323335	0.364977	CellsCulturedFibroblasts	FALSE
ERCC3	0.000280252	0.000309366	0.364997	NerveTibial	FALSE
PRDM10	0.000258259	0.000285155	0.36511	Brain_CerebellarHemisphere	FALSE
ZNF16	0.000270098	0.000298233	0.365119	Pancreas	FALSE
PKN3	0.000265681	0.00029338	0.365158	Liver	FALSE
AC005306.1	0.000283367	0.000312933	0.365193	NerveTibial	FALSE
QDPR	0.000268956	0.000297024	0.365202	CellsCulturedFibroblasts	FALSE
IRX5	-0.000273775	0.000302373	0.365245	Brain_Cerebellum	FALSE
TUBB6	0.000270535	0.000298835	0.365311	Brain_Cerebellum	FALSE
TM2D2	-0.00026868	0.000296817	0.365361	Brain_CerebellarHemisphere	FALSE
AC110741.1	-0.000266897	0.000294872	0.365401	Brain_NucleusAccumbensBasalGanglia	FALSE
MYH2	-0.00027851	0.000307758	0.365486	EsophagusMucosa	FALSE
SMIM30	0.000285546	0.00031555	0.365513	EsophagusMucosa	FALSE
BACH1-AS1	-0.000298298	0.000329748	0.365668	CellsEBVTransformedLymphocytes	FALSE
GMNC	0.000276474	0.000305627	0.365674	Testis	FALSE
IL11	0.000296144	0.000327393	0.365706	Testis	FALSE
GEMIN7-AS1	0.000275739	0.000304845	0.365721	Brain_SpinalCord	FALSE
ARHGEF18	-0.000282098	0.000311883	0.365733	Brain_SubstantiaNigra	FALSE
RBM45	0.000299614	0.00033128	0.36578	CellsEBVTransformedLymphocytes	FALSE
AC104781.1	-0.000269286	0.000297762	0.365804	Testis	FALSE
AL138799.2	0.000286593	0.000316917	0.365831	Testis	FALSE
LINC02330	0.000272809	0.000301695	0.365864	Testis	FALSE
LINC00375	-0.000267485	0.000295816	0.365878	Testis	FALSE
PRKAB2	-0.000281052	0.000310839	0.365906	SkinNotSunExposed	FALSE
LINC02414	0.000262973	0.00029085	0.365918	Testis	FALSE
WDR97	0.000259971	0.000287542	0.365938	Brain_AnteriorCingulateCortex	FALSE
PITX1	-0.000272655	0.000301588	0.365964	Testis	FALSE
FRK	0.000264687	0.000292809	0.366022	MuscleSkeletal	FALSE
LINC01194	-0.000285599	0.000315961	0.366049	Testis	FALSE
OR10G4	0.000277133	0.000306636	0.366112	Pancreas	FALSE
NXPE4	-0.000275761	0.000305125	0.366123	ArteryCoronary	FALSE
CLDN25	-0.000270939	0.000299822	0.366175	Pituitary	FALSE
AP001627.1	0.000265016	0.000293277	0.36619	AdiposeVisceral	FALSE
N6AMT1	-0.000275434	0.00030482	0.366213	Brain_Cortex	FALSE
LAPTM4B	-0.000278041	0.000307763	0.366304	Liver	FALSE
ACOT8	0.000290304	0.000321367	0.366349	Brain_PutamenBasalGanglia	FALSE
CKAP5	0.000286563	0.00031724	0.36637	Spleen	FALSE
DNAH10	0.0003193	0.000353564	0.366481	Vagina	FALSE
NIN	-0.000278097	0.000307953	0.366502	EsophagusMucosa	FALSE
SCAT8	-0.000279954	0.000310058	0.366578	Ovary	FALSE
AL135905.1	0.000306114	0.00033905	0.366605	Testis	FALSE
CARMIL1	-0.000272919	0.000302296	0.366623	CellsEBVTransformedLymphocytes	FALSE
SOX2-OT	0.00026516	0.000293706	0.366631	Brain_Hippocampus	FALSE
SLAMF8	-0.000281887	0.000312242	0.366644	Brain_Cerebellum	FALSE
TRMT12	-0.000266006	0.00029472	0.366756	WholeBlood	FALSE
ZSCAN1	-0.000267244	0.000296117	0.366797	Thyroid	FALSE
SH2D5	-0.000278474	0.000308596	0.366853	Vagina	FALSE
MYLK4	-0.000274229	0.000303916	0.366892	Brain_CerebellarHemisphere	FALSE
IFNA6	-0.000269098	0.000298247	0.366919	Spleen	FALSE
AC012150.2	-0.000280853	0.000311338	0.367015	Brain_AnteriorCingulateCortex	FALSE
SNAP25	-0.000269144	0.000298386	0.36706	ArteryAorta	FALSE
SOWAHB	-0.000270419	0.000299842	0.367127	ArteryTibial	FALSE
RNASEH2B	0.000277335	0.000307522	0.367146	Brain_AnteriorCingulateCortex	FALSE
HAGLR	-0.000271872	0.000301494	0.367193	Testis	FALSE
ANO5	0.000267241	0.000296373	0.367216	NerveTibial	FALSE
LINC02639	-0.000280217	0.000310773	0.367231	Testis	FALSE
ZDHHC12	-0.000264367	0.000293202	0.367243	Liver	FALSE
VIT	0.00027547	0.000305518	0.367247	NerveTibial	FALSE
PADI6	0.000276727	0.000306917	0.367253	WholeBlood	FALSE
AL356414.1	-0.000285422	0.000316582	0.367287	WholeBlood	FALSE
KIFC1	0.000291392	0.000323204	0.367288	CellsEBVTransformedLymphocytes	FALSE
AL132765.2	-0.000273929	0.000303848	0.367307	EsophagusMuscularis	FALSE
TSPEAR-AS2	0.000269638	0.000299089	0.36731	HeartAtrialAppendage	FALSE
C1GALT1	0.000275801	0.000305937	0.367328	NerveTibial	FALSE
TNFRSF4	-0.000266465	0.000295718	0.36755	Brain_Cerebellum	FALSE
SLC44A2	0.000264474	0.000293518	0.367565	MuscleSkeletal	FALSE
CLDND2	-0.000266831	0.000296151	0.367594	Testis	FALSE
DNAJB8-AS1	0.000278722	0.000309353	0.367599	Testis	FALSE
HIST1H3D	0.000264684	0.000293785	0.36762	ArteryCoronary	FALSE
TPRN	0.000292953	0.000325186	0.367657	KidneyCortex	FALSE
FAM161B	0.000266613	0.00029601	0.367756	CellsEBVTransformedLymphocytes	FALSE
TMEM132E	-0.000266928	0.00029637	0.367773	Brain_Cerebellum	FALSE
RAET1L	0.000265547	0.000294839	0.367777	EsophagusMucosa	FALSE
AC025287.2	-0.000280864	0.000311851	0.367785	Brain_SubstantiaNigra	FALSE
HGF	-0.000270252	0.000300079	0.367802	Brain_AnteriorCingulateCortex	FALSE
CD81	-0.000285139	0.000316612	0.367807	Thyroid	FALSE
JAGN1	0.000284787	0.000316231	0.367823	ArteryTibial	FALSE
AC073592.1	0.000274185	0.000304483	0.367861	SmallIntestine	FALSE
FBXL22	0.000266453	0.000295921	0.367901	HeartLeftVentricle	FALSE
AC106872.9	-0.000299318	0.000332422	0.367903	Testis	FALSE
ZNRF3-AS1	-0.000274935	0.000305343	0.367903	AdrenalGland	FALSE
RBBP6	-0.000267769	0.000297392	0.367915	SmallIntestine	FALSE
PTGR1	-0.000288172	0.000320097	0.367984	CellsCulturedFibroblasts	FALSE
ZNF891	0.000263472	0.000292668	0.367995	Testis	FALSE
AL109659.1	0.000272409	0.000302603	0.368006	ArteryTibial	FALSE
LINC01310	0.000258169	0.000286793	0.368021	Prostate	FALSE
NCOA6	-0.00027309	0.000303412	0.368089	Brain_CerebellarHemisphere	FALSE
FXYD4	0.00026506	0.000294499	0.368103	Stomach	FALSE
RWDD1	-0.000262169	0.000291292	0.36811	CellsCulturedFibroblasts	FALSE
DRAM2	0.000265321	0.000294879	0.36825	Brain_Cerebellum	FALSE
AC092384.3	0.000268222	0.000298115	0.368269	AdrenalGland	FALSE
LINC00445	-0.00027223	0.000302586	0.368295	BreastMammary	FALSE
AL691482.3	0.000276281	0.000307103	0.368317	KidneyCortex	FALSE
ASNSD1	0.000290789	0.000323294	0.368411	Pituitary	FALSE
AC093655.1	0.000276375	0.000307275	0.368421	Testis	FALSE
CDCA8	-0.000267078	0.000296939	0.368423	Brain_SpinalCord	FALSE
AP001122.1	0.000353051	0.000392542	0.368445	Brain_Hypothalamus	FALSE
MELTF-AS1	-0.00027743	0.000308489	0.368485	Brain_Cerebellum	FALSE
MTERF1	0.000280144	0.000311538	0.368534	Brain_Hippocampus	FALSE
PEX6	-0.000263577	0.000293124	0.368549	WholeBlood	FALSE
XPOT	0.000271392	0.000301824	0.368563	NerveTibial	FALSE
DECR2	0.000268275	0.000298391	0.368616	EsophagusMucosa	FALSE
DACT3-AS1	-0.000266827	0.000296823	0.368686	Brain_NucleusAccumbensBasalGanglia	FALSE
GAS2L1	0.000255609	0.000284345	0.368687	CellsCulturedFibroblasts	FALSE
SND1-IT1	0.000265309	0.00029516	0.368727	Brain_FrontalCortex	FALSE
SOWAHA	-0.000426409	0.0004744	0.368743	Brain_CaudateBasalGanglia	FALSE
DPEP3	-0.000372943	0.000414986	0.368822	WholeBlood	FALSE
AP005019.1	0.000267563	0.000297742	0.368847	KidneyCortex	FALSE
UTP4	-0.000257123	0.000286131	0.368859	Brain_Cortex	FALSE
NPPB	0.000273704	0.000304685	0.369019	Brain_SubstantiaNigra	FALSE
KCTD15	-0.000272826	0.000303711	0.369024	Brain_Cerebellum	FALSE
LINC02551	0.000269723	0.000300278	0.369058	MuscleSkeletal	FALSE
SMTN	-0.000272589	0.000303478	0.369073	Spleen	FALSE
SLC15A2	0.00027475	0.000305957	0.369187	Brain_Cerebellum	FALSE
AC104113.1	0.0002742	0.000305395	0.369267	CellsEBVTransformedLymphocytes	FALSE
ASXL3	0.000274509	0.000305749	0.369281	Ovary	FALSE
P2RY6	-0.000261434	0.000291188	0.369285	CellsCulturedFibroblasts	FALSE
AC022929.1	-0.000272307	0.000303333	0.36934	Testis	FALSE
FAM78B	-0.000263474	0.000293518	0.369379	Brain_CerebellarHemisphere	FALSE
AL031599.1	-0.000271727	0.000302724	0.369399	Lung	FALSE
FAM41C	0.000269841	0.000300641	0.369427	Brain_CerebellarHemisphere	FALSE
AL513412.1	-0.000280374	0.00031241	0.36948	Brain_CerebellarHemisphere	FALSE
AC009087.1	-0.000430526	0.00047976	0.369521	NerveTibial	FALSE
AL024498.1	0.000272184	0.000303332	0.369555	Brain_CerebellarHemisphere	FALSE
TMEM41B	-0.000271046	0.000302111	0.369629	Spleen	FALSE
AC005224.3	0.000273431	0.000304826	0.369718	Spleen	FALSE
HMGXB3	0.000260781	0.000290772	0.369798	ArteryTibial	FALSE
FSHB	-0.000271955	0.000303249	0.369826	Brain_Hypothalamus	FALSE
CPB1	-0.000266748	0.000297509	0.369932	Brain_SubstantiaNigra	FALSE
CGB1	-0.000260664	0.000290727	0.369939	Testis	FALSE
PCDHA12	0.000263775	0.000294252	0.370027	Brain_CerebellarHemisphere	FALSE
ANKRD28	-0.000271894	0.000303398	0.37017	Brain_CerebellarHemisphere	FALSE
ABTB2	0.000278977	0.000311323	0.370201	CellsCulturedFibroblasts	FALSE
SNRNP40	0.000273683	0.000305458	0.370269	KidneyCortex	FALSE
GRIN3B	0.000276622	0.000308744	0.370277	Thyroid	FALSE
AL353651.2	0.000281805	0.000314563	0.370329	Testis	FALSE
CYP4F12	-0.000298047	0.000332695	0.370332	SkinSunExposed	FALSE
AC091887.1	0.000271677	0.000303307	0.370407	Brain_FrontalCortex	FALSE
AC011287.1	-0.000274168	0.000306117	0.370452	Brain_FrontalCortex	FALSE
LINC02550	0.000265949	0.000297007	0.37056	Uterus	FALSE
LRRC18	-0.000260503	0.000290932	0.370572	Testis	FALSE
AC087516.2	-0.000276725	0.000309071	0.370606	Prostate	FALSE
AC007216.3	0.000280113	0.00031287	0.370629	CellsCulturedFibroblasts	FALSE
DSC3	-0.000264851	0.00029584	0.370655	ArteryAorta	FALSE
LINC00887	-0.000264672	0.000295645	0.370664	AdrenalGland	FALSE
CCL13	-0.000288361	0.000322135	0.370707	HeartAtrialAppendage	FALSE
TMBIM6	0.000268275	0.000299701	0.370714	CellsCulturedFibroblasts	FALSE
CRYGA	0.000274818	0.00030701	0.370715	Brain_NucleusAccumbensBasalGanglia	FALSE
LLGL1	-0.000266088	0.000297275	0.370741	EsophagusMucosa	FALSE
XYLT2	0.000264044	0.000295003	0.37076	ArteryAorta	FALSE
TMEM182	0.000272311	0.000304288	0.370837	HeartAtrialAppendage	FALSE
LIM2	0.000273305	0.0003054	0.370839	Testis	FALSE
AP001107.5	0.000273365	0.000305483	0.370864	Brain_Cerebellum	FALSE
UCHL1-AS1	0.000276971	0.000309536	0.370901	Pituitary	FALSE
TRPM2-AS	-0.0002744	0.000306666	0.370907	Brain_NucleusAccumbensBasalGanglia	FALSE
CAMK1G	-0.000273747	0.000305941	0.370913	Brain_Cerebellum	FALSE
AC022960.2	-0.000273297	0.000305475	0.370971	Brain_CerebellarHemisphere	FALSE
AC025253.1	0.000286007	0.000319713	0.371017	Brain_FrontalCortex	FALSE
FAM229B	-0.000272254	0.000304349	0.371032	Brain_SpinalCord	FALSE
ADAT3	-0.00027584	0.000308467	0.371202	SkinSunExposed	FALSE
TMEM80	-0.00027496	0.000307488	0.37121	NerveTibial	FALSE
AC083864.2	-0.000306866	0.000343177	0.371222	AdiposeSubcutaneous	FALSE
ZFAND6	-0.000271592	0.000303756	0.371265	Brain_Cerebellum	FALSE
AC026191.1	0.00027561	0.000308303	0.371348	Pituitary	FALSE
IGSF21-AS1	0.000269881	0.000301908	0.371368	Testis	FALSE
SLC2A7	-0.000271227	0.000303434	0.3714	Testis	FALSE
ASPHD2	0.000267319	0.000299097	0.371458	EsophagusMucosa	FALSE
DSG3	-0.000281452	0.00031491	0.371458	Testis	FALSE
GPA33	-0.00027187	0.000304252	0.371555	Lung	FALSE
MMP17	0.000263834	0.00029526	0.371559	EsophagusGastroEsophagealJunction	FALSE
CABIN1	0.000263382	0.000294759	0.371566	Spleen	FALSE
CNTN1	0.000270885	0.000303164	0.37158	SkinSunExposed	FALSE
ATP6V0D2	-0.000269679	0.000301839	0.371618	MinorSalivaryGland	FALSE
AC026391.1	0.000276615	0.000309621	0.371647	Testis	FALSE
UNC13A	-0.000265244	0.000296937	0.371716	Pituitary	FALSE
ANKFN1	-0.000265966	0.00029775	0.371725	SkinNotSunExposed	FALSE
AC025470.2	-0.0002623	0.00029366	0.371748	Testis	FALSE
OR10H5	-0.000272629	0.000305232	0.37176	Testis	FALSE
OR1J4	0.00027264	0.000305256	0.371778	CellsCulturedFibroblasts	FALSE
AL032821.1	-0.00027662	0.000309716	0.371785	WholeBlood	FALSE
Z69666.1	0.000275092	0.000308031	0.371825	Ovary	FALSE
ELL2	-0.00027548	0.000308465	0.371825	ArteryCoronary	FALSE
TMEM219	0.000278781	0.000312201	0.371886	Brain_FrontalCortex	FALSE
PAFAH2	-0.000276889	0.000310099	0.37191	Brain_CerebellarHemisphere	FALSE
DKK4	-0.000275048	0.000308038	0.371911	CellsEBVTransformedLymphocytes	FALSE
GULP1	-0.000269178	0.000301464	0.371912	CellsCulturedFibroblasts	FALSE
C8orf89	-0.000269912	0.000302287	0.371914	Testis	FALSE
AKAP5	-0.000276398	0.00030956	0.371927	SmallIntestine	FALSE
AC008763.1	-0.000266813	0.000298842	0.371955	Thyroid	FALSE
ELMO1	0.000269114	0.00030142	0.371956	ArteryAorta	FALSE
HES7	0.000279269	0.000312835	0.372018	Testis	FALSE
YJU2	-0.00027211	0.000304823	0.37203	Testis	FALSE
OLMALINC	-0.000265719	0.00029768	0.372056	Brain_NucleusAccumbensBasalGanglia	FALSE
NICN1	-0.000266519	0.000298587	0.372074	Thyroid	FALSE
CRB1	-0.00026596	0.000297971	0.37209	Testis	FALSE
AC025580.1	-0.000263183	0.000294869	0.372105	EsophagusMucosa	FALSE
KIF5B	0.000271578	0.000304292	0.372133	Testis	FALSE
BLMH	-0.000271336	0.000304032	0.372151	ArteryTibial	FALSE
INMT	-0.000266133	0.000298249	0.372225	ArteryAorta	FALSE
NDUFAF3	-0.000255882	0.000286768	0.372237	Vagina	FALSE
ZC3H7B	-0.000260152	0.000291564	0.372254	Brain_Cerebellum	FALSE
AGK	0.00027468	0.000307859	0.372274	Brain_CaudateBasalGanglia	FALSE
LINC01605	0.00027922	0.000313014	0.372376	Brain_AnteriorCingulateCortex	FALSE
AL132989.2	0.000273707	0.000306849	0.372399	CellsEBVTransformedLymphocytes	FALSE
AC017074.2	-0.00027074	0.000303532	0.372414	Testis	FALSE
THBS1	0.000269274	0.000301898	0.37243	CellsCulturedFibroblasts	FALSE
AC125603.4	-0.000278844	0.000312629	0.372432	Brain_Cerebellum	FALSE
PTGS1	0.000259608	0.000291104	0.3725	ArteryAorta	FALSE
MFSD13A	-0.000280929	0.000315027	0.372523	Thyroid	FALSE
SYTL3	-0.000281015	0.000315125	0.372526	CellsCulturedFibroblasts	FALSE
KIF20B	-0.000263509	0.000295531	0.372586	Testis	FALSE
LINC01753	-0.000265281	0.000297524	0.372594	Testis	FALSE
INA	0.000266688	0.000299132	0.372644	Testis	FALSE
CSNK1G1	-0.000313343	0.000351469	0.372651	CellsCulturedFibroblasts	FALSE
KCNG1	0.000263918	0.000296056	0.372693	MinorSalivaryGland	FALSE
DCC	0.000269554	0.000302379	0.372694	NerveTibial	FALSE
FAM169B	0.000264539	0.000296756	0.372699	Brain_CaudateBasalGanglia	FALSE
TPSG1	-0.00026887	0.000301635	0.372731	EsophagusGastroEsophagealJunction	FALSE
CUEDC1	-0.000264834	0.00029713	0.372766	AdrenalGland	FALSE
AC024614.4	0.00027239	0.000305609	0.372769	Brain_FrontalCortex	FALSE
NEURL2	-0.00026721	0.000299801	0.372777	AdiposeVisceral	FALSE
ARHGAP21	-0.000263856	0.000296056	0.372806	KidneyCortex	FALSE
NAPSA	0.000267544	0.000300244	0.372884	Testis	FALSE
NUP160	0.000263264	0.000295457	0.372911	Uterus	FALSE
CPNE2	0.000264949	0.000297375	0.372954	Brain_CaudateBasalGanglia	FALSE
AC104574.1	-0.000269395	0.000302368	0.372958	AdiposeSubcutaneous	FALSE
SMARCC2	-0.000288033	0.000323329	0.373021	Testis	FALSE
NHLRC3	-0.000273236	0.00030673	0.373038	Brain_SubstantiaNigra	FALSE
LINC02380	-0.000277767	0.000311844	0.373081	Testis	FALSE
H1FX-AS1	-0.000269626	0.000302712	0.373092	Brain_SubstantiaNigra	FALSE
	-0.000277234	0.000311257	0.373098	Spleen	FALSE
LINC01508	-0.000271924	0.000305302	0.373109	Testis	FALSE
ZNF585B	-0.000265552	0.000298158	0.373125	CellsCulturedFibroblasts	FALSE
RUNX3	-0.000272931	0.000306479	0.373179	KidneyCortex	FALSE
MOB4	0.000257922	0.000289625	0.373181	Stomach	FALSE
LINC02227	0.000267906	0.000300901	0.373283	Spleen	FALSE
SRGAP3	-0.000257114	0.000288794	0.373307	HeartAtrialAppendage	FALSE
AHRR	0.000272368	0.000305953	0.373345	Brain_Cortex	FALSE
AC068888.1	0.000266022	0.000298825	0.373348	NerveTibial	FALSE
ESR2	0.000266363	0.00029924	0.373399	SkinSunExposed	FALSE
TMEM252-DT	-0.00027797	0.000312389	0.373565	WholeBlood	FALSE
CD276	0.000270715	0.000304278	0.373632	Liver	FALSE
AC067817.2	0.000267595	0.000300783	0.37365	MinorSalivaryGland	FALSE
ACVR2A	0.000271796	0.000305507	0.373654	AdrenalGland	FALSE
AC079075.1	-0.000264199	0.000297015	0.37373	Thyroid	FALSE
DDX41	-0.000267972	0.000301265	0.373743	SmallIntestine	FALSE
SYK	0.000267832	0.000301123	0.373767	Thyroid	FALSE
AC005972.3	0.000293704	0.00033023	0.373796	Brain_FrontalCortex	FALSE
AC022150.4	0.000267412	0.00030072	0.373879	Ovary	FALSE
ITIH4	0.000256706	0.000288692	0.373898	ArteryTibial	FALSE
SNUPN	-0.000261433	0.00029401	0.3739	Testis	FALSE
ZNF595	-0.000292292	0.000328717	0.373905	WholeBlood	FALSE
SPRR4	-0.000270459	0.000304178	0.373927	SkinSunExposed	FALSE
AC138393.3	-0.000282423	0.000317647	0.373946	CellsCulturedFibroblasts	FALSE
LIX1L-AS1	-0.000298893	0.000336177	0.373956	Testis	FALSE
AC091588.3	-0.000276426	0.000310934	0.373996	ColonTransverse	FALSE
TADA1	0.000264284	0.000297305	0.374042	SkinSunExposed	FALSE
TAS2R5	-0.000264134	0.000297147	0.374061	Brain_Cerebellum	FALSE
PGM2	-0.000269093	0.000302727	0.374061	CellsCulturedFibroblasts	FALSE
COX6B1	-0.000264879	0.000297989	0.374067	MuscleSkeletal	FALSE
PSMD5	-0.000264329	0.000297398	0.37411	MuscleSkeletal	FALSE
ZNF579	0.00027727	0.000311982	0.374147	EsophagusMuscularis	FALSE
GNRH1	-0.000286053	0.000321865	0.374149	NerveTibial	FALSE
AC079385.1	0.000272329	0.000306432	0.374162	Pituitary	FALSE
AC073288.1	-0.000274782	0.000309237	0.374232	Testis	FALSE
GATAD1	0.000272542	0.00030672	0.374237	SkinNotSunExposed	FALSE
AC009032.1	-0.000262471	0.000295445	0.374332	CellsEBVTransformedLymphocytes	FALSE
UNC13B	0.000260098	0.000292805	0.374384	CellsEBVTransformedLymphocytes	FALSE
PLA2R1	0.000260941	0.000293771	0.374411	CellsCulturedFibroblasts	FALSE
FABP4	0.000280554	0.000315879	0.374454	Spleen	FALSE
USP6	-0.000256636	0.00028895	0.374454	Lung	FALSE
CHD6	0.000272623	0.000307066	0.374635	SmallIntestine	FALSE
LINC01569	-0.00027132	0.000305602	0.374641	AdrenalGland	FALSE
AC133528.1	-0.000277566	0.000312652	0.374663	Brain_SpinalCord	FALSE
ESCO2	0.000293899	0.000331112	0.374752	Testis	FALSE
AC106738.1	-0.00026709	0.000300919	0.37477	Prostate	FALSE
DNAJA2	0.000289319	0.00032598	0.374792	Brain_Cortex	FALSE
KDELR3	0.000264563	0.000298117	0.374842	EsophagusMuscularis	FALSE
AC104596.1	0.000259441	0.000292379	0.374897	Brain_NucleusAccumbensBasalGanglia	FALSE
MBOAT1	0.00026692	0.00030081	0.3749	Liver	FALSE
GRM5	-0.000257527	0.000290228	0.374907	Brain_PutamenBasalGanglia	FALSE
AC006450.2	-0.000290412	0.000327318	0.374949	Brain_CaudateBasalGanglia	FALSE
GPR176	0.000267751	0.00030182	0.375017	Testis	FALSE
SPOCD1	0.00026575	0.000299574	0.375031	Prostate	FALSE
LMO7DN	0.000278021	0.000313442	0.375085	NerveTibial	FALSE
AC012676.1	-0.00027336	0.000308189	0.375088	Brain_AnteriorCingulateCortex	FALSE
CCL24	-0.000273605	0.000308531	0.375191	Ovary	FALSE
HTR1E	-0.000265137	0.000299024	0.375257	Thyroid	FALSE
AL391095.2	-0.000253809	0.000286254	0.375267	MuscleSkeletal	FALSE
AL391650.1	0.000272577	0.000307422	0.375268	Brain_Cerebellum	FALSE
MT1M	0.00025837	0.000291401	0.375272	AdrenalGland	FALSE
ZFYVE27	-0.000268321	0.000302654	0.375319	HeartAtrialAppendage	FALSE
ZDHHC2	-0.000256954	0.000289857	0.375359	HeartLeftVentricle	FALSE
SLC31A2	-0.000268825	0.000303277	0.375406	AdrenalGland	FALSE
ZNF805	-0.00026588	0.000299991	0.375462	KidneyCortex	FALSE
EPB41L5	0.000272093	0.000307019	0.37549	Brain_Cerebellum	FALSE
AC025627.1	0.000273966	0.000309135	0.375494	AdrenalGland	FALSE
AC008415.1	-0.00025915	0.000292434	0.375523	Pituitary	FALSE
AC107959.2	0.000267426	0.000301793	0.375554	Spleen	FALSE
PLA2G2C	-0.00026587	0.000300041	0.37556	ColonSigmoid	FALSE
PSMG2	0.000271112	0.00030599	0.375611	Ovary	FALSE
WDR17	0.000262877	0.00029674	0.375684	ArteryAorta	FALSE
SAA1	0.000292062	0.0003297	0.375705	NerveTibial	FALSE
SPDYE2	-0.000254675	0.000287502	0.375718	CellsEBVTransformedLymphocytes	FALSE
MS4A2	-0.000265723	0.000300043	0.375827	Stomach	FALSE
RFC3	0.000289036	0.000326418	0.375902	Brain_CerebellarHemisphere	FALSE
RGS19	-0.0002689	0.000303702	0.375939	EsophagusMucosa	FALSE
VIPAS39	0.000268485	0.000303291	0.376031	Testis	FALSE
AC019193.2	-0.000254767	0.000287802	0.376042	Lung	FALSE
PKD2L2	0.000273871	0.000309387	0.376049	Testis	FALSE
AC125807.2	0.000262518	0.000296572	0.376065	Vagina	FALSE
DERL2	-0.000285578	0.000322628	0.376073	Testis	FALSE
AP005233.2	-0.000269004	0.000303961	0.376162	AdiposeSubcutaneous	FALSE
MPP7-DT	0.000270307	0.000305462	0.376206	Testis	FALSE
LINC01778	-0.000262764	0.000296942	0.376213	ArteryTibial	FALSE
MEP1A	-0.00031198	0.000352589	0.376255	Brain_FrontalCortex	FALSE
AC018558.3	0.000253555	0.000286574	0.376277	Testis	FALSE
AC019270.1	-0.000268685	0.000303694	0.376308	Testis	FALSE
AC034198.2	-0.000267631	0.000302527	0.376349	MuscleSkeletal	FALSE
LINC00885	0.000264595	0.000299098	0.376352	SkinNotSunExposed	FALSE
ZNF347	-0.00026742	0.000302302	0.37637	Testis	FALSE
AC007497.1	-0.000281725	0.00031848	0.37638	Brain_FrontalCortex	FALSE
LINC00634	-0.000254797	0.000288051	0.376399	Brain_Cortex	FALSE
CHRM4	-0.000310304	0.000350816	0.376417	Vagina	FALSE
DNAH17	0.000275837	0.000311858	0.376431	SkinSunExposed	FALSE
RP11-231C14.4	0.000261573	0.000295739	0.376445	Brain_SpinalCord	FALSE
RPS14	0.000283776	0.000320857	0.376466	CellsCulturedFibroblasts	FALSE
AC027020.2	-0.000270792	0.000306178	0.376468	NerveTibial	FALSE
AC009955.3	0.000272134	0.000307701	0.376479	HeartAtrialAppendage	FALSE
AC012485.2	-0.00026671	0.000301648	0.376605	MinorSalivaryGland	FALSE
CWC27	0.00026485	0.000299623	0.376728	Testis	FALSE
AC129510.1	0.000261111	0.000295409	0.376755	Brain_Cerebellum	FALSE
APOC1	-0.000271552	0.000307223	0.376757	Testis	FALSE
AL138767.3	0.00027016	0.000305664	0.376782	Testis	FALSE
AL133464.1	-0.000275219	0.000311388	0.376782	Testis	FALSE
AC040174.2	0.000264484	0.000299272	0.37683	Brain_CerebellarHemisphere	FALSE
AL132639.3	0.000259362	0.000293493	0.376857	Testis	FALSE
C8orf31	0.000270661	0.0003063	0.37689	Thyroid	FALSE
AL354809.1	0.000273388	0.000309422	0.376946	Brain_Hippocampus	FALSE
DHX58	0.000282989	0.00032032	0.376993	ColonTransverse	FALSE
POGLUT3	0.000264264	0.000299129	0.376998	CellsCulturedFibroblasts	FALSE
AC090192.2	0.000271283	0.000307091	0.377026	MuscleSkeletal	FALSE
CCDC14	-0.00027597	0.000312411	0.377047	CellsEBVTransformedLymphocytes	FALSE
F13B	-0.000251338	0.000284548	0.377082	Testis	FALSE
LINC02039	0.00026514	0.00030024	0.377189	Testis	FALSE
CNDP2	-0.000266812	0.000302175	0.377254	Brain_Cerebellum	FALSE
RNF139-AS1	0.000265673	0.000300885	0.377255	Brain_Cortex	FALSE
ANXA11	-0.000256958	0.00029103	0.377279	Brain_SpinalCord	FALSE
NUTM2G	0.000257676	0.000291875	0.377331	KidneyCortex	FALSE
UBALD2	0.000263762	0.000298784	0.377356	KidneyCortex	FALSE
AC012417.1	-0.000277404	0.000314239	0.377358	Brain_CaudateBasalGanglia	FALSE
AC010542.5	-0.000253166	0.000286811	0.377407	Testis	FALSE
AP001922.3	0.000292734	0.000331675	0.377459	SkinNotSunExposed	FALSE
ZMYM5	-0.000280204	0.00031748	0.377462	NerveTibial	FALSE
AC068790.3	-0.00025794	0.00029226	0.377472	Spleen	FALSE
TLR9	0.000288705	0.000327129	0.377488	Brain_Cerebellum	FALSE
CD79B	-0.000262683	0.000297647	0.377493	AdiposeSubcutaneous	FALSE
OGFRL1	0.000277298	0.000314227	0.377522	Brain_CerebellarHemisphere	FALSE
C16orf58	0.000271331	0.000307471	0.377531	Stomach	FALSE
PLEKHD1	-0.000274729	0.000311329	0.377543	Spleen	FALSE
SLPI	-0.000263532	0.00029865	0.377558	EsophagusMucosa	FALSE
AC093702.1	-0.000274224	0.00031077	0.377562	MuscleSkeletal	FALSE
ACTR3C	-0.000255221	0.000289299	0.37767	CellsCulturedFibroblasts	FALSE
KCNS3	0.000263946	0.000299206	0.377696	Thyroid	FALSE
MAGOH	-0.000264648	0.000300009	0.377706	Thyroid	FALSE
LINC02817	-0.000270944	0.000307166	0.377738	Testis	FALSE
AL050343.3	0.000267496	0.000303257	0.377739	BreastMammary	FALSE
HOXC10	0.000266886	0.000302581	0.377762	Vagina	FALSE
AC011405.1	0.000257146	0.000291555	0.37779	ArteryCoronary	FALSE
PABPN1	0.000274492	0.000311246	0.377826	SmallIntestine	FALSE
AC006160.1	0.000254381	0.000288477	0.377885	Testis	FALSE
FURIN	-0.000260764	0.000295762	0.377959	EsophagusMucosa	FALSE
ALDH5A1	0.000255836	0.000290217	0.378031	EsophagusMucosa	FALSE
MEA1	-0.00025001	0.000283625	0.378062	MuscleSkeletal	FALSE
AC023794.3	0.000260791	0.000295893	0.37812	Stomach	FALSE
AC005592.1	-0.000263577	0.000299117	0.378222	Thyroid	FALSE
OR7E11P	0.00025734	0.00029204	0.378223	NerveTibial	FALSE
PLS1	-0.000263077	0.000298563	0.378243	Brain_FrontalCortex	FALSE
TOP2B	-0.000316523	0.000359313	0.378368	CellsEBVTransformedLymphocytes	FALSE
AL023754.1	0.000262757	0.000298329	0.378448	EsophagusMucosa	FALSE
SULF2	-0.000262084	0.00029757	0.378457	WholeBlood	FALSE
AC068189.1	-0.000266351	0.000302422	0.378469	CellsEBVTransformedLymphocytes	FALSE
UAP1	-0.00025832	0.000293323	0.3785	Testis	FALSE
AL157400.4	-0.000274611	0.000311853	0.37855	CellsEBVTransformedLymphocytes	FALSE
AC010729.2	-0.000286511	0.000325383	0.378572	HeartAtrialAppendage	FALSE
SMG1	0.000276516	0.000314104	0.378682	Brain_Cerebellum	FALSE
UBE2H	-0.000269632	0.000306317	0.378734	KidneyCortex	FALSE
HOXA10	-0.000268597	0.000305147	0.378742	Brain_SpinalCord	FALSE
LINC01856	0.000267178	0.000303553	0.37877	Testis	FALSE
SLC22A2	-0.000280912	0.00031917	0.378789	Prostate	FALSE
AC097375.2	-0.000271016	0.000307947	0.378823	Testis	FALSE
C19orf47	-0.000273391	0.000310646	0.378823	Brain_Cortex	FALSE
AC020978.7	-0.000273356	0.000310706	0.378976	Uterus	FALSE
ATP5MG	-0.000272422	0.00030969	0.379046	Brain_Cortex	FALSE
RTRAF	0.000265613	0.00030197	0.379079	CellsCulturedFibroblasts	FALSE
CFAP410	-0.000269486	0.000306391	0.379107	Pancreas	FALSE
IGSF5	0.000262492	0.000298444	0.379114	Testis	FALSE
PLPPR4	-0.000266442	0.000302939	0.379122	Testis	FALSE
C15orf39	-0.00026083	0.000296625	0.379229	Testis	FALSE
AC090409.1	-0.00026577	0.000302266	0.379265	HeartAtrialAppendage	FALSE
GSTA2	-0.000269503	0.000306518	0.379273	Liver	FALSE
SLC25A15	-0.000262032	0.000298076	0.379363	CellsCulturedFibroblasts	FALSE
TMEM217	-0.000282817	0.000321742	0.379395	EsophagusMucosa	FALSE
AL390763.1	0.000260029	0.00029583	0.379414	Testis	FALSE
AC010148.1	-0.000270069	0.000307289	0.37947	Testis	FALSE
COL4A4	-0.000270515	0.000307817	0.379504	NerveTibial	FALSE
LINC01043	-0.000290078	0.000330086	0.379515	Testis	FALSE
AC136285.2	-0.000263892	0.000300362	0.379632	Testis	FALSE
AC124312.2	-0.000264125	0.000300664	0.379692	Brain_Cortex	FALSE
SLC25A3	0.000259413	0.000295318	0.379719	CellsEBVTransformedLymphocytes	FALSE
TNFSF11	0.000270726	0.000308203	0.379728	EsophagusMucosa	FALSE
DES	0.000301942	0.000343758	0.379753	Brain_PutamenBasalGanglia	FALSE
ESYT1	0.000268126	0.000305327	0.37986	Brain_SubstantiaNigra	FALSE
AC091705.1	0.000261942	0.000298289	0.379865	Testis	FALSE
AC069148.1	-0.000262805	0.000299293	0.3799	Brain_CerebellarHemisphere	FALSE
AC006148.2	-0.000278014	0.000316665	0.379978	Testis	FALSE
YIPF5	0.000285401	0.000325115	0.38003	WholeBlood	FALSE
AC002470.1	-0.000391669	0.000446216	0.380079	Testis	FALSE
LINC02538	0.000266074	0.000303203	0.380194	Brain_NucleusAccumbensBasalGanglia	FALSE
AL121890.5	-0.000256733	0.000292569	0.38021	Brain_SubstantiaNigra	FALSE
AC018766.1	-0.000276733	0.000315362	0.380213	Spleen	FALSE
PSMD8	0.00026369	0.000300525	0.380254	Brain_Cerebellum	FALSE
ALKBH8	-0.000258668	0.000294807	0.380266	MuscleSkeletal	FALSE
RPL26L1	0.000264349	0.000301296	0.380287	KidneyCortex	FALSE
RASSF7	0.000268002	0.000305469	0.380302	Brain_Cerebellum	FALSE
SERPINA3	-0.000263673	0.000300571	0.38036	MuscleSkeletal	FALSE
AF131215.6	-0.000255656	0.000291434	0.380362	MinorSalivaryGland	FALSE
DALRD3	-0.000260637	0.000297127	0.380386	Brain_Cerebellum	FALSE
OR14A16	-0.000315941	0.000360196	0.380416	Testis	FALSE
CCDC194	-0.000264679	0.000301775	0.380451	CellsEBVTransformedLymphocytes	FALSE
ZNF587B	-0.000257767	0.000293898	0.380456	CellsCulturedFibroblasts	FALSE
MRPL18	0.00026464	0.000301751	0.38048	CellsCulturedFibroblasts	FALSE
PTCD2	-0.00027422	0.000312697	0.380516	Brain_SpinalCord	FALSE
AC009971.1	-0.000271099	0.000309142	0.380521	Testis	FALSE
INSL3	0.000267519	0.000305064	0.380528	Brain_CerebellarHemisphere	FALSE
OR1F1	-0.000268486	0.000306177	0.380544	Brain_CerebellarHemisphere	FALSE
TBILA	0.000279274	0.00031848	0.380546	Brain_Cerebellum	FALSE
USF1	-0.000275532	0.000314225	0.380565	WholeBlood	FALSE
KPNB1	-0.00026392	0.000300986	0.38057	Uterus	FALSE
ZNF304	0.000266971	0.000304471	0.380579	Brain_CerebellarHemisphere	FALSE
DPY30	0.00025317	0.000288749	0.380608	MinorSalivaryGland	FALSE
GNAT3	-0.000275247	0.000313962	0.380658	AdiposeVisceral	FALSE
TMEM236	-0.000269804	0.00030777	0.380685	CellsCulturedFibroblasts	FALSE
SMDT1	-0.000292851	0.00033412	0.38077	SkinSunExposed	FALSE
AC106786.2	0.000291672	0.000332786	0.380785	HeartAtrialAppendage	FALSE
GRK4	0.00028021	0.00031973	0.380818	Thyroid	FALSE
MRPS35	-0.000267274	0.00030502	0.380897	AdrenalGland	FALSE
CALR3	-0.000270032	0.000308177	0.380912	CellsEBVTransformedLymphocytes	FALSE
EFCAB6	-0.00025647	0.000292708	0.380925	ColonSigmoid	FALSE
CNOT6L	-0.000280111	0.000319697	0.380938	ArteryTibial	FALSE
HMX3	0.000270823	0.000309109	0.380958	SmallIntestine	FALSE
AC069294.1	-0.000256758	0.0002931	0.381028	Brain_SubstantiaNigra	FALSE
AL138831.2	-0.00027034	0.00030861	0.381037	SkinSunExposed	FALSE
FAM53B	-0.000271078	0.000309487	0.381089	SkinNotSunExposed	FALSE
PLA2G4C-AS1	-0.000267025	0.000304873	0.381112	Brain_CerebellarHemisphere	FALSE
AL121832.1	0.000264747	0.000302277	0.381118	Testis	FALSE
GABARAPL1	-0.000301966	0.000344778	0.381127	Spleen	FALSE
AC090103.1	0.000262941	0.000300282	0.381224	Testis	FALSE
SRRM2-AS1	-0.000278276	0.000317827	0.381274	Thyroid	FALSE
TRIM17	-0.00026484	0.000302486	0.381282	Spleen	FALSE
LINC01743	-0.000268693	0.000306889	0.381285	Testis	FALSE
IL4I1	-0.000265501	0.000303296	0.381367	Testis	FALSE
SLC25A38	-0.000258583	0.000295408	0.38139	SkinSunExposed	FALSE
SKIDA1	0.000259274	0.000296211	0.381413	Brain_Cerebellum	FALSE
SLC24A5	-0.000288775	0.000329919	0.381419	Brain_SubstantiaNigra	FALSE
AC113414.1	0.00026074	0.000297981	0.381564	KidneyCortex	FALSE
MALT1	-0.000259754	0.000296887	0.381617	CellsCulturedFibroblasts	FALSE
CDK6	-0.000261784	0.000299219	0.381637	Brain_PutamenBasalGanglia	FALSE
AC008687.4	-0.000254681	0.000291102	0.381638	Testis	FALSE
CYTL1	-0.000267117	0.000305318	0.381642	CellsCulturedFibroblasts	FALSE
GNS	0.000269586	0.000308214	0.381757	ArteryTibial	FALSE
MSANTD2	0.000283729	0.000324399	0.381779	Vagina	FALSE
AC063947.1	-0.000256246	0.000292979	0.381783	Brain_Cortex	FALSE
AQP4-AS1	-0.00026315	0.000300934	0.381878	Brain_CaudateBasalGanglia	FALSE
AL031283.3	-0.000265682	0.000303892	0.381977	AdrenalGland	FALSE
TMEM246-AS1	-0.000255975	0.000292816	0.382021	Brain_SpinalCord	FALSE
TMIE	0.000260424	0.000297913	0.382033	Brain_SpinalCord	FALSE
PSG7	-0.000253345	0.000289838	0.382071	SkinNotSunExposed	FALSE
CREBL2	-0.000263444	0.000301412	0.382105	AdrenalGland	FALSE
ATP5PB	-0.000262025	0.000299798	0.382118	Pancreas	FALSE
AC068880.3	0.000253466	0.000290014	0.382134	Testis	FALSE
AC009558.1	-0.000257841	0.000295022	0.382137	Testis	FALSE
FAM189B	-0.000270367	0.000309362	0.382149	ArteryAorta	FALSE
TNKS2-AS1	-0.000257738	0.000294923	0.382167	Ovary	FALSE
AC091167.5	0.000277411	0.000317502	0.382267	Brain_Cerebellum	FALSE
RNF114	-0.000255411	0.00029235	0.382313	Brain_Cerebellum	FALSE
UBE3C	0.000265575	0.000304009	0.382352	Testis	FALSE
PSEN2	0.000263632	0.000301799	0.382375	CellsCulturedFibroblasts	FALSE
SERPINA10	-0.000271261	0.000310552	0.382404	Brain_CerebellarHemisphere	FALSE
NFE2L1	0.000264734	0.00030309	0.382421	Testis	FALSE
ADPRM	-0.000256157	0.000293275	0.382429	MuscleSkeletal	FALSE
KLHL8	0.000263254	0.000301434	0.382482	Uterus	FALSE
AL133325.3	-0.000258914	0.000296472	0.382493	Brain_NucleusAccumbensBasalGanglia	FALSE
ABCE1	0.000250257	0.000286561	0.382498	Ovary	FALSE
MRPL42	-0.000274286	0.000314096	0.382527	ArteryTibial	FALSE
STARD13-IT1	-0.000288659	0.000330566	0.382543	NerveTibial	FALSE
CCR5	-0.00026323	0.000301447	0.382546	Brain_CaudateBasalGanglia	FALSE
AC090921.1	-0.000264017	0.000302375	0.382588	CellsCulturedFibroblasts	FALSE
PSMB5	0.000273248	0.000312963	0.382613	Brain_Cerebellum	FALSE
OXNAD1	0.000266265	0.000304972	0.382621	Spleen	FALSE
KIAA1328	-0.000249992	0.000286378	0.382696	Brain_SubstantiaNigra	FALSE
AC096992.2	0.000260918	0.000298907	0.382716	Brain_Hippocampus	FALSE
SENP6	0.0002631	0.000301407	0.382717	WholeBlood	FALSE
TTLL12	0.000264927	0.000303522	0.382751	NerveTibial	FALSE
AC010524.1	-0.000264218	0.000302723	0.382774	Prostate	FALSE
AC100788.1	0.000264523	0.000303141	0.382881	Testis	FALSE
CPVL	-0.000258208	0.000295908	0.382887	NerveTibial	FALSE
AC011461.1	0.000260924	0.000299032	0.382906	Brain_CerebellarHemisphere	FALSE
MYZAP	0.000254972	0.000292229	0.382935	MuscleSkeletal	FALSE
PTGIR	0.000264816	0.000303548	0.382993	Spleen	FALSE
ZNF513	-0.000265414	0.000304239	0.383	Brain_AnteriorCingulateCortex	FALSE
SAP30L	-0.000251932	0.000288802	0.383029	CellsCulturedFibroblasts	FALSE
CABCOCO1	-0.000287055	0.000329117	0.383105	Pituitary	FALSE
RCBTB1	-0.000274955	0.000315279	0.383156	Spleen	FALSE
IQSEC3	0.000257616	0.000295425	0.383201	Spleen	FALSE
JCAD	-0.000254665	0.000292056	0.383225	CellsCulturedFibroblasts	FALSE
AC010336.1	-0.000265679	0.000304701	0.383247	Brain_SubstantiaNigra	FALSE
CCL20	0.000298208	0.000342018	0.383262	Brain_SpinalCord	FALSE
TVP23B	0.000263675	0.000302426	0.383285	CellsCulturedFibroblasts	FALSE
AL160408.4	0.000261911	0.000300448	0.383356	Pituitary	FALSE
AC008277.1	0.000287326	0.000329622	0.383383	Prostate	FALSE
GPR161	-0.000275707	0.000316341	0.383456	Spleen	FALSE
HSBP1L1	0.000253163	0.00029048	0.383467	WholeBlood	FALSE
AC024909.1	-0.000264865	0.000303908	0.383468	Brain_Hippocampus	FALSE
AC007384.1	0.000256054	0.000293845	0.383543	WholeBlood	FALSE
HDGF	-0.000261943	0.000300627	0.383581	SkinSunExposed	FALSE
TRIM50	0.000258164	0.00029633	0.383645	Brain_Cerebellum	FALSE
TTLL2	-0.000270016	0.000309946	0.383664	ColonSigmoid	FALSE
TESC-AS1	0.000279048	0.000320342	0.383704	Testis	FALSE
AL592435.1	0.000253431	0.000290952	0.383734	Thyroid	FALSE
TCTN2	0.000275981	0.000316869	0.383777	EsophagusMuscularis	FALSE
AC005323.1	-0.000261525	0.000300285	0.383799	Spleen	FALSE
PICSAR	-0.000260759	0.000299409	0.383805	Brain_SpinalCord	FALSE
MCF2L	-0.000254832	0.000292709	0.383976	Brain_SpinalCord	FALSE
AC011625.1	0.000264658	0.000303998	0.38398	ArteryAorta	FALSE
KRT8	-0.000258986	0.000297483	0.383981	Pancreas	FALSE
CARD18	0.00026484	0.000304218	0.383998	SkinSunExposed	FALSE
KDM3A	-0.000261826	0.000300775	0.384029	Thyroid	FALSE
WDR36	0.000275625	0.000316637	0.384042	Brain_Cerebellum	FALSE
AL136964.1	-0.000266817	0.000306531	0.384063	Brain_FrontalCortex	FALSE
FERMT3	0.000255545	0.000293603	0.384097	Testis	FALSE
AC008063.1	-0.000263553	0.000302823	0.384129	AdrenalGland	FALSE
SMG9	-0.000264781	0.000304256	0.384164	CellsCulturedFibroblasts	FALSE
IPO13	-0.00030175	0.000346737	0.384164	MuscleSkeletal	FALSE
DSCAML1	-0.000261057	0.000299987	0.384179	Testis	FALSE
MANEAL	0.000263993	0.000303365	0.384185	Brain_Hypothalamus	FALSE
GREB1L	0.000272573	0.000313265	0.384248	Ovary	FALSE
RSPH1	0.000261498	0.000300538	0.384249	ColonSigmoid	FALSE
SENP7	0.000254578	0.000292586	0.384251	ArteryTibial	FALSE
SYT12	0.000261803	0.0003009	0.384267	Liver	FALSE
AC026904.1	-0.000284019	0.000326449	0.384289	CellsEBVTransformedLymphocytes	FALSE
HES4	0.000259627	0.000298447	0.384343	EsophagusMuscularis	FALSE
ZNF688	0.000257338	0.000295881	0.384449	SmallIntestine	FALSE
AL157388.1	0.000263786	0.000303316	0.384483	Thyroid	FALSE
AC022079.1	0.00027901	0.000320838	0.384507	Pituitary	FALSE
ACAP2-IT1	-0.000262817	0.000302249	0.384557	Uterus	FALSE
AC113410.2	-0.00025238	0.000290286	0.384623	SkinNotSunExposed	FALSE
AP002761.4	-0.000267887	0.000308138	0.384645	Spleen	FALSE
AF001550.1	0.000252301	0.000290243	0.384699	Brain_Cerebellum	FALSE
CDC40	-0.000259774	0.000298844	0.384706	Pancreas	FALSE
STIL	-0.000257765	0.000296539	0.384716	CellsEBVTransformedLymphocytes	FALSE
ZDHHC22	-0.000268933	0.000309401	0.384738	Pituitary	FALSE
SYPL1	0.000269676	0.00031028	0.384775	HeartLeftVentricle	FALSE
HIGD2A	-0.000277343	0.000319108	0.384785	CellsEBVTransformedLymphocytes	FALSE
AC132872.2	-0.000257407	0.000296171	0.384787	Brain_Cerebellum	FALSE
STUB1	-0.000265947	0.000306003	0.384796	CellsCulturedFibroblasts	FALSE
AC025031.1	-0.000318431	0.000366418	0.38483	Ovary	FALSE
CNOT3	0.00025771	0.000296574	0.384874	Brain_Hypothalamus	FALSE
AC118757.1	0.00026849	0.000309017	0.384932	Testis	FALSE
THBS3	-0.00025481	0.000293284	0.384951	WholeBlood	FALSE
LTF	0.000264574	0.000304522	0.384951	Brain_SpinalCord	FALSE
AGAP10	-0.000258728	0.000297845	0.385033	MinorSalivaryGland	FALSE
KRT35	0.000261147	0.000300633	0.385037	Spleen	FALSE
AC008592.1	0.000270257	0.00031117	0.385113	SkinSunExposed	FALSE
EPB41L4B	0.00028284	0.000325673	0.385135	WholeBlood	FALSE
CLEC18B	0.000253063	0.00029141	0.385173	Brain_SpinalCord	FALSE
HS3ST3B1	0.000258225	0.000297372	0.385201	EsophagusMuscularis	FALSE
NTRK1	-0.000261857	0.000301582	0.385246	Brain_SubstantiaNigra	FALSE
ARC	0.000273753	0.000315295	0.385264	Brain_Cerebellum	FALSE
ZNF777	0.000266329	0.000306784	0.385326	Brain_Cortex	FALSE
UBE3D	-0.000255123	0.000293898	0.385361	Brain_PutamenBasalGanglia	FALSE
PRDM11	-0.000253736	0.000292316	0.385385	Thyroid	FALSE
MBD1	0.000248568	0.000286386	0.385426	Brain_SubstantiaNigra	FALSE
STARD4	-0.000266297	0.000306832	0.385457	Spleen	FALSE
ZNF746	-0.000262297	0.000302257	0.385511	Testis	FALSE
SEMA3F	0.000248456	0.000286339	0.385561	Spleen	FALSE
LINC01728	0.000260079	0.000299764	0.38561	Testis	FALSE
FRYL	-0.000261932	0.00030197	0.38572	Brain_SpinalCord	FALSE
ITGAE	0.00026092	0.000300836	0.385772	SmallIntestine	FALSE
AC009902.3	0.000253621	0.000292424	0.385778	Ovary	FALSE
AC138904.3	0.000267208	0.00030811	0.385807	MinorSalivaryGland	FALSE
ZNF404	0.000254205	0.000293129	0.38583	Brain_FrontalCortex	FALSE
AC245100.6	-0.000301482	0.00034769	0.385891	BreastMammary	FALSE
AC026979.2	0.00030802	0.000355268	0.38594	WholeBlood	FALSE
PCDHB8	-0.000259118	0.00029887	0.385949	Pancreas	FALSE
AP001178.3	-0.000254242	0.000293325	0.386077	Brain_Cerebellum	FALSE
OLFM3	0.00026618	0.000307115	0.386102	Brain_SpinalCord	FALSE
AL133351.1	-0.000265581	0.00030649	0.386207	Testis	FALSE
MRPL30	0.000265501	0.000306406	0.38622	Prostate	FALSE
CRYBB2	0.000258942	0.000298875	0.38628	Testis	FALSE
UFC1	0.000256932	0.000296563	0.386292	Liver	FALSE
IQCD	-0.000251521	0.000290339	0.386327	ArteryAorta	FALSE
EFCAB9	0.000261293	0.000301622	0.386332	Testis	FALSE
AC100812.1	-0.000253993	0.000293242	0.386409	Brain_Amygdala	FALSE
LINC02790	0.000269222	0.00031083	0.386418	Testis	FALSE
FRMD8	-0.000262048	0.000302565	0.386446	Brain_Amygdala	FALSE
GPR26	-0.000287248	0.000331668	0.386454	EsophagusMuscularis	FALSE
AC105935.1	0.000264432	0.000305324	0.386455	ArteryAorta	FALSE
BPGM	-0.000252636	0.000291768	0.38656	NerveTibial	FALSE
FAM230I	-0.000265563	0.000306758	0.386652	Ovary	FALSE
AC015819.1	0.000258171	0.000298227	0.386667	Brain_Amygdala	FALSE
AL080250.1	0.000274668	0.000317291	0.386676	MinorSalivaryGland	FALSE
LINC02397	-0.00028181	0.000325564	0.386709	Brain_Cerebellum	FALSE
AL450468.2	0.000285458	0.000329837	0.386794	AdrenalGland	FALSE
SNRNP27	-0.000255062	0.000294732	0.38682	MuscleSkeletal	FALSE
NLRC5	-0.000255673	0.000295457	0.386852	CellsCulturedFibroblasts	FALSE
LINC02468	0.000260837	0.000301455	0.386899	ArteryAorta	FALSE
TPM4	0.000250684	0.00028975	0.386946	Brain_CerebellarHemisphere	FALSE
HSPB9	-0.000275145	0.000318073	0.387021	Testis	FALSE
AL160408.5	0.000268196	0.000310046	0.387031	Vagina	FALSE
AC127894.1	-0.000267808	0.000309621	0.387066	Testis	FALSE
LINC00559	0.000263911	0.000305138	0.387102	Testis	FALSE
GPD2	-0.000258398	0.00029877	0.387113	CellsCulturedFibroblasts	FALSE
INSL5	-0.000260063	0.00030074	0.387183	Brain_PutamenBasalGanglia	FALSE
RAB5IF	0.000262591	0.000303674	0.387199	Brain_AnteriorCingulateCortex	FALSE
AC231981.1	-0.00025735	0.000297752	0.38742	Brain_AnteriorCingulateCortex	FALSE
RWDD2B	0.000265647	0.000307355	0.387427	Brain_Cerebellum	FALSE
RELL1	-0.000252317	0.000291947	0.38745	Brain_AnteriorCingulateCortex	FALSE
AC022467.1	-0.000262336	0.000303558	0.38748	Uterus	FALSE
AC099754.1	-0.000257895	0.000298434	0.387503	Brain_Hypothalamus	FALSE
DMTF1	0.000252775	0.000292513	0.387508	SkinSunExposed	FALSE
WWTR1	0.000250718	0.000290136	0.387514	Testis	FALSE
FSD1L	0.000253705	0.000293599	0.387524	Brain_Amygdala	FALSE
PROK1	-0.000267411	0.000309495	0.387577	HeartLeftVentricle	FALSE
ODF2-AS1	-0.000264523	0.000306162	0.387593	SmallIntestine	FALSE
IL15RA	-0.000264026	0.000305601	0.387615	CellsCulturedFibroblasts	FALSE
GCC2	-0.000266828	0.00030885	0.387622	AdiposeSubcutaneous	FALSE
EXOSC4	0.000269032	0.000311414	0.387644	NerveTibial	FALSE
NDUFAF4	-0.000260309	0.000301329	0.387662	ArteryTibial	FALSE
KCTD10	0.000277195	0.000320908	0.38771	CellsCulturedFibroblasts	FALSE
AC036214.2	0.000260512	0.00030162	0.38775	Spleen	FALSE
DNAJC9	-0.000322462	0.000373356	0.387765	Uterus	FALSE
AC019055.1	-0.000255722	0.000296084	0.387767	Testis	FALSE
CENPE	-0.000256543	0.000297035	0.387767	Brain_Cerebellum	FALSE
HOPX	0.000253811	0.000293909	0.387827	Thyroid	FALSE
S100A5	-0.000258208	0.000299004	0.387831	Prostate	FALSE
MTERF4	0.000289112	0.000334825	0.38788	Brain_Cerebellum	FALSE
SLC9A9	-0.000252017	0.000291887	0.387917	Brain_Hypothalamus	FALSE
AC073539.1	-0.000257601	0.000298361	0.387927	Testis	FALSE
AP002358.1	-0.000258488	0.000299396	0.38794	Spleen	FALSE
TMPRSS11D	0.000261199	0.000302615	0.388063	Testis	FALSE
LINC02207	-0.00025712	0.000297895	0.388073	Testis	FALSE
MAP3K20-AS1	0.000256495	0.000297187	0.388098	Uterus	FALSE
RAB42	-0.000251055	0.000290892	0.388112	Testis	FALSE
PIRT	-0.000255067	0.000295566	0.388153	Brain_Cortex	FALSE
GSEC	0.000267613	0.00031017	0.388253	CellsEBVTransformedLymphocytes	FALSE
AC127496.1	-0.000249478	0.000289167	0.388279	Brain_AnteriorCingulateCortex	FALSE
FBXO31	-0.000254311	0.000294782	0.3883	Brain_Cerebellum	FALSE
SLFN13	0.000268204	0.000310886	0.388301	NerveTibial	FALSE
CPLX2	0.000257717	0.000298749	0.38833	Prostate	FALSE
CLPTM1	-0.000262854	0.000304705	0.388333	Testis	FALSE
AC005954.2	-0.000268445	0.000311207	0.388364	Liver	FALSE
TMEM160	0.000250121	0.000289968	0.388372	Brain_CaudateBasalGanglia	FALSE
WDR7	-0.000249197	0.0002889	0.388375	Testis	FALSE
COX6C	-0.000271956	0.0003153	0.388399	Brain_Cerebellum	FALSE
EML6	-0.000255467	0.000296191	0.38841	EsophagusMuscularis	FALSE
SLC48A1	0.000254224	0.00029475	0.388411	Thyroid	FALSE
KCNJ6	-0.000263465	0.000305481	0.388437	Spleen	FALSE
CNOT2	0.000283727	0.000329012	0.388492	AdrenalGland	FALSE
UFL1	0.000256876	0.00029789	0.388515	Brain_CerebellarHemisphere	FALSE
ANKRD34B	-0.000265775	0.000308228	0.388544	WholeBlood	FALSE
TMEM62	-0.000265669	0.000308143	0.3886	Brain_CaudateBasalGanglia	FALSE
AC022211.3	0.000264619	0.000306927	0.388604	Vagina	FALSE
LINC02387	0.000273961	0.000317795	0.388652	Testis	FALSE
SLC25A46	0.000290068	0.000336501	0.388684	Spleen	FALSE
MOSMO	-0.000254892	0.000295707	0.388704	CellsCulturedFibroblasts	FALSE
AC117386.1	0.000251857	0.000292212	0.388748	Testis	FALSE
UBE2L3	-0.000281406	0.000326528	0.388794	WholeBlood	FALSE
ECHDC3	-0.000266739	0.000309536	0.388834	EsophagusMucosa	FALSE
LINC01230	-0.000259397	0.000301057	0.3889	SmallIntestine	FALSE
LINC01525	0.000334039	0.000387693	0.388907	Testis	FALSE
AC073316.2	-0.000263938	0.000306362	0.388953	Testis	FALSE
AC010280.1	-0.000258718	0.00030034	0.389012	MinorSalivaryGland	FALSE
CUL1	-0.000256738	0.000298095	0.389098	CellsEBVTransformedLymphocytes	FALSE
LINC01097	-0.00026542	0.000308181	0.389105	Testis	FALSE
LMOD2	0.000257085	0.000298504	0.389106	MuscleSkeletal	FALSE
ADIRF-AS1	-0.000255273	0.000296403	0.38911	AdrenalGland	FALSE
AC026202.2	-0.000262036	0.000304272	0.389136	Brain_SpinalCord	FALSE
CCDC137	-0.000297377	0.000345336	0.389173	Testis	FALSE
MIS18BP1	0.000288606	0.000335151	0.389175	ArteryTibial	FALSE
PRELID3A	-0.000246254	0.000285975	0.389184	ArteryAorta	FALSE
AL161729.1	0.000258383	0.000300094	0.389238	SmallIntestine	FALSE
CRPPA	0.000256568	0.000298013	0.389281	SkinSunExposed	FALSE
KRT14	-0.000257758	0.000299408	0.389301	Ovary	FALSE
C9orf135	-0.000255967	0.000297421	0.389449	Pituitary	FALSE
STRN3	-0.000251934	0.000292742	0.389461	Thyroid	FALSE
RAB3A	0.0002746	0.000319146	0.389559	Testis	FALSE
TNFRSF11B	0.00026278	0.000305436	0.389602	CellsCulturedFibroblasts	FALSE
ZNF48	0.000254931	0.000296339	0.389644	Brain_SubstantiaNigra	FALSE
PLCD1	-0.000257978	0.000299894	0.389665	AdiposeSubcutaneous	FALSE
VEGFA	0.000252434	0.000293492	0.389734	Pancreas	FALSE
CNTNAP1	-0.000256982	0.000298819	0.389796	Pancreas	FALSE
AC011840.3	0.000256319	0.000298061	0.389816	Testis	FALSE
LILRA2	-0.000276534	0.000321578	0.389831	WholeBlood	FALSE
LIFR-AS1	0.000257568	0.000299599	0.389953	Testis	FALSE
TMPRSS12	0.000267284	0.000310923	0.389986	Testis	FALSE
ABCF1	0.000258868	0.000301143	0.390002	MuscleSkeletal	FALSE
TTYH2	0.000266497	0.000310024	0.390011	AdrenalGland	FALSE
AL158828.1	0.000252238	0.000293475	0.390076	Testis	FALSE
TBR1	-0.000279538	0.00032525	0.390093	Testis	FALSE
AC027343.2	0.000255993	0.000297897	0.39016	Testis	FALSE
LINC00621	0.00025311	0.000294545	0.390165	Brain_AnteriorCingulateCortex	FALSE
RASA3	-0.000251351	0.000292519	0.390197	Thyroid	FALSE
ZNF71	0.000259648	0.000302187	0.390216	BreastMammary	FALSE
KIAA0930	0.000262373	0.00030536	0.390219	MuscleSkeletal	FALSE
ARPC4	0.000255892	0.000297871	0.390305	Brain_SubstantiaNigra	FALSE
RPL23	-0.000254185	0.000295885	0.390306	KidneyCortex	FALSE
CAST	-0.000280498	0.000326535	0.390335	NerveTibial	FALSE
DGLUCY	-0.000305889	0.0003561	0.390345	CellsEBVTransformedLymphocytes	FALSE
LINC00299	-0.000269004	0.000313199	0.390403	Brain_Amygdala	FALSE
TTLL7-IT1	0.000251875	0.000293268	0.390423	Uterus	FALSE
SHMT1	-0.000248922	0.000289844	0.390445	ArteryTibial	FALSE
CPA2	-0.000264377	0.000307879	0.390507	Pancreas	FALSE
CASP7	-0.000253562	0.000295302	0.390535	NerveTibial	FALSE
AC044893.1	0.000251381	0.000292764	0.390538	Testis	FALSE
AC011416.3	0.000254142	0.000295995	0.390562	SkinSunExposed	FALSE
C5orf64-AS1	0.000256388	0.000298617	0.390572	Brain_SpinalCord	FALSE
ECM1	-0.000245118	0.000285518	0.390618	CellsEBVTransformedLymphocytes	FALSE
PRAMEF14	-0.000279636	0.000325753	0.390658	Testis	FALSE
KCTD21-AS1	0.000250899	0.000292316	0.39072	CellsCulturedFibroblasts	FALSE
OXGR1	-0.000253456	0.000295358	0.390824	Spleen	FALSE
LINC01271	-0.000255367	0.000297593	0.390836	MinorSalivaryGland	FALSE
PDLIM4	0.000259254	0.000302151	0.390881	Brain_Cortex	FALSE
AL357033.4	0.000268375	0.000312829	0.390952	Brain_Cerebellum	FALSE
DNAH11	0.000257723	0.000300424	0.39097	Thyroid	FALSE
IGFBP3	-0.00025517	0.000297456	0.390983	Brain_CerebellarHemisphere	FALSE
MTOR	0.000254437	0.000296619	0.39101	Brain_PutamenBasalGanglia	FALSE
MIR1-1HG	-0.000263226	0.000306919	0.391095	MuscleSkeletal	FALSE
GDF11	-0.000341838	0.000398603	0.391122	Brain_SpinalCord	FALSE
GATA6	-0.000262052	0.000305612	0.391191	AdiposeSubcutaneous	FALSE
LRRC55	0.000281525	0.000328323	0.391192	Pancreas	FALSE
AL831711.1	0.000301366	0.000351488	0.391227	EsophagusGastroEsophagealJunction	FALSE
AL136456.1	0.000289463	0.000337624	0.391252	Liver	FALSE
PHKG1	-0.000252656	0.000294707	0.391276	Ovary	FALSE
CNTFR	0.000254781	0.000297187	0.391277	ColonTransverse	FALSE
LINC01066	-0.000270857	0.000315939	0.391278	Testis	FALSE
LINC01568	0.000276412	0.000322419	0.391278	Testis	FALSE
TBATA	-0.000258859	0.000301956	0.391297	AdiposeSubcutaneous	FALSE
COQ5	0.000254435	0.000296802	0.391308	MuscleSkeletal	FALSE
ASCL4	0.000261572	0.000305131	0.391313	Spleen	FALSE
ADAMTS5	0.00025347	0.00029569	0.391328	Brain_Cerebellum	FALSE
IMMP2L	0.000257388	0.000300315	0.391415	Testis	FALSE
SHISA8	0.000267361	0.000312001	0.39149	HeartAtrialAppendage	FALSE
ORM1	0.000246844	0.000288081	0.391527	Testis	FALSE
KCNMA1-AS2	0.000259126	0.000302423	0.391541	Testis	FALSE
AL136018.1	-0.000256805	0.000299729	0.391563	Testis	FALSE
TMEM246	-0.000261496	0.00030521	0.391572	Thyroid	FALSE
AL135744.1	-0.00025892	0.000302218	0.391596	Brain_Hippocampus	FALSE
AC007663.3	-0.000278423	0.000325017	0.391646	Brain_AnteriorCingulateCortex	FALSE
RFPL2	0.000260618	0.000304294	0.391742	Testis	FALSE
AC100858.3	-0.000267133	0.000311923	0.391775	Prostate	FALSE
PTER	0.000250919	0.00029299	0.391776	CellsCulturedFibroblasts	FALSE
BTNL3	0.000263602	0.000307826	0.391816	WholeBlood	FALSE
RAPGEF2	0.00025154	0.000293749	0.391829	Brain_Hippocampus	FALSE
METTL23	0.000295686	0.000345328	0.391864	Prostate	FALSE
HPSE2	0.000296063	0.000345825	0.391942	ArteryAorta	FALSE
ABI2	0.000252811	0.000295313	0.391959	Brain_SubstantiaNigra	FALSE
AP001830.1	0.000254122	0.00029685	0.391967	ColonSigmoid	FALSE
AC117383.1	-0.000286219	0.000334365	0.391997	Testis	FALSE
TP53TG1	0.00025728	0.000300573	0.392019	SkinNotSunExposed	FALSE
LRR1	0.000261261	0.000305236	0.392039	AdiposeSubcutaneous	FALSE
AC012178.1	-0.000257987	0.000301421	0.392054	Testis	FALSE
AP004147.1	0.00025526	0.000298242	0.392067	EsophagusMucosa	FALSE
SYT13	-0.000252395	0.000294897	0.392069	Thyroid	FALSE
LINC01910	-0.000289832	0.000338798	0.392293	CellsCulturedFibroblasts	FALSE
AL589765.4	-0.000256448	0.000299782	0.392306	Thyroid	FALSE
AC138028.5	-0.000253163	0.00029596	0.392335	Brain_Cerebellum	FALSE
ZEB1	-0.000252715	0.000295452	0.39236	CellsCulturedFibroblasts	FALSE
CGAS	-0.00026112	0.000305428	0.392592	AdiposeSubcutaneous	FALSE
LINC00899	-0.000276318	0.000323212	0.392604	EsophagusMuscularis	FALSE
LGALS16	0.000259262	0.000303274	0.392623	Brain_AnteriorCingulateCortex	FALSE
ARPC3	0.000259555	0.000303618	0.392624	Testis	FALSE
ENPP6	0.00025557	0.000298965	0.392637	NerveTibial	FALSE
OSER1	0.000268735	0.000314375	0.392652	Testis	FALSE
ST6GALNAC5	0.000258897	0.000302892	0.392692	SmallIntestine	FALSE
AL606491.1	0.000263215	0.000307976	0.392742	EsophagusGastroEsophagealJunction	FALSE
PATZ1	0.000250084	0.000292635	0.392779	Liver	FALSE
UGT1A7	0.000254989	0.000298389	0.392802	EsophagusMucosa	FALSE
ERI1	0.00024954	0.000292025	0.392823	CellsCulturedFibroblasts	FALSE
Z82246.1	0.000263938	0.000308875	0.392823	Testis	FALSE
AC112220.2	-0.000258511	0.000302542	0.39285	CellsCulturedFibroblasts	FALSE
AC106882.1	0.000273461	0.000320048	0.392866	CellsEBVTransformedLymphocytes	FALSE
MYO16-AS1	0.000258737	0.00030284	0.392904	Lung	FALSE
OBP2A	0.000298288	0.000349148	0.392925	Testis	FALSE
AC104564.3	0.00025934	0.000303613	0.393009	NerveTibial	FALSE
AP001625.1	-0.000245777	0.000287779	0.39308	Testis	FALSE
SLCO1B3	0.000257424	0.00030145	0.393134	NerveTibial	FALSE
AC009716.1	0.000280897	0.00032896	0.393166	Prostate	FALSE
HORMAD1	-0.000257083	0.000301103	0.393217	NerveTibial	FALSE
AL355102.1	-0.000266517	0.00031222	0.393319	Vagina	FALSE
AC092447.5	-0.000268297	0.000314305	0.393319	Ovary	FALSE
C5orf30	0.000268608	0.000314688	0.393347	CellsCulturedFibroblasts	FALSE
LLCFC1	0.000262213	0.000307237	0.393411	WholeBlood	FALSE
AC036176.1	0.000250953	0.000294052	0.393423	Brain_Cortex	FALSE
EIF2B1	0.000254618	0.000298379	0.393475	Testis	FALSE
KRT38	0.000350251	0.000410468	0.393497	MinorSalivaryGland	FALSE
YDJC	0.000243745	0.000285655	0.393504	SkinNotSunExposed	FALSE
FGFBP2	0.000256946	0.000301166	0.393568	Testis	FALSE
ATG101	-0.000280332	0.000328579	0.39357	EsophagusMuscularis	FALSE
NDUFB10	0.000249182	0.000292107	0.393635	Brain_Cerebellum	FALSE
ZSCAN26	-0.000268883	0.000315224	0.393666	Brain_Cerebellum	FALSE
RAP1GDS1	0.000274406	0.000321816	0.393841	Brain_Amygdala	FALSE
AC073332.1	0.000245148	0.000287514	0.393858	Testis	FALSE
MYCNOS	-0.000256817	0.000301217	0.393885	Brain_SpinalCord	FALSE
AC105339.3	-0.000249472	0.000292617	0.393908	Brain_PutamenBasalGanglia	FALSE
AC013643.2	-0.000249884	0.000293107	0.393921	ArteryAorta	FALSE
PCDHB11	0.00025592	0.000300198	0.393937	Ovary	FALSE
ETAA1	0.0002545	0.000298538	0.393946	CellsCulturedFibroblasts	FALSE
EIF2B2	-0.000259811	0.000304782	0.393968	Testis	FALSE
AL691403.1	-0.00024839	0.000291386	0.39397	SkinNotSunExposed	FALSE
DNAJC25	-0.000295288	0.000346403	0.393972	AdiposeSubcutaneous	FALSE
EXOC6B	0.000284332	0.000333561	0.393987	Brain_SpinalCord	FALSE
SOX8	0.000259209	0.000304225	0.3942	ArteryAorta	FALSE
USP13	-0.000256372	0.000300897	0.394204	Brain_CerebellarHemisphere	FALSE
VASH2	0.000252985	0.000296984	0.394302	Brain_NucleusAccumbensBasalGanglia	FALSE
EHMT1	0.000260319	0.000305711	0.394483	WholeBlood	FALSE
PAWR	-0.000251384	0.000295274	0.394573	ArteryTibial	FALSE
UVRAG-DT	-0.000272174	0.000319709	0.394595	Brain_FrontalCortex	FALSE
AL513190.1	0.000254983	0.000299595	0.39472	Brain_SubstantiaNigra	FALSE
CUX2	-0.000256379	0.000301249	0.394744	MuscleSkeletal	FALSE
VTCN1	0.000254991	0.000299631	0.394763	KidneyCortex	FALSE
STK36	0.00025392	0.00029842	0.394837	Thyroid	FALSE
AC096759.1	0.000248889	0.000292513	0.394847	Pituitary	FALSE
PGF	0.000255554	0.000300361	0.394871	ColonSigmoid	FALSE
FEV	0.000257994	0.000303242	0.394891	Brain_PutamenBasalGanglia	FALSE
RAP2A	-0.000274981	0.000323234	0.394927	ArteryAorta	FALSE
AC009961.1	-0.000249221	0.000292953	0.394929	Testis	FALSE
ITGA6-AS1	0.000259647	0.000305224	0.394952	MinorSalivaryGland	FALSE
ARSB	-0.000251911	0.000296199	0.39506	CellsCulturedFibroblasts	FALSE
AC020934.2	-0.000290231	0.000341269	0.395079	Testis	FALSE
LCE2A	-0.000254657	0.000299454	0.395104	SkinNotSunExposed	FALSE
AP005131.4	0.000257609	0.00030297	0.395174	CellsEBVTransformedLymphocytes	FALSE
TTK	0.000262311	0.000308517	0.395199	Brain_Cerebellum	FALSE
OR52N2	-0.000261801	0.000307943	0.395238	Spleen	FALSE
NAA11	0.000263141	0.000309557	0.395297	NerveTibial	FALSE
AC092112.1	0.000281576	0.000331259	0.395318	Ovary	FALSE
ZNF431	-0.000248172	0.00029197	0.395333	Pancreas	FALSE
ASB3	0.000288903	0.000339923	0.395379	Spleen	FALSE
LINC02582	0.000251127	0.000295477	0.39538	Testis	FALSE
NIPBL	0.000254125	0.000299017	0.395402	Brain_SpinalCord	FALSE
DISP2	0.000252479	0.000297099	0.395432	CellsCulturedFibroblasts	FALSE
HSF2	-0.00025753	0.000303047	0.395439	CellsEBVTransformedLymphocytes	FALSE
AC011476.3	-0.000251167	0.000295569	0.395454	Spleen	FALSE
PIK3C2A	-0.000260166	0.00030616	0.395455	KidneyCortex	FALSE
SERPINF1	0.000256798	0.000302223	0.395497	CellsCulturedFibroblasts	FALSE
BX322234.1	0.000242491	0.000285392	0.395508	ArteryAorta	FALSE
PTPRA	-0.000246963	0.00029072	0.395613	Ovary	FALSE
MRPL49	-0.000255433	0.000300691	0.395613	EsophagusGastroEsophagealJunction	FALSE
DDX23	-0.000260131	0.000306232	0.39563	Pituitary	FALSE
TEX45	0.000258354	0.000304162	0.395664	Ovary	FALSE
AL450263.1	-0.000256162	0.00030159	0.395678	Uterus	FALSE
CSTF1	0.000249569	0.000293859	0.395727	KidneyCortex	FALSE
AC004449.1	-0.000260004	0.000306162	0.395753	Brain_CerebellarHemisphere	FALSE
LINC02084	-0.000263821	0.000310684	0.395795	Spleen	FALSE
KRTAP3-2	-0.000260952	0.000307353	0.395868	Testis	FALSE
BCL2L15	0.000254029	0.000299248	0.395944	Brain_CerebellarHemisphere	FALSE
AL137856.1	-0.000260859	0.000307299	0.395951	Testis	FALSE
STPG4	0.000259389	0.000305603	0.396009	Vagina	FALSE
HBS1L	-0.000254556	0.000299918	0.396023	Brain_SpinalCord	FALSE
ALOX15B	0.000259951	0.00030629	0.396046	Brain_Cortex	FALSE
TOX2	0.000256647	0.000302414	0.396073	NerveTibial	FALSE
SERP2	0.000251455	0.000296306	0.396089	Brain_CerebellarHemisphere	FALSE
KPNA2	0.000250312	0.000294985	0.396129	Brain_Amygdala	FALSE
AL355578.1	-0.000283675	0.000334394	0.396258	Brain_SubstantiaNigra	FALSE
CACNA2D4	-0.00026629	0.000313902	0.396261	NerveTibial	FALSE
AC103724.4	0.000280958	0.000331214	0.396292	Lung	FALSE
LINC00907	0.000252466	0.000297635	0.396308	Liver	FALSE
AC068790.2	-0.000246622	0.000290757	0.396325	CellsEBVTransformedLymphocytes	FALSE
AL355385.1	0.000263995	0.000311274	0.396378	AdrenalGland	FALSE
BBS12	0.000252871	0.000298189	0.396427	Brain_Cerebellum	FALSE
CLMP	0.000252512	0.000297777	0.396448	Ovary	FALSE
AL391684.1	0.000252686	0.000298001	0.396477	Pituitary	FALSE
AC019193.3	0.000255937	0.000301843	0.396489	NerveTibial	FALSE
HMHB1	0.00026129	0.000308267	0.396659	Testis	FALSE
AC023908.3	-0.000258963	0.000305537	0.396682	Brain_Cerebellum	FALSE
IL7R	0.000251844	0.00029724	0.396845	Testis	FALSE
AL390728.6	0.000256697	0.000302991	0.396881	Thyroid	FALSE
BDKRB1	-0.000255747	0.000301875	0.396888	Brain_CerebellarHemisphere	FALSE
FAT2	-0.000258321	0.000304922	0.396903	NerveTibial	FALSE
MRPS14	0.000246186	0.000290603	0.396913	Brain_PutamenBasalGanglia	FALSE
RSRP1	0.000246713	0.000291227	0.396915	Testis	FALSE
AC007728.3	0.000266928	0.000315126	0.39697	WholeBlood	FALSE
SPI1	-0.000259505	0.000306379	0.396995	Vagina	FALSE
HSPA2	-0.000252424	0.000298025	0.397004	CellsCulturedFibroblasts	FALSE
MYH3	-0.000254319	0.00030028	0.397033	CellsCulturedFibroblasts	FALSE
QSOX2	-0.000248807	0.000293832	0.397128	CellsCulturedFibroblasts	FALSE
KRT80	-0.000262008	0.000309463	0.39719	CellsCulturedFibroblasts	FALSE
ASB5	0.000251191	0.000296708	0.397224	Brain_SpinalCord	FALSE
FAM25A	-0.000276117	0.000326167	0.397248	SkinNotSunExposed	FALSE
AC083843.3	-0.000260243	0.00030743	0.397271	Testis	FALSE
MKX	0.000253854	0.00029989	0.397282	CellsCulturedFibroblasts	FALSE
WEE1	-0.00025479	0.000301019	0.397319	SkinNotSunExposed	FALSE
IKZF2	0.000300989	0.000355603	0.397322	Thyroid	FALSE
HAUS1	0.000270901	0.000320097	0.397384	MuscleSkeletal	FALSE
AL139240.1	-0.000251392	0.00029706	0.397406	Testis	FALSE
PDE6B	0.000266003	0.000314332	0.397416	Brain_SubstantiaNigra	FALSE
CCZ1	-0.000251308	0.000296996	0.397464	NerveTibial	FALSE
GIMAP4	0.000255028	0.000301475	0.397594	CellsEBVTransformedLymphocytes	FALSE
BOLA3-AS1	-0.000248768	0.00029408	0.397601	Brain_Cerebellum	FALSE
AL513165.1	0.000247559	0.000292678	0.397643	AdiposeVisceral	FALSE
CLEC12A-AS1	0.000252823	0.000299	0.397799	Testis	FALSE
ZP3	-0.00024005	0.000283974	0.397933	MuscleSkeletal	FALSE
SBNO2	-0.000281893	0.00033348	0.397944	Brain_CerebellarHemisphere	FALSE
SZT2	0.000245481	0.000290408	0.397947	Brain_CerebellarHemisphere	FALSE
LIN28B	0.000258973	0.000306405	0.398003	Pituitary	FALSE
LINC01470	0.000246524	0.000291696	0.398036	Brain_CaudateBasalGanglia	FALSE
AL138724.1	0.000249475	0.00029528	0.398184	CellsEBVTransformedLymphocytes	FALSE
BANK1	0.000253684	0.000300295	0.398235	Brain_NucleusAccumbensBasalGanglia	FALSE
SYNGR2	-0.000274758	0.000325244	0.398239	Pituitary	FALSE
AC104109.2	0.000251857	0.000298141	0.398249	Brain_SpinalCord	FALSE
RAB4B	-0.000286271	0.000338896	0.398272	Spleen	FALSE
RPN1	0.000259088	0.000306748	0.398322	Testis	FALSE
KCNJ15	0.000266129	0.000315086	0.398323	Testis	FALSE
FHOD1	0.000241552	0.000285988	0.398324	CellsEBVTransformedLymphocytes	FALSE
AL354811.1	0.000249996	0.00029601	0.398363	ArteryAorta	FALSE
PLAG1	0.000260983	0.000309019	0.398363	Brain_Cerebellum	FALSE
	-0.000260808	0.00030889	0.398483	KidneyCortex	FALSE
PSRC1	-0.000259218	0.000307049	0.398548	Brain_SpinalCord	FALSE
ST8SIA6	-0.00024449	0.000289619	0.398573	NerveTibial	FALSE
SLC35A1	-0.000250408	0.000296645	0.398597	CellsEBVTransformedLymphocytes	FALSE
LINC01443	0.000251925	0.000298443	0.398598	Spleen	FALSE
MICOS13	0.000248761	0.00029473	0.398656	Pituitary	FALSE
BBS4	0.000241869	0.000286574	0.39867	Brain_Cerebellum	FALSE
LINC02631	0.000287805	0.000341023	0.398702	Spleen	FALSE
AL139022.2	0.000258135	0.000305907	0.398765	Brain_Hypothalamus	FALSE
OR4K1	-0.000272997	0.000323544	0.398801	Testis	FALSE
CAV1	0.000250014	0.000296309	0.398805	Pancreas	FALSE
RLBP1	0.000251871	0.000298513	0.398811	Brain_AnteriorCingulateCortex	FALSE
ARL4A	-0.000245395	0.000290838	0.398812	CellsCulturedFibroblasts	FALSE
UNC80	-0.000292679	0.000346982	0.398951	Testis	FALSE
APOLD1	0.000258322	0.000306301	0.39903	CellsEBVTransformedLymphocytes	FALSE
ACSL1	-0.000257752	0.000305635	0.399046	Testis	FALSE
RPL8	-0.000249708	0.000296146	0.399124	Spleen	FALSE
AC004241.4	-0.000249049	0.000295366	0.399126	Thyroid	FALSE
MCTS2P	-0.000265182	0.000314534	0.399177	KidneyCortex	FALSE
COMMD7	0.000254239	0.00030162	0.39928	MuscleSkeletal	FALSE
AC044798.2	-0.000253865	0.000301183	0.39929	Testis	FALSE
LINC01788	0.00026519	0.000314643	0.399328	Testis	FALSE
AC105206.1	0.000257916	0.000306081	0.399433	CellsCulturedFibroblasts	FALSE
ARHGEF38	-0.000274928	0.000326283	0.399453	Thyroid	FALSE
SDC3	-0.00024781	0.000294118	0.399481	ArteryTibial	FALSE
AC025171.1	0.000251838	0.000298922	0.399518	Testis	FALSE
SPG21	0.000249617	0.000296339	0.399602	EsophagusMucosa	FALSE
PCDHGC5	0.000248637	0.000295218	0.399671	AdrenalGland	FALSE
PPP1R14A	-0.000257229	0.000305432	0.39969	ColonSigmoid	FALSE
AC012213.3	-0.000253638	0.000301204	0.399745	Brain_CerebellarHemisphere	FALSE
AC012447.1	-0.000253359	0.000300875	0.399749	HeartLeftVentricle	FALSE
AC084882.1	-0.000311405	0.000369876	0.399837	Testis	FALSE
ZNF687	-0.000267436	0.000317662	0.399852	Testis	FALSE
AC017007.5	0.000270692	0.000321564	0.399904	ColonSigmoid	FALSE
GYS1	-0.000258085	0.000306598	0.39992	Testis	FALSE
AC003092.2	-0.000259099	0.000307805	0.399923	Pituitary	FALSE
AL603910.1	0.000250221	0.000297301	0.39999	Ovary	FALSE
AC009159.1	-0.000252985	0.000300684	0.400145	Brain_CerebellarHemisphere	FALSE
SPAG8	0.00025091	0.000298241	0.400183	NerveTibial	FALSE
AC010528.1	0.000250793	0.000298103	0.400184	Testis	FALSE
AL671710.1	-0.000256551	0.000304952	0.400192	Liver	FALSE
LINC01855	-0.000255789	0.000304104	0.400281	Testis	FALSE
AC068234.2	0.000261368	0.000310792	0.400365	Testis	FALSE
LINC02080	0.000251951	0.000299595	0.400367	Pituitary	FALSE
BX649601.1	-0.000258342	0.000307218	0.400403	Brain_SpinalCord	FALSE
AL355922.1	-0.000248327	0.000295375	0.400509	WholeBlood	FALSE
LEF1	0.000251859	0.000299594	0.400538	HeartLeftVentricle	FALSE
AC005237.1	0.000251409	0.000299108	0.400616	Thyroid	FALSE
STARD13	-0.000256845	0.00030558	0.400621	Liver	FALSE
EFR3A	0.000248352	0.000295525	0.400701	Brain_PutamenBasalGanglia	FALSE
STXBP2	-0.000251967	0.000299884	0.400791	CellsCulturedFibroblasts	FALSE
C20orf27	-0.00024164	0.000287644	0.400874	WholeBlood	FALSE
GAPVD1	-0.00025191	0.00029989	0.400906	Thyroid	FALSE
SPG11	-0.000259808	0.000309332	0.400967	Spleen	FALSE
PPM1L	-0.000270133	0.000321643	0.400993	Brain_CerebellarHemisphere	FALSE
STXBP6	0.000261775	0.000311711	0.401023	CellsCulturedFibroblasts	FALSE
TLCD2	-0.000252566	0.000300753	0.401035	WholeBlood	FALSE
ATP1B1	-0.000247905	0.000295213	0.401051	Testis	FALSE
CALCRL	0.000241278	0.000287399	0.40118	ArteryTibial	FALSE
AC004223.4	0.000251339	0.000299421	0.40124	Pancreas	FALSE
AC009779.5	-0.000250072	0.000297919	0.401251	HeartAtrialAppendage	FALSE
AC138956.2	-0.000253588	0.000302117	0.401265	Brain_CaudateBasalGanglia	FALSE
COL10A1	-0.00025161	0.000299849	0.401404	Brain_SubstantiaNigra	FALSE
ZNF628	0.00025276	0.000301221	0.401406	Brain_CaudateBasalGanglia	FALSE
NME8	-0.000248699	0.000296456	0.401523	Testis	FALSE
VANGL2	0.000252559	0.000301113	0.401611	Brain_Cerebellum	FALSE
NR5A1	-0.000248989	0.000296868	0.40163	Ovary	FALSE
GEM	0.000250396	0.000298586	0.401694	Stomach	FALSE
AC010809.1	0.000242984	0.000289765	0.401723	Brain_CerebellarHemisphere	FALSE
RNF39	0.000291564	0.000347699	0.401724	Brain_CerebellarHemisphere	FALSE
PROM2	-0.000246343	0.000293821	0.401802	Brain_CerebellarHemisphere	FALSE
AL391427.1	0.000248442	0.000296371	0.401876	Testis	FALSE
CLDN8	-0.000252129	0.000300816	0.401949	ColonTransverse	FALSE
AC021594.2	0.000253484	0.000302437	0.401956	Testis	FALSE
IPP	0.000260801	0.000311169	0.40196	Thyroid	FALSE
GALNS	0.000273708	0.000326596	0.401997	CellsCulturedFibroblasts	FALSE
AC104984.4	-0.000244765	0.000292098	0.402059	Lung	FALSE
MTRF1	0.000277144	0.000330741	0.402062	Brain_Cerebellum	FALSE
ZNF740	-0.000244851	0.000292211	0.402075	Spleen	FALSE
KRT40	0.000254041	0.00030319	0.402093	Brain_Cerebellum	FALSE
P3H2-AS1	0.000256536	0.000306232	0.402193	Brain_FrontalCortex	FALSE
GOLGA7B	0.000243557	0.000290752	0.402215	Thyroid	FALSE
FLNB-AS1	0.000248089	0.000296194	0.402264	EsophagusMuscularis	FALSE
DTX1	0.000251678	0.000300479	0.402266	Pancreas	FALSE
RAI1	-0.000256201	0.000305883	0.40227	Liver	FALSE
AC148477.2	-0.00025266	0.000301681	0.402309	AdiposeVisceral	FALSE
GDAP1L1	-0.000247362	0.00029537	0.402334	Ovary	FALSE
STAU2	0.000253538	0.000302792	0.402408	Brain_Cerebellum	FALSE
ZNF853	-0.00024611	0.000293939	0.402437	Brain_PutamenBasalGanglia	FALSE
IL37	-0.00027964	0.000333989	0.402441	SkinNotSunExposed	FALSE
AC091153.3	0.000254763	0.00030428	0.402446	KidneyCortex	FALSE
ZNF518A	-0.000264434	0.000315831	0.402447	Testis	FALSE
KCNS1	0.000250253	0.000298935	0.402512	CellsCulturedFibroblasts	FALSE
KEAP1	0.000255746	0.000305501	0.402519	Brain_CerebellarHemisphere	FALSE
HNRNPUL1	0.000249816	0.000298443	0.40256	Brain_Cerebellum	FALSE
LAMP5-AS1	-0.000335508	0.000400826	0.402572	Brain_FrontalCortex	FALSE
GPN1	0.000245262	0.000293015	0.402579	Brain_CerebellarHemisphere	FALSE
NUBP2	-0.000241228	0.000288209	0.402601	Brain_FrontalCortex	FALSE
VCP	-0.000264977	0.000316586	0.402606	WholeBlood	FALSE
AP005271.1	0.000255639	0.00030543	0.402607	SkinSunExposed	FALSE
IFI6	-0.000242531	0.000289788	0.402638	Spleen	FALSE
AL117382.1	-0.00024778	0.000296086	0.40268	Ovary	FALSE
MLIP-AS1	0.000244066	0.000291691	0.402748	Testis	FALSE
AL021392.1	-0.000254788	0.000304517	0.402766	Thyroid	FALSE
ACSM6	0.000240262	0.000287195	0.402832	NerveTibial	FALSE
LINC01126	-0.000267078	0.000319256	0.40284	NerveTibial	FALSE
KCNK17	0.000251859	0.000301093	0.402887	MinorSalivaryGland	FALSE
FOSL2	0.000260846	0.000311852	0.40291	CellsEBVTransformedLymphocytes	FALSE
AC112219.2	-0.0002494	0.000298177	0.402924	KidneyCortex	FALSE
AC005064.1	0.000264682	0.000316475	0.402964	Spleen	FALSE
MSL1	-0.00023798	0.000284576	0.403011	NerveTibial	FALSE
INTU	-0.00025213	0.000301525	0.403055	Testis	FALSE
SASS6	-0.000266592	0.000318849	0.403098	SkinSunExposed	FALSE
AC005618.1	-0.000250122	0.000299156	0.403106	KidneyCortex	FALSE
ATG9A	0.000258529	0.000309228	0.403132	Brain_Cerebellum	FALSE
NECTIN3-AS1	-0.000316248	0.000378289	0.403161	Brain_SpinalCord	FALSE
AC100786.1	0.000257684	0.000308244	0.403172	AdrenalGland	FALSE
ODF2	0.000258733	0.00030951	0.403189	Brain_Cerebellum	FALSE
ASCL5	-0.000254422	0.000304367	0.403212	Thyroid	FALSE
GFRAL	0.000244439	0.000292462	0.403271	BreastMammary	FALSE
LMX1B	-0.000257884	0.000308551	0.403276	NerveTibial	FALSE
AP003071.4	-0.000249225	0.000298198	0.403286	Brain_Cerebellum	FALSE
ZNF623	-0.00025253	0.000302206	0.403371	Brain_Cerebellum	FALSE
KIF6	0.00024652	0.000295016	0.403374	Pituitary	FALSE
AP000892.1	-0.000266096	0.000318454	0.40339	Brain_Cerebellum	FALSE
CBFA2T3	0.00024826	0.000297125	0.403417	Pancreas	FALSE
AC010300.1	-0.000261899	0.000313473	0.403453	CellsEBVTransformedLymphocytes	FALSE
AC105999.1	-0.000254487	0.000304611	0.403467	Testis	FALSE
CASD1	-0.000237498	0.000284282	0.403477	Brain_CaudateBasalGanglia	FALSE
CUZD1	-0.000251171	0.000300722	0.403593	Brain_AnteriorCingulateCortex	FALSE
UNC13D	-0.000261611	0.000313228	0.403603	Lung	FALSE
TMPRSS4	0.000268656	0.000321672	0.403616	EsophagusMucosa	FALSE
AC106795.5	-0.000247534	0.000296394	0.403635	Brain_CerebellarHemisphere	FALSE
AL445426.1	-0.000254807	0.000305113	0.403651	AdiposeSubcutaneous	FALSE
AC129507.2	-0.000263652	0.000315738	0.403701	Pituitary	FALSE
BBIP1	0.000266374	0.000318999	0.403703	Spleen	FALSE
ZNF433-AS1	0.000338628	0.000405542	0.40372	Testis	FALSE
BMS1	-0.000254844	0.000305245	0.403785	Brain_FrontalCortex	FALSE
CD3D	0.000306864	0.000367562	0.403798	KidneyCortex	FALSE
ANO3-AS1	-0.000246381	0.000295194	0.403923	Testis	FALSE
AC009562.1	0.000248634	0.000297972	0.404048	SkinNotSunExposed	FALSE
ENTPD4	-0.000258719	0.00031006	0.40405	NerveTibial	FALSE
AC026462.4	-0.000252912	0.000303112	0.404068	Testis	FALSE
MBNL2	-0.000261646	0.000313646	0.404165	ArteryAorta	FALSE
LINC01934	0.000254296	0.000304844	0.404179	Thyroid	FALSE
LINC01479	0.000250815	0.00030068	0.404196	ArteryTibial	FALSE
HS6ST3	-0.000253924	0.00030441	0.404198	ArteryAorta	FALSE
DNTTIP1	0.000252828	0.000303186	0.404339	ArteryTibial	FALSE
ATP13A3	-0.000254359	0.000305066	0.404405	AdrenalGland	FALSE
C1orf216	-0.000269245	0.000322927	0.404417	CellsEBVTransformedLymphocytes	FALSE
PRR18	0.000242764	0.0002912	0.404471	NerveTibial	FALSE
AL358216.1	0.000289815	0.000347723	0.404584	Brain_Hippocampus	FALSE
LINC01480	0.000258485	0.000310163	0.404631	CellsCulturedFibroblasts	FALSE
SPINK13	-0.000254618	0.000305525	0.404634	Uterus	FALSE
APOBEC3B	0.000255647	0.000306763	0.404638	WholeBlood	FALSE
LGI3	-0.000252209	0.000302642	0.404645	NerveTibial	FALSE
BRD3OS	-0.000244237	0.000293089	0.404666	Prostate	FALSE
FGFR1	-0.000254732	0.000305697	0.404689	WholeBlood	FALSE
RASSF1-AS1	0.000243283	0.000291957	0.404689	HeartAtrialAppendage	FALSE
PDCL3	0.000257048	0.000308485	0.404701	SkinSunExposed	FALSE
ICE2	-0.000250748	0.000300965	0.404764	Brain_Cerebellum	FALSE
ADGRF1	-0.000255693	0.000306942	0.40483	Testis	FALSE
MCUB	-0.000251095	0.000301445	0.404863	Ovary	FALSE
ZNF706	-0.000255091	0.000306293	0.404941	Pancreas	FALSE
UTS2R	0.000257191	0.000308825	0.404958	Thyroid	FALSE
AC025871.1	-0.000252319	0.000302976	0.40496	Pituitary	FALSE
SLC6A15	-0.000273877	0.000328922	0.405044	Brain_CaudateBasalGanglia	FALSE
FAM219B	-0.000254457	0.00030561	0.405063	EsophagusMucosa	FALSE
ETF1	0.000249914	0.000300156	0.405065	Brain_SubstantiaNigra	FALSE
LINC02568	-0.000251102	0.000301635	0.405147	Brain_PutamenBasalGanglia	FALSE
SLC12A6	0.000254258	0.000305446	0.405177	Thyroid	FALSE
UQCRFS1	-0.000259028	0.000311262	0.405306	Brain_NucleusAccumbensBasalGanglia	FALSE
AC078922.1	0.000263913	0.000317132	0.405308	Brain_Cerebellum	FALSE
ESAM	-0.000252662	0.000303771	0.405552	Brain_CaudateBasalGanglia	FALSE
BNIP3L	0.000255937	0.000307728	0.405582	Brain_Amygdala	FALSE
SHANK2	-0.000249932	0.000300554	0.405653	CellsEBVTransformedLymphocytes	FALSE
IFT81	0.000254756	0.000306369	0.405676	EsophagusMuscularis	FALSE
SLC25A25-AS1	0.000266463	0.000320491	0.405737	Thyroid	FALSE
FAT3	0.000257259	0.000309444	0.405773	CellsCulturedFibroblasts	FALSE
DCAF8	0.000246314	0.000296286	0.405786	CellsEBVTransformedLymphocytes	FALSE
GPC2	0.000245212	0.000294963	0.40579	Brain_Cerebellum	FALSE
AP2M1	-0.000238714	0.000287156	0.405803	EsophagusMuscularis	FALSE
AC092127.2	-0.000251743	0.000302844	0.405828	Brain_Cerebellum	FALSE
BAG4	0.000244928	0.000294677	0.405876	Brain_CerebellarHemisphere	FALSE
LINC00581	-0.000251514	0.000302632	0.405927	Brain_Hypothalamus	FALSE
PFDN4	0.000252702	0.000304065	0.405931	CellsEBVTransformedLymphocytes	FALSE
LINC01714	-0.000247543	0.000297874	0.405957	Liver	FALSE
PRH2	0.000263463	0.000317074	0.406021	Pituitary	FALSE
COASY	-0.000253876	0.000305596	0.406113	Testis	FALSE
PM20D1	-0.000256231	0.000308441	0.406129	NerveTibial	FALSE
FGD5-AS1	0.000251711	0.00030304	0.406192	Liver	FALSE
ATP1A1-AS1	0.000289429	0.000348474	0.406224	CellsCulturedFibroblasts	FALSE
CNGB3	0.000239898	0.000288878	0.406288	Testis	FALSE
LIG3	-0.00024184	0.000291217	0.406289	NerveTibial	FALSE
SCO1	-0.000249084	0.000299942	0.406292	Brain_FrontalCortex	FALSE
SLFNL1	0.000235061	0.000283056	0.406293	Brain_Cerebellum	FALSE
AL590666.1	-0.000248089	0.000298747	0.406297	Brain_CerebellarHemisphere	FALSE
AL162724.1	0.00026254	0.000316185	0.406352	Testis	FALSE
RNF34	-0.000243011	0.000292683	0.406378	Testis	FALSE
ACTA2	0.000245729	0.000295963	0.40639	CellsEBVTransformedLymphocytes	FALSE
PWWP3A	0.000258795	0.000311774	0.4065	Brain_CaudateBasalGanglia	FALSE
LINC01522	-0.000259308	0.000312395	0.406505	Testis	FALSE
SBK2	-0.000264039	0.000318104	0.406519	Brain_Cerebellum	FALSE
NOTCH4	-0.000261092	0.000314564	0.406535	WholeBlood	FALSE
AC003087.1	-0.000237016	0.000285565	0.406547	Testis	FALSE
CDX2	0.000252131	0.00030379	0.40657	Brain_CerebellarHemisphere	FALSE
SMTNL1	-0.000253178	0.000305107	0.406653	CellsEBVTransformedLymphocytes	FALSE
ADAMTS13	-0.00023812	0.000286985	0.406693	Brain_Cerebellum	FALSE
LAMTOR2	0.000238018	0.000286866	0.406702	Testis	FALSE
KRTAP5-5	-0.000249311	0.000300528	0.40678	Brain_Cerebellum	FALSE
CAMTA2	-0.000252623	0.000304523	0.406785	WholeBlood	FALSE
LINC01819	-0.000252825	0.000304802	0.40684	Brain_CaudateBasalGanglia	FALSE
AC244517.2	-0.000254799	0.000307185	0.406845	Testis	FALSE
AC019129.2	0.000256624	0.000309392	0.406854	Pituitary	FALSE
BEND4	-0.000259456	0.000312806	0.406854	AdiposeSubcutaneous	FALSE
POLR3H	-0.000252053	0.000303912	0.406902	Testis	FALSE
SNX6	-0.000246504	0.000297288	0.407008	HeartLeftVentricle	FALSE
SERPINI1	0.000250596	0.000302233	0.407022	Brain_CerebellarHemisphere	FALSE
AL139008.2	0.00025749	0.000310553	0.407032	Testis	FALSE
AC079174.2	0.000257839	0.000310975	0.407032	Brain_Cortex	FALSE
AL122035.1	0.00024028	0.000289826	0.407079	Brain_SubstantiaNigra	FALSE
ARHGAP24	0.000249511	0.000300964	0.407084	ArteryTibial	FALSE
CRTC3	0.000263816	0.000318246	0.407123	ArteryAorta	FALSE
TMEM220-AS1	0.000242819	0.000292985	0.407233	Testis	FALSE
VSTM2L	-0.000245502	0.000296226	0.40724	Spleen	FALSE
HLA-DMA	-0.000237464	0.000286568	0.407306	CellsCulturedFibroblasts	FALSE
ANKRD55	-0.000250643	0.000302479	0.407315	Spleen	FALSE
SP140L	-0.000254868	0.000307614	0.407372	Ovary	FALSE
SRR	0.000239732	0.000289363	0.4074	Brain_Cerebellum	FALSE
AC006148.1	-0.000261732	0.000315935	0.407426	Brain_PutamenBasalGanglia	FALSE
FBXO4	0.000267758	0.000323264	0.407506	CellsEBVTransformedLymphocytes	FALSE
UQCC1	0.000251183	0.000303261	0.407518	CellsCulturedFibroblasts	FALSE
LEMD1	0.000243686	0.000294256	0.407592	Brain_Cortex	FALSE
AL050404.1	0.000246786	0.000298006	0.407603	Testis	FALSE
EIF3D	-0.00028781	0.00034755	0.407611	AdrenalGland	FALSE
LINC01264	-0.000268103	0.000323783	0.407653	Testis	FALSE
SF3B2	-0.0002473	0.000298675	0.407678	Brain_Cerebellum	FALSE
PLEKHA2	-0.000248428	0.000300046	0.407692	Brain_FrontalCortex	FALSE
RHCG	0.000245186	0.000296131	0.407693	Brain_AnteriorCingulateCortex	FALSE
DLGAP1-AS1	0.000244916	0.000295829	0.407732	NerveTibial	FALSE
HOXA11	-0.000267707	0.00032339	0.407779	CellsCulturedFibroblasts	FALSE
GTF2H5	-0.000255777	0.000309006	0.407819	Pituitary	FALSE
KRT73	0.00026178	0.000316275	0.407844	WholeBlood	FALSE
THEM6	-0.000254506	0.00030749	0.40785	Brain_Cerebellum	FALSE
H1FOO	0.000254569	0.000307684	0.408029	Pituitary	FALSE
SLA	-0.000252686	0.000305422	0.408051	Spleen	FALSE
TMEM98	0.000260875	0.000315333	0.408069	Testis	FALSE
TXN2	-0.000253598	0.000306558	0.408101	Brain_AnteriorCingulateCortex	FALSE
AC092958.2	0.000249231	0.000301293	0.408124	Testis	FALSE
UBE4A	-0.000257038	0.000310778	0.408196	CellsCulturedFibroblasts	FALSE
TBCA	-0.000244874	0.000296086	0.40822	MuscleSkeletal	FALSE
CCDC57	0.000241772	0.000292353	0.408247	Thyroid	FALSE
GPRC5D-AS1	-0.000252122	0.000304902	0.408299	Brain_SpinalCord	FALSE
AC012313.9	-0.000242374	0.000293115	0.408302	KidneyCortex	FALSE
SYCP2	0.000249642	0.000301931	0.408344	KidneyCortex	FALSE
AL136295.6	0.000265057	0.000320624	0.408415	Brain_CerebellarHemisphere	FALSE
LCMT1-AS2	0.000261146	0.000315905	0.408433	SkinSunExposed	FALSE
AL590677.1	-0.00024165	0.000292335	0.408455	Brain_Cerebellum	FALSE
MEFV	-0.000246431	0.000298123	0.408462	WholeBlood	FALSE
SLC37A1	-0.000247467	0.000299385	0.408475	Testis	FALSE
AL512303.1	0.00025004	0.00030251	0.408494	Ovary	FALSE
HIST2H2AA4	0.000242861	0.000293826	0.408498	CellsEBVTransformedLymphocytes	FALSE
HTR3A	-0.00024423	0.000295488	0.408507	KidneyCortex	FALSE
AL139246.5	-0.000245773	0.000297386	0.408556	ArteryTibial	FALSE
GNGT1	-0.000242634	0.000293623	0.408612	Testis	FALSE
SHD	-0.000248695	0.000300964	0.40862	Brain_CerebellarHemisphere	FALSE
SAMSN1-AS1	0.000249787	0.000302296	0.408638	Testis	FALSE
PPIL6	-0.000251391	0.000304248	0.408654	Brain_Cortex	FALSE
MYRFL	0.000264935	0.000320679	0.408711	Testis	FALSE
SPDYE2B	0.000247981	0.000300163	0.408719	Testis	FALSE
HK3	0.000243773	0.00029508	0.408735	Stomach	FALSE
AC017100.1	-0.000246973	0.000298978	0.408774	AdrenalGland	FALSE
GAS7	-0.000241804	0.000292722	0.408777	CellsCulturedFibroblasts	FALSE
C17orf100	-0.000238488	0.000288725	0.408805	Thyroid	FALSE
GOLPH3L	-0.000250205	0.000302918	0.408818	NerveTibial	FALSE
TGM2	0.00024151	0.000292412	0.408849	Spleen	FALSE
THAP2	0.000258817	0.000313442	0.408962	Pituitary	FALSE
AC012645.3	-0.000242849	0.000294145	0.409029	Pituitary	FALSE
FBXO6	0.000244327	0.000295963	0.409073	ArteryAorta	FALSE
AC060780.1	-0.000245272	0.000297118	0.409089	Brain_CerebellarHemisphere	FALSE
AL121827.2	-0.000243554	0.000295053	0.409116	Brain_NucleusAccumbensBasalGanglia	FALSE
TEPP	-0.000245012	0.000296821	0.409117	NerveTibial	FALSE
FAM171B	-0.000243253	0.00029471	0.409148	CellsCulturedFibroblasts	FALSE
VAPA	0.000254279	0.000308097	0.409192	CellsCulturedFibroblasts	FALSE
RUSC1-AS1	-0.00025234	0.000305766	0.40922	Spleen	FALSE
FBXO22	-0.000264777	0.000320844	0.409232	CellsCulturedFibroblasts	FALSE
MCM5	-0.000251294	0.000304507	0.409234	Uterus	FALSE
LYAR	0.000244465	0.000296253	0.409266	HeartLeftVentricle	FALSE
BMPR1B-DT	0.000252615	0.000306154	0.409304	Brain_CaudateBasalGanglia	FALSE
CLEC20A	0.000254948	0.000309024	0.409368	NerveTibial	FALSE
AL157911.1	0.000269637	0.000326864	0.409418	Testis	FALSE
TOB1-AS1	-0.000239921	0.000290851	0.409435	Brain_Cortex	FALSE
EXOSC8	0.000268665	0.000325713	0.409458	Brain_CerebellarHemisphere	FALSE
AC245884.9	-0.000251	0.00030431	0.409478	Brain_AnteriorCingulateCortex	FALSE
CARNMT1-AS1	0.000242751	0.000294322	0.4095	Testis	FALSE
BARHL1	-0.000242526	0.000294053	0.409506	Testis	FALSE
AC008592.5	-0.000241218	0.000292469	0.409508	Brain_Hippocampus	FALSE
ACADS	-0.000246943	0.000299428	0.409536	Brain_Cerebellum	FALSE
CALCOCO2	0.000253177	0.000306998	0.409554	Brain_Cerebellum	FALSE
AC092620.1	0.000251103	0.000304516	0.409603	WholeBlood	FALSE
AL133338.1	-0.000239795	0.000290843	0.409668	Liver	FALSE
AC113346.1	0.000247566	0.000300285	0.409694	NerveTibial	FALSE
AC073263.1	-0.000251161	0.000304664	0.409723	NerveTibial	FALSE
GAS5	0.000248804	0.000301811	0.409732	CellsCulturedFibroblasts	FALSE
HMGB1	0.000346135	0.000419892	0.409747	Testis	FALSE
AL355353.1	0.000247568	0.000300338	0.409773	Brain_CerebellarHemisphere	FALSE
PCDHB4	0.000241107	0.000292519	0.409803	HeartAtrialAppendage	FALSE
HM13-AS1	-0.000242241	0.000293988	0.409953	Thyroid	FALSE
LINC02376	-0.000318598	0.000386769	0.410089	Testis	FALSE
CEBPZ	-0.000252499	0.000306545	0.410117	Testis	FALSE
HID1-AS1	0.000247318	0.000300281	0.410157	Uterus	FALSE
AC011445.1	-0.000295803	0.000359155	0.410164	Brain_SubstantiaNigra	FALSE
AC011477.2	-0.000251667	0.000305595	0.410209	Pituitary	FALSE
AP003973.2	0.000244066	0.000296368	0.410212	Thyroid	FALSE
IFIT5	-0.000242427	0.00029439	0.410231	CellsCulturedFibroblasts	FALSE
UQCC2	0.000244038	0.00029635	0.410238	Testis	FALSE
RB1	-0.000252132	0.000306198	0.410268	CellsEBVTransformedLymphocytes	FALSE
AC005696.1	-0.000255265	0.000310008	0.410276	CellsEBVTransformedLymphocytes	FALSE
HEXA-AS1	-0.000253306	0.000307654	0.410313	CellsEBVTransformedLymphocytes	FALSE
AP002892.1	-0.000281728	0.000342205	0.410356	Testis	FALSE
TDRKH-AS1	-0.000245575	0.000298296	0.410363	Testis	FALSE
NUDT15	0.000253417	0.000307838	0.410388	Brain_CerebellarHemisphere	FALSE
AL031717.1	0.000256597	0.000311712	0.410405	ColonSigmoid	FALSE
AC002451.1	0.000249728	0.000303386	0.410434	NerveTibial	FALSE
WEE2	0.000244317	0.00029682	0.410446	SmallIntestine	FALSE
MPL	-0.000255522	0.000310465	0.410493	Testis	FALSE
NEK9	0.000247364	0.000300594	0.410558	ArteryAorta	FALSE
FAH	-0.000251329	0.000305465	0.410639	Brain_Cerebellum	FALSE
MFN1	0.000244399	0.000297046	0.410643	Brain_Cerebellum	FALSE
CTSA	0.000243347	0.000295776	0.410658	Brain_Cerebellum	FALSE
LGALS4	-0.000273491	0.000332449	0.410706	NerveTibial	FALSE
ATP6V1A	0.000246058	0.000299129	0.410749	NerveTibial	FALSE
ADCY3	-0.000240489	0.000292367	0.410762	WholeBlood	FALSE
PLK5	-0.000247627	0.000301104	0.410854	Brain_Cerebellum	FALSE
KCNT1	-0.000245858	0.000298963	0.410869	Brain_Cortex	FALSE
AC008937.3	0.000264503	0.000321648	0.410889	Brain_SpinalCord	FALSE
OMG	0.000266281	0.000323822	0.410905	Spleen	FALSE
NOTO	0.000247022	0.000300458	0.410993	Brain_CerebellarHemisphere	FALSE
AMDHD1	0.000247418	0.000300966	0.411034	MuscleSkeletal	FALSE
LINC01772	-0.000236511	0.000287732	0.411089	Brain_Cerebellum	FALSE
SHB	0.000251251	0.000305731	0.411191	Testis	FALSE
GTF2B	0.000244548	0.000297588	0.411212	Brain_SubstantiaNigra	FALSE
AL354810.1	0.000250167	0.000304462	0.411269	Testis	FALSE
C12orf75	-0.00024262	0.000295293	0.411292	ArteryAorta	FALSE
YIPF3	0.000247911	0.000301735	0.411296	ColonSigmoid	FALSE
LINC02204	0.000257808	0.000313784	0.411301	NerveTibial	FALSE
AL359541.1	-0.000242227	0.000294846	0.411343	Brain_Hypothalamus	FALSE
LDLRAP1	0.000244291	0.000297369	0.411361	Spleen	FALSE
TMEM220	-0.000243409	0.000296328	0.411413	EsophagusMucosa	FALSE
HLA-E	0.000251835	0.000306615	0.411455	CellsCulturedFibroblasts	FALSE
UCHL1	0.000233056	0.000283767	0.411481	Pituitary	FALSE
CAMTA1-DT	-0.000243312	0.00029626	0.411491	Brain_SpinalCord	FALSE
USP30-AS1	0.000267132	0.00032529	0.411528	CellsEBVTransformedLymphocytes	FALSE
ZNF385D-AS2	0.000256248	0.000312083	0.411597	Testis	FALSE
SHANK3	-0.000243103	0.000296152	0.411723	Spleen	FALSE
NIT1	0.000255406	0.000311164	0.411758	ColonTransverse	FALSE
NMRAL1	0.000250728	0.000305466	0.411761	Brain_Cerebellum	FALSE
AC135050.6	0.000246291	0.000300075	0.411784	Brain_Cerebellum	FALSE
LINC01825	0.000246345	0.000300166	0.411822	Spleen	FALSE
AL389889.1	0.000255299	0.000311133	0.411909	Testis	FALSE
NINL	-0.000240469	0.000293064	0.411915	Brain_Cerebellum	FALSE
AL049765.1	0.000245762	0.000299573	0.412006	Testis	FALSE
AL355001.2	-0.000274341	0.000334476	0.412099	AdiposeSubcutaneous	FALSE
AC018563.1	-0.000245086	0.000298845	0.412155	Brain_CaudateBasalGanglia	FALSE
LINC01847	0.000254462	0.000310278	0.412157	Testis	FALSE
COL26A1	0.000244135	0.000297696	0.412172	Pancreas	FALSE
IVD	0.000236903	0.000288881	0.412177	ArteryAorta	FALSE
ANGPT4	-0.000247642	0.00030199	0.4122	KidneyCortex	FALSE
AC090282.1	-0.000250481	0.000305463	0.412216	Testis	FALSE
KIF13A	-0.000240656	0.0002935	0.412246	Brain_CerebellarHemisphere	FALSE
AC104964.3	-0.000240657	0.000293505	0.412253	Brain_CerebellarHemisphere	FALSE
POLR2M	0.000247693	0.000302087	0.412254	Brain_Cortex	FALSE
AC020659.1	-0.000253285	0.000308909	0.412257	Brain_Cerebellum	FALSE
TMEM102	-0.000248105	0.000302623	0.412306	Testis	FALSE
YBX1	0.000236578	0.000288578	0.41233	Brain_SpinalCord	FALSE
TEX46	0.000252601	0.000308124	0.412331	Testis	FALSE
AL359715.2	-0.000242472	0.000295775	0.412342	SkinNotSunExposed	FALSE
ERG	0.000244123	0.000297802	0.412362	Brain_SpinalCord	FALSE
AC068473.3	0.000243856	0.000297483	0.412371	Brain_SpinalCord	FALSE
SPR	0.00023759	0.000289867	0.412418	MinorSalivaryGland	FALSE
BZW1	0.000236367	0.000288377	0.41242	Brain_CerebellarHemisphere	FALSE
LINC00707	-0.000263453	0.000321427	0.412427	Brain_Hypothalamus	FALSE
MIR647	-0.000244217	0.000298007	0.412504	Brain_Hippocampus	FALSE
SAA4	-0.000243038	0.000296578	0.412518	AdiposeVisceral	FALSE
CERS3-AS1	0.000250097	0.000305197	0.412527	EsophagusGastroEsophagealJunction	FALSE
DNAH10OS	-0.000251651	0.000307139	0.412596	EsophagusMuscularis	FALSE
FOXE1	0.000265965	0.000324611	0.412598	Testis	FALSE
AC023421.2	-0.000253269	0.000309118	0.412602	SkinSunExposed	FALSE
FDXR	0.000240782	0.000293893	0.412627	EsophagusMucosa	FALSE
AC107953.2	0.000241853	0.0002952	0.412627	ArteryTibial	FALSE
AL035670.1	-0.000294543	0.000359528	0.412647	ArteryAorta	FALSE
VAX1	-0.000246421	0.00030079	0.412649	Brain_PutamenBasalGanglia	FALSE
DCST1-AS1	-0.00024899	0.000304013	0.412781	SkinNotSunExposed	FALSE
CATSPER1	-0.000248948	0.000303968	0.412793	Testis	FALSE
APOBR	-0.000253231	0.000309204	0.412803	Brain_Cerebellum	FALSE
LINC02038	-0.000248254	0.000303132	0.41281	Stomach	FALSE
AC025437.2	0.000235635	0.000287732	0.412823	Testis	FALSE
ST8SIA5	0.000255001	0.00031138	0.412825	Brain_Cerebellum	FALSE
AC015726.1	-0.000251111	0.000306636	0.412833	Brain_Cortex	FALSE
ADGRA1-AS1	0.00026091	0.000318638	0.412887	Brain_Cerebellum	FALSE
AL139260.1	-0.000238081	0.000290765	0.412899	Testis	FALSE
SELPLG	0.000234715	0.000286679	0.412937	Brain_SubstantiaNigra	FALSE
AC015914.1	-0.000248601	0.000303685	0.41301	Brain_Hippocampus	FALSE
ARMC10	0.000311499	0.000380535	0.413027	Brain_PutamenBasalGanglia	FALSE
CTTN	-0.000239651	0.000292801	0.413089	Brain_Cerebellum	FALSE
S100A6	0.000250286	0.000305859	0.413185	EsophagusMuscularis	FALSE
IGF2-AS	0.000244154	0.000298383	0.413214	Liver	FALSE
LINC02754	-0.000258027	0.000315353	0.413236	SmallIntestine	FALSE
ARAP3	-0.000238087	0.000291015	0.413288	WholeBlood	FALSE
AGFG1	-0.00023638	0.000288929	0.413289	Brain_Cerebellum	FALSE
CCDC30	0.000240415	0.000293879	0.413318	ArteryTibial	FALSE
LINC01405	0.000244502	0.000298879	0.413323	MuscleSkeletal	FALSE
JMJD6	-0.000264495	0.00032333	0.413339	WholeBlood	FALSE
AC244250.1	-0.00024616	0.000300949	0.41339	Testis	FALSE
AC022613.3	0.000257096	0.000314326	0.413402	Brain_Amygdala	FALSE
CADM4	-0.000241603	0.000295392	0.413413	NerveTibial	FALSE
AL445309.1	-0.000247516	0.000302654	0.413463	SmallIntestine	FALSE
ADGRG6	-0.000240805	0.000294474	0.413504	Pancreas	FALSE
SCAF8	0.00029718	0.000363481	0.413593	AdiposeSubcutaneous	FALSE
LINC02747	-0.000240529	0.000294195	0.413599	SkinSunExposed	FALSE
AC121154.1	-0.00024075	0.000294487	0.413633	Testis	FALSE
CABP7	0.000240571	0.000294321	0.413716	Brain_Cerebellum	FALSE
MARC1	-0.000253116	0.000309669	0.413716	HeartLeftVentricle	FALSE
FGFRL1	0.000251273	0.000307426	0.413734	CellsEBVTransformedLymphocytes	FALSE
NR1I3	0.000246851	0.000302019	0.413739	Brain_FrontalCortex	FALSE
AC093297.2	0.000247768	0.000303165	0.413777	Thyroid	FALSE
MYB	-0.000242519	0.00029676	0.413805	CellsEBVTransformedLymphocytes	FALSE
AP001007.1	-0.000236618	0.000289546	0.413815	Thyroid	FALSE
LINC00501	-0.00024546	0.000300368	0.413819	Testis	FALSE
DCTN6	-0.00028273	0.000345985	0.41383	Spleen	FALSE
AC015936.1	-0.000248529	0.000304151	0.413861	Brain_AnteriorCingulateCortex	FALSE
G2E3	0.000250553	0.00030663	0.413864	Brain_Cortex	FALSE
UQCR10	0.000246159	0.000301262	0.413878	SkinNotSunExposed	FALSE
AP001439.1	-0.000259946	0.00031816	0.413914	Testis	FALSE
AL157938.3	-0.000248039	0.000303593	0.413925	KidneyCortex	FALSE
AC004975.2	0.000247791	0.000303373	0.414053	BreastMammary	FALSE
DDIT4L	-0.000245583	0.000300707	0.414111	KidneyCortex	FALSE
FBN1	0.000243678	0.000298378	0.414117	WholeBlood	FALSE
AL354733.1	-0.000248092	0.000303837	0.414199	Testis	FALSE
LINC00342	-0.000235314	0.000288224	0.414259	Thyroid	FALSE
PDCD2	0.000249082	0.000305092	0.414265	Brain_Cerebellum	FALSE
DSCAM-AS1	-0.000249595	0.000305745	0.414303	Prostate	FALSE
TRPV1	-0.000236749	0.000290042	0.414356	ArteryAorta	FALSE
AL353747.2	-0.000245856	0.000301207	0.414369	Testis	FALSE
C9orf43	0.000235992	0.000289177	0.414457	Testis	FALSE
ATG7	-0.000265947	0.000325897	0.414476	CellsCulturedFibroblasts	FALSE
PXDC1	0.000244309	0.000299418	0.414534	CellsCulturedFibroblasts	FALSE
MPDZ	-0.000233347	0.000285985	0.414536	CellsCulturedFibroblasts	FALSE
PDE12	-0.000252415	0.000309368	0.414556	MinorSalivaryGland	FALSE
CLCA1	-0.000250472	0.000306988	0.414559	MinorSalivaryGland	FALSE
AC107081.2	0.000248211	0.00030426	0.414625	Brain_Cortex	FALSE
AC083805.3	-0.000247979	0.000303981	0.414635	Ovary	FALSE
FASTKD2	0.000247417	0.000303325	0.414684	Brain_PutamenBasalGanglia	FALSE
COLEC11	-0.000250081	0.000306594	0.41469	Brain_AnteriorCingulateCortex	FALSE
AC008083.4	0.000241989	0.000296713	0.414752	ArteryTibial	FALSE
EI24	0.000256904	0.00031506	0.41484	CellsCulturedFibroblasts	FALSE
BISPR	-0.00027516	0.000337475	0.414875	CellsEBVTransformedLymphocytes	FALSE
CEP164	0.000247211	0.000303214	0.414901	Brain_Cerebellum	FALSE
C12orf4	0.000247708	0.000303827	0.414907	Brain_SubstantiaNigra	FALSE
ZNF419	0.000251456	0.000308427	0.414913	MuscleSkeletal	FALSE
AC022784.1	0.000247387	0.000303463	0.414954	WholeBlood	FALSE
OGFOD1	-0.000241561	0.000296346	0.414999	CellsEBVTransformedLymphocytes	FALSE
LINC01139	0.000253807	0.000311457	0.415131	SkinSunExposed	FALSE
BACE1	0.000253114	0.000310645	0.415189	Testis	FALSE
NPC2	-0.0002731	0.000335189	0.41521	ArteryTibial	FALSE
ANKH	-0.000251478	0.000308659	0.415221	EsophagusMucosa	FALSE
PDZD7	-0.000237264	0.000291228	0.415245	Brain_Cerebellum	FALSE
LINC00376	0.000248695	0.000305314	0.41533	Testis	FALSE
TLK1	0.000242016	0.00029715	0.415385	Brain_AnteriorCingulateCortex	FALSE
PCCB	-0.000244372	0.000300043	0.415385	Testis	FALSE
FER1L6	0.000258311	0.000317171	0.415406	CellsCulturedFibroblasts	FALSE
AC025766.1	-0.000255359	0.000313597	0.415482	Brain_CerebellarHemisphere	FALSE
CCDC60	-0.000248335	0.000304977	0.415489	MinorSalivaryGland	FALSE
CXXC4-AS1	0.000248418	0.000305109	0.415536	Brain_NucleusAccumbensBasalGanglia	FALSE
ZKSCAN4	0.000270077	0.000331744	0.415583	Testis	FALSE
LINC002481	0.000257328	0.000316091	0.415593	Spleen	FALSE
AP2A2	-0.00025195	0.000309531	0.415663	Brain_Amygdala	FALSE
PRTG	0.000241502	0.000296703	0.415675	Thyroid	FALSE
CCDC112	-0.000238096	0.000292567	0.415752	Brain_CaudateBasalGanglia	FALSE
SNRPA	-0.000237757	0.000292162	0.415771	Brain_CerebellarHemisphere	FALSE
LINC01389	0.000251015	0.000308469	0.415794	NerveTibial	FALSE
VSX1	-0.000248501	0.000305405	0.415832	Brain_Cerebellum	FALSE
TMEM138	0.000254808	0.00031318	0.415868	Vagina	FALSE
MSRB1	-0.000253131	0.000311166	0.415939	Pancreas	FALSE
CHMP6	0.000250773	0.000308313	0.416008	Pancreas	FALSE
AC105020.5	0.000250715	0.00030828	0.416065	Brain_NucleusAccumbensBasalGanglia	FALSE
GASK1B	-0.0002423	0.00029795	0.416092	Brain_CerebellarHemisphere	FALSE
YWHAG	0.000246745	0.000303451	0.416147	Spleen	FALSE
MCRIP1	-0.000249319	0.000306628	0.416165	HeartAtrialAppendage	FALSE
DUSP2	0.000232436	0.000285884	0.416197	Testis	FALSE
PCDHA9	-0.000241585	0.000297185	0.416271	Brain_CerebellarHemisphere	FALSE
AC093635.1	-0.000243734	0.000299856	0.416315	Brain_CaudateBasalGanglia	FALSE
RGPD1	0.000237832	0.000292606	0.416331	Liver	FALSE
MAN2B1	-0.000239511	0.000294696	0.416369	CellsCulturedFibroblasts	FALSE
DEFB118	-0.000253345	0.00031173	0.41639	Testis	FALSE
DHRS1	0.000254312	0.000312958	0.416445	EsophagusMucosa	FALSE
LRP6	0.000250242	0.000308001	0.416523	CellsCulturedFibroblasts	FALSE
BTNL8	0.00023829	0.000293291	0.416525	Testis	FALSE
CALCB	0.000245612	0.000302309	0.416535	Brain_CerebellarHemisphere	FALSE
AC021739.5	-0.000240856	0.000296467	0.416554	Testis	FALSE
LGSN	0.000259129	0.000318984	0.41659	Brain_SpinalCord	FALSE
AC096540.1	0.000249681	0.000307382	0.416632	ColonTransverse	FALSE
CLEC19A	-0.000248377	0.000305822	0.416701	Brain_SpinalCord	FALSE
GATAD2A	-0.000245893	0.000302765	0.416704	WholeBlood	FALSE
SHANK1	-0.000248402	0.000305857	0.416708	Pituitary	FALSE
GPATCH3	0.000243105	0.000299341	0.416718	AdrenalGland	FALSE
SLC6A16	0.000260834	0.000321206	0.416768	HeartAtrialAppendage	FALSE
RAB32	-0.000237505	0.000292491	0.41679	KidneyCortex	FALSE
NSRP1	-0.000239731	0.00029526	0.416834	Brain_Cerebellum	FALSE
TEX9	0.000239881	0.000295449	0.416841	Pituitary	FALSE
PAF1	0.000237699	0.000292773	0.416857	KidneyCortex	FALSE
PIKFYVE	-0.000301071	0.000370832	0.416863	CellsCulturedFibroblasts	FALSE
TTLL11-IT1	0.000254787	0.000313833	0.416878	Brain_CerebellarHemisphere	FALSE
AC090358.1	0.000258777	0.000318768	0.416906	NerveTibial	FALSE
AC023762.1	0.00024448	0.000301204	0.416979	Brain_Cerebellum	FALSE
JRKL-AS1	-0.00026073	0.000321298	0.417088	Testis	FALSE
KATNB1	0.00025414	0.0003132	0.417122	Testis	FALSE
LINC01811	0.000243927	0.000300631	0.417149	Testis	FALSE
CACNA1E	-0.000246422	0.000303711	0.417155	CellsEBVTransformedLymphocytes	FALSE
KTN1	0.000246005	0.000303205	0.417169	Brain_Cerebellum	FALSE
KCNN1	-0.000248399	0.000306208	0.417248	KidneyCortex	FALSE
NLRP10	-0.000245411	0.000302547	0.417281	CellsCulturedFibroblasts	FALSE
AL031846.2	-0.000242142	0.000298548	0.417332	Brain_CerebellarHemisphere	FALSE
HOXD4	-0.000242595	0.000299127	0.417363	Ovary	FALSE
MZT1	0.000290658	0.000358419	0.4174	ArteryAorta	FALSE
