## Supplemental Tables for "Common variant approaches to study Mendelian disease gene function identify novel phenome and pathways associated with *PLOD3*" (part 3 of 3)

### Sheet: S7-PLOD3 PheRS TWAS Results (continued)
Gene	Beta	SE	p-value	GTEx Tissue	Bonferroni
AC008946.1	0.000237408	0.000292769	0.417423	Testis	FALSE
ZSWIM6	-0.000250252	0.000308613	0.417431	Brain_PutamenBasalGanglia	FALSE
CD1B	0.000264675	0.000326421	0.417461	ArteryCoronary	FALSE
TSLP	0.000246468	0.000304007	0.417522	Testis	FALSE
MRPL41	0.000246534	0.00030411	0.417556	Testis	FALSE
AC006946.3	0.00024498	0.0003022	0.417567	Ovary	FALSE
ENO4	-0.000244635	0.000301816	0.417631	ColonTransverse	FALSE
CENPK	0.000239249	0.000295177	0.417641	CellsEBVTransformedLymphocytes	FALSE
BBS9	-0.000246461	0.000304084	0.417653	Brain_SpinalCord	FALSE
CPSF1	0.000244897	0.000302219	0.417754	Brain_Cortex	FALSE
ITM2B	0.000241534	0.000298102	0.417804	Thyroid	FALSE
SOD3	-0.000241044	0.000297497	0.417805	Brain_FrontalCortex	FALSE
AC112250.2	0.000244217	0.000301486	0.417917	ArteryTibial	FALSE
AC007611.1	-0.000247819	0.000305986	0.418	Uterus	FALSE
AC103702.1	-0.000240409	0.000296842	0.418006	SmallIntestine	FALSE
DZIP3	0.000272182	0.000336139	0.418098	Spleen	FALSE
LINC00272	-0.000257403	0.000317916	0.41814	Testis	FALSE
AC107396.1	-0.000240064	0.000296502	0.418142	Liver	FALSE
CDC42EP3	0.000247583	0.000305796	0.418153	CellsCulturedFibroblasts	FALSE
CYFIP1	0.000292074	0.000360784	0.418199	ColonSigmoid	FALSE
AL358781.2	-0.000242509	0.00029956	0.418202	Testis	FALSE
AL157702.2	0.000240736	0.000297382	0.418219	Pituitary	FALSE
FSIP2	-0.000269688	0.000333209	0.418308	HeartAtrialAppendage	FALSE
LINC00700	0.000246977	0.000305156	0.418319	Testis	FALSE
LRRC37A2	-0.000237049	0.000292966	0.418441	Brain_Cortex	FALSE
VPS9D1-AS1	0.0002402	0.00029688	0.41847	Thyroid	FALSE
IGSF3	0.000249128	0.000307927	0.418488	NerveTibial	FALSE
AL008638.6	0.000242193	0.000299364	0.418503	Thyroid	FALSE
SCHIP1	0.000230513	0.000284936	0.418518	Pituitary	FALSE
APOE	-0.00024627	0.000304419	0.418528	Testis	FALSE
AF067845.4	-0.000247919	0.000306458	0.418529	Testis	FALSE
NUTM2B-AS1	0.000250308	0.000309412	0.41853	Spleen	FALSE
RPS15	0.000241015	0.00029796	0.418583	CellsEBVTransformedLymphocytes	FALSE
HNRNPA1P48	0.000249785	0.000308806	0.41859	Vagina	FALSE
FRMD3	-0.000246697	0.000304993	0.418597	AdrenalGland	FALSE
NUMB	0.000235564	0.00029129	0.418695	Testis	FALSE
AC064805.1	0.000257571	0.00031852	0.41872	Testis	FALSE
SERBP1	0.000247567	0.000306159	0.418735	NerveTibial	FALSE
SCN11A	0.000248295	0.000307126	0.418836	Spleen	FALSE
ZNF562	-0.000234591	0.00029021	0.418893	Brain_SubstantiaNigra	FALSE
AL359091.1	-0.000244177	0.000302073	0.418899	Testis	FALSE
LYPD4	0.000243674	0.000301468	0.418926	WholeBlood	FALSE
DMRTC2	0.000233475	0.00028887	0.418958	WholeBlood	FALSE
ZBTB7A	-0.000256928	0.000317899	0.418974	EsophagusMucosa	FALSE
AC002553.1	-0.000258239	0.000319532	0.418991	Uterus	FALSE
NDE1	-0.000235153	0.000290987	0.419024	Brain_NucleusAccumbensBasalGanglia	FALSE
LPP-AS1	0.000239339	0.000296215	0.419099	Testis	FALSE
AC098649.1	-0.000236785	0.000293082	0.419141	Testis	FALSE
GSTM4	0.000245573	0.00030398	0.419174	WholeBlood	FALSE
FCRL6	0.000234729	0.000290581	0.419213	Brain_CerebellarHemisphere	FALSE
AL606534.1	0.000245748	0.000304258	0.419268	Vagina	FALSE
UBE2O	-0.000246501	0.000305217	0.419309	CellsEBVTransformedLymphocytes	FALSE
ING4	-0.000246129	0.000304766	0.419323	ArteryTibial	FALSE
LINC02361	0.000246438	0.000305163	0.419345	CellsCulturedFibroblasts	FALSE
MEIG1	-0.000245295	0.000303778	0.419392	Testis	FALSE
THPO	-0.000242881	0.000300804	0.419416	Brain_CerebellarHemisphere	FALSE
CCL8	-0.000236788	0.000293271	0.419437	Testis	FALSE
ERFL	0.000244441	0.000302769	0.419467	Brain_Cortex	FALSE
LGR6	0.00024338	0.000301499	0.419535	Thyroid	FALSE
AC099524.1	-0.000258272	0.000319977	0.419579	WholeBlood	FALSE
PKLR	0.000238224	0.000295171	0.419627	NerveTibial	FALSE
SPAG6	-0.000254001	0.000314731	0.419645	CellsEBVTransformedLymphocytes	FALSE
TUSC3	-0.000243024	0.000301137	0.419656	Ovary	FALSE
ABHD15	0.000248566	0.000308022	0.419684	Brain_NucleusAccumbensBasalGanglia	FALSE
JAML	0.000245293	0.00030399	0.41972	NerveTibial	FALSE
FRMPD1	0.000253604	0.000314327	0.419776	Testis	FALSE
HJURP	-0.000239812	0.000297234	0.419776	Testis	FALSE
LINC00964	-0.000240037	0.000297527	0.419799	Testis	FALSE
IL12A	-0.00024465	0.000303252	0.419812	Brain_SpinalCord	FALSE
KLHL25	0.00023927	0.000296594	0.419827	SkinSunExposed	FALSE
HOTAIRM1	0.000240491	0.000298139	0.419876	WholeBlood	FALSE
AC096536.1	-0.000233957	0.000290041	0.419881	Testis	FALSE
CD244	-0.000258095	0.000319994	0.419922	ArteryCoronary	FALSE
WDR83	0.000243392	0.000301768	0.419927	KidneyCortex	FALSE
ZNF32-AS3	0.000233686	0.000289759	0.419966	Testis	FALSE
AC021739.4	0.000251042	0.0003113	0.419997	SmallIntestine	FALSE
ADIPOQ-AS1	-0.000234904	0.000291294	0.420005	Testis	FALSE
AC072039.2	-0.000234944	0.000291453	0.42018	Brain_Amygdala	FALSE
RGPD3	-0.000244549	0.000303374	0.420189	Spleen	FALSE
OR51Q1	-0.00024338	0.000301958	0.420242	Brain_Cerebellum	FALSE
AL355490.1	0.00024887	0.000308793	0.420277	Testis	FALSE
AC008080.4	0.000260182	0.000322839	0.420291	Testis	FALSE
KIZ-AS1	-0.000240114	0.000297947	0.420306	CellsCulturedFibroblasts	FALSE
AC019330.1	-0.000237555	0.000294775	0.420311	SkinSunExposed	FALSE
TUNAR	-0.00025441	0.000315727	0.420366	Brain_CerebellarHemisphere	FALSE
KCNJ2-AS1	-0.000250936	0.000311428	0.420384	Brain_SpinalCord	FALSE
PDPR	0.000236697	0.000293784	0.420427	KidneyCortex	FALSE
AC117395.1	-0.000239632	0.000297427	0.420428	Testis	FALSE
ZNF525	-0.000232548	0.00028864	0.420436	CellsCulturedFibroblasts	FALSE
TMEM154	-0.000238323	0.000295832	0.420474	Brain_SpinalCord	FALSE
AC092375.2	0.000228566	0.000283748	0.420519	Brain_Cerebellum	FALSE
UBE2G1	-0.000237918	0.000295384	0.42056	ArteryCoronary	FALSE
DIS3L	0.000243836	0.000302735	0.420566	CellsEBVTransformedLymphocytes	FALSE
TOP1	-0.000248758	0.000308858	0.420585	Uterus	FALSE
HHATL	0.00024048	0.00029868	0.420741	Brain_Cerebellum	FALSE
PRPF19	-0.000241598	0.000300117	0.420816	ColonTransverse	FALSE
COQ2	-0.000233511	0.000290105	0.420868	Brain_SubstantiaNigra	FALSE
AL449983.1	0.000262444	0.000326115	0.420962	Testis	FALSE
TNFRSF14-AS1	-0.000239094	0.000297109	0.420974	WholeBlood	FALSE
AL589765.1	0.000256479	0.000318748	0.421029	Brain_NucleusAccumbensBasalGanglia	FALSE
AC243967.2	0.000249924	0.000310626	0.421064	MinorSalivaryGland	FALSE
ANKRD36	-0.00022717	0.000282348	0.421067	CellsCulturedFibroblasts	FALSE
AC245164.1	0.000242794	0.00030177	0.421074	Brain_FrontalCortex	FALSE
SPPL2B	0.000239221	0.000297336	0.421083	Pancreas	FALSE
NAA25	-0.00023759	0.000295323	0.421106	Brain_Cerebellum	FALSE
TMEM163	0.000241549	0.000300273	0.421149	KidneyCortex	FALSE
ELOVL2-AS1	-0.000244599	0.000304111	0.421222	Brain_FrontalCortex	FALSE
RPLP1	-0.000252711	0.000314202	0.42123	Brain_SpinalCord	FALSE
AC095033.1	-0.000253588	0.000315301	0.421241	Testis	FALSE
MAP3K9	0.00024401	0.000303429	0.421299	Testis	FALSE
AC008761.2	0.000241825	0.000300733	0.421332	Brain_Cerebellum	FALSE
LRRC75A	-0.000252514	0.000314067	0.421391	Thyroid	FALSE
CSMD2	-0.000238757	0.000296985	0.421437	CellsCulturedFibroblasts	FALSE
AL365255.1	0.000249572	0.000310463	0.421475	HeartAtrialAppendage	FALSE
KREMEN1	0.0002397	0.000298184	0.421478	HeartLeftVentricle	FALSE
POLB	0.000281814	0.000350588	0.421497	EsophagusMucosa	FALSE
AC139491.3	-0.000242463	0.000301678	0.421564	Testis	FALSE
ZNF559-ZNF177	0.000238023	0.000296167	0.421587	Brain_CerebellarHemisphere	FALSE
PPHLN1	0.000240605	0.000299381	0.421588	CellsCulturedFibroblasts	FALSE
AC009505.1	-0.000245431	0.000305399	0.421606	Testis	FALSE
SPHK1	0.000247923	0.000308504	0.421613	EsophagusMucosa	FALSE
ACTRT2	-0.000232857	0.00028976	0.42162	Testis	FALSE
TRMO	-0.00024493	0.000304883	0.421772	Brain_AnteriorCingulateCortex	FALSE
AL590723.1	-0.000244247	0.00030404	0.421782	Prostate	FALSE
LINC01350	-0.000246083	0.000306331	0.421789	Testis	FALSE
ACPP	-0.000246011	0.000306257	0.421813	Brain_NucleusAccumbensBasalGanglia	FALSE
AC090907.2	-0.000250784	0.000312208	0.421828	Testis	FALSE
ZNF223	0.00025647	0.000319405	0.422	Prostate	FALSE
TMIGD1	0.000253834	0.000316295	0.422254	SmallIntestine	FALSE
DBH-AS1	-0.000242473	0.000302162	0.422289	EsophagusMuscularis	FALSE
AC098680.1	0.000242417	0.000302114	0.422324	Testis	FALSE
DYNC1LI2	0.000228403	0.000284667	0.422352	Brain_CerebellarHemisphere	FALSE
FN3KRP	-0.00024541	0.00030589	0.422394	ArteryTibial	FALSE
RSF1-IT2	0.000242384	0.000302152	0.422444	Lung	FALSE
FSIP1	-0.000242221	0.000301981	0.422494	MuscleSkeletal	FALSE
SNRPE	0.000233016	0.000290519	0.422516	Brain_CerebellarHemisphere	FALSE
AC022596.1	0.000238219	0.000297032	0.422557	Testis	FALSE
TOX4	-0.000241777	0.000301506	0.422614	ArteryTibial	FALSE
NFYC	-0.000239035	0.000298101	0.422637	SkinSunExposed	FALSE
TMTC2	0.000236154	0.000294515	0.422648	NerveTibial	FALSE
CCR10	-0.000240251	0.000299652	0.422692	Spleen	FALSE
AC011816.2	-0.000247594	0.000308838	0.422731	Ovary	FALSE
ZUP1	-0.000262372	0.000327297	0.422768	Brain_CerebellarHemisphere	FALSE
SPDYE6	-0.000231985	0.000289401	0.422785	SmallIntestine	FALSE
FAM120B	-0.000236083	0.000294547	0.422838	Brain_Cerebellum	FALSE
AC016355.1	-0.00024804	0.000309479	0.422857	SmallIntestine	FALSE
LINC02193	-0.00024677	0.000307898	0.422865	Brain_PutamenBasalGanglia	FALSE
AC003958.2	0.000267409	0.000333651	0.422867	SkinNotSunExposed	FALSE
MORN2	0.000234032	0.000292066	0.422961	Testis	FALSE
AC092171.5	-0.000243539	0.000303963	0.423013	Stomach	FALSE
TMEM150A	-0.000236759	0.000295589	0.423151	MinorSalivaryGland	FALSE
HUS1B	0.000237067	0.000296035	0.423247	MinorSalivaryGland	FALSE
AC092316.1	0.000234716	0.000293124	0.423286	WholeBlood	FALSE
AP003717.1	0.000246142	0.000307412	0.423312	KidneyCortex	FALSE
STIM2	-0.000244923	0.000305895	0.423323	CellsEBVTransformedLymphocytes	FALSE
MAP4K4	-0.00023015	0.000287454	0.423338	Brain_SpinalCord	FALSE
AC078880.5	-0.000249573	0.000311744	0.423382	AdrenalGland	FALSE
ADPGK	-0.000235864	0.000294629	0.423397	AdrenalGland	FALSE
LINC01614	-0.000250061	0.000312409	0.423466	Ovary	FALSE
AL162311.1	-0.00025949	0.000324209	0.423495	Brain_SpinalCord	FALSE
SPICE1	-0.000269913	0.000337252	0.423522	NerveTibial	FALSE
CHRM3	0.000249835	0.00031217	0.42353	Liver	FALSE
BAALC-AS1	-0.000239922	0.00029979	0.423539	Testis	FALSE
CYB5D2	-0.000246009	0.000307405	0.423554	ArteryTibial	FALSE
SUCLG2	0.000242009	0.000302421	0.423575	CellsCulturedFibroblasts	FALSE
IKBKB	-0.000238836	0.00029847	0.423596	Brain_CerebellarHemisphere	FALSE
JARID2-AS1	0.000237211	0.000296443	0.423603	KidneyCortex	FALSE
AL603840.1	-0.000242497	0.000303148	0.423754	CellsCulturedFibroblasts	FALSE
AC022784.6	-0.00023428	0.000292878	0.423758	KidneyCortex	FALSE
EPSTI1	-0.00024233	0.000302991	0.423834	Liver	FALSE
C1orf53	0.000231117	0.000288989	0.423861	HeartLeftVentricle	FALSE
EN1	0.00024304	0.000303898	0.423862	Brain_Cerebellum	FALSE
RABIF	0.000238754	0.000298554	0.423888	Ovary	FALSE
DRD3	-0.000286545	0.000358334	0.423911	Testis	FALSE
ZBTB1	0.000239923	0.000300059	0.423952	NerveTibial	FALSE
MRGBP	-0.000264409	0.000330682	0.423952	BreastMammary	FALSE
PCDHA6	0.000234179	0.000292937	0.424052	Brain_CerebellarHemisphere	FALSE
SLC35G2	-0.000236281	0.000295571	0.424058	Brain_PutamenBasalGanglia	FALSE
CHAC2	0.000232751	0.000291158	0.424063	Testis	FALSE
CLPX	-0.000242796	0.000303761	0.424121	Brain_CerebellarHemisphere	FALSE
DHRS4	0.000247765	0.000310015	0.424175	SkinSunExposed	FALSE
GHRHR	-0.000242545	0.000303493	0.42419	KidneyCortex	FALSE
AMT	-0.000238291	0.000298198	0.424233	Thyroid	FALSE
AC092111.2	-0.000239866	0.000300174	0.424241	SkinNotSunExposed	FALSE
CD96	0.000228261	0.000285664	0.424261	KidneyCortex	FALSE
S1PR2	-0.000241251	0.000301925	0.424269	Liver	FALSE
MTHFR	0.000245355	0.000307071	0.424283	Brain_Cerebellum	FALSE
GTPBP10	-0.000237921	0.000297809	0.424349	NerveTibial	FALSE
AC138305.1	-0.000236552	0.000296099	0.424354	SmallIntestine	FALSE
IGSF9	0.000264803	0.000331467	0.424362	Brain_NucleusAccumbensBasalGanglia	FALSE
ZNF585A	-0.000243017	0.000304201	0.424368	NerveTibial	FALSE
AC011379.1	0.000238173	0.00029814	0.424374	Brain_CerebellarHemisphere	FALSE
ITGA1	0.00023665	0.000296269	0.424428	WholeBlood	FALSE
FAM210B	-0.000236012	0.000295471	0.424428	ArteryTibial	FALSE
TRIM46	0.000230927	0.00028918	0.42455	EsophagusMuscularis	FALSE
AC007614.1	-0.000233733	0.000292714	0.424581	Brain_Cerebellum	FALSE
CCDC36	-0.000245423	0.000307364	0.424596	ArteryTibial	FALSE
TTC5	-0.000231538	0.00028999	0.424621	Brain_AnteriorCingulateCortex	FALSE
BOC	-0.000246871	0.000309206	0.42464	Brain_Cerebellum	FALSE
AC084346.1	0.000237971	0.00029813	0.42475	Testis	FALSE
AP000845.1	0.000240442	0.000301237	0.424769	Stomach	FALSE
AL136526.1	0.000240346	0.000301136	0.424798	Brain_SpinalCord	FALSE
MTIF3	-0.000230557	0.000288883	0.424816	Testis	FALSE
PRR23B	-0.000238519	0.000298885	0.424856	Testis	FALSE
DISC1FP1	-0.000234688	0.000294114	0.424902	AdiposeVisceral	FALSE
NLRX1	0.000233396	0.0002925	0.42491	EsophagusMucosa	FALSE
AC025164.1	0.000231361	0.000289962	0.424931	Brain_Cortex	FALSE
TMEM88B	0.000247612	0.000310374	0.424998	Testis	FALSE
RABGGTB	0.00025015	0.000313565	0.425012	Brain_Hippocampus	FALSE
AL138690.1	0.000242071	0.00030344	0.425015	SmallIntestine	FALSE
PRKCG	0.000283853	0.000355826	0.42503	Pancreas	FALSE
TMEM170B	0.000235936	0.000295768	0.425045	AdiposeSubcutaneous	FALSE
AL590708.1	0.000232358	0.000291292	0.425058	Brain_AnteriorCingulateCortex	FALSE
LINC01290	-0.00023521	0.00029487	0.425062	Uterus	FALSE
KCTD12	-0.000231032	0.000289656	0.425101	Testis	FALSE
MTDH	0.00023406	0.000293483	0.425149	Testis	FALSE
ZSWIM3	0.000239849	0.000300771	0.425194	Brain_SpinalCord	FALSE
TPT1	-0.000240069	0.000301081	0.425247	CellsEBVTransformedLymphocytes	FALSE
AL161640.1	0.000229617	0.000287996	0.425285	Testis	FALSE
BRINP1	0.000241198	0.000302537	0.425308	KidneyCortex	FALSE
ZNF512	0.000235376	0.000295275	0.425371	Brain_Amygdala	FALSE
RORA-AS1	-0.000248976	0.000312348	0.425389	Spleen	FALSE
ITPKC	0.000234731	0.00029448	0.425393	CellsCulturedFibroblasts	FALSE
KLF9	0.000249722	0.000313319	0.425442	Brain_SubstantiaNigra	FALSE
AC005009.2	0.000241127	0.000302539	0.425447	KidneyCortex	FALSE
KCNQ1	-0.00023697	0.000297335	0.425465	KidneyCortex	FALSE
ALDH1B1	0.000244048	0.000306222	0.425473	MuscleSkeletal	FALSE
LINC00311	0.000235691	0.000295795	0.425567	Uterus	FALSE
CNPPD1	0.000230409	0.000289199	0.425619	Brain_SpinalCord	FALSE
WSB2	0.0002406	0.000301994	0.425626	WholeBlood	FALSE
AC009102.2	0.000235812	0.000296019	0.42568	ArteryAorta	FALSE
AP002833.2	0.000238207	0.00029903	0.425687	Testis	FALSE
AURKA	0.000245149	0.0003078	0.425769	MuscleSkeletal	FALSE
METTL25	-0.000242224	0.000304174	0.425841	Brain_PutamenBasalGanglia	FALSE
AC003101.2	0.000249813	0.00031371	0.425849	KidneyCortex	FALSE
AC046130.2	0.00023831	0.000299277	0.42587	NerveTibial	FALSE
MASP2	-0.000245811	0.000308703	0.425877	Liver	FALSE
AC013287.1	0.000240745	0.000302411	0.425985	Brain_CerebellarHemisphere	FALSE
SLC5A6	0.000240277	0.000301833	0.426001	Spleen	FALSE
ZBTB46	-0.000241287	0.000303188	0.426132	Brain_PutamenBasalGanglia	FALSE
LSM11	-0.000241123	0.000303028	0.426203	AdrenalGland	FALSE
TLE3	-0.000248989	0.000312915	0.426205	Brain_Cerebellum	FALSE
WARS2-AS1	-0.0002428	0.000305157	0.426235	ArteryTibial	FALSE
HTR3C	0.000299652	0.000376621	0.426248	Lung	FALSE
PKNOX1	-0.000244945	0.000307875	0.426268	NerveTibial	FALSE
NPNT	-0.000232693	0.000292512	0.426325	KidneyCortex	FALSE
MTF2	-0.000239866	0.000301534	0.426334	Pancreas	FALSE
AC073257.2	-0.000237484	0.000298553	0.426354	Testis	FALSE
MORN3	-0.000247458	0.000311108	0.426377	Brain_Cerebellum	FALSE
MAATS1	-0.000250377	0.000314896	0.426553	MinorSalivaryGland	FALSE
TMC1	-0.00023984	0.000301667	0.426587	Brain_SpinalCord	FALSE
HIVEP1	0.000242225	0.000304707	0.426648	Brain_CerebellarHemisphere	FALSE
KLHL17	0.000265407	0.000333921	0.426722	EsophagusMucosa	FALSE
AC104024.1	0.000237068	0.000298283	0.426746	Brain_PutamenBasalGanglia	FALSE
CROT	0.000252748	0.000318025	0.426767	ColonTransverse	FALSE
NDC1	-0.000227972	0.000286888	0.426827	CellsEBVTransformedLymphocytes	FALSE
RABEPK	-0.000238755	0.000300478	0.426858	WholeBlood	FALSE
AC107884.2	0.000250946	0.000315836	0.42688	Testis	FALSE
LINC01794	0.000235581	0.000296514	0.426906	Testis	FALSE
SPON2	0.00023341	0.00029379	0.42692	Brain_FrontalCortex	FALSE
MIR663AHG	0.000238479	0.0003002	0.426966	Brain_CerebellarHemisphere	FALSE
CARMN	0.00024657	0.000310389	0.426972	CellsCulturedFibroblasts	FALSE
CARD16	0.000235757	0.000296789	0.42699	Brain_CerebellarHemisphere	FALSE
LINC01198	-0.000232262	0.000292436	0.427063	Pituitary	FALSE
NATD1	0.000244829	0.00030829	0.42711	Testis	FALSE
NFKBIB	0.000234028	0.000294695	0.427119	Liver	FALSE
ANXA3	0.000236811	0.000298203	0.427123	NerveTibial	FALSE
GAR1	-0.000238825	0.000300748	0.427139	Brain_FrontalCortex	FALSE
RBFOX1	-0.000238472	0.000300311	0.427151	NerveTibial	FALSE
AZU1	0.000241184	0.000303739	0.427169	Brain_SubstantiaNigra	FALSE
RIPK3	0.000266447	0.000335558	0.427174	Thyroid	FALSE
CLPSL1	-0.000234158	0.000294916	0.427209	Pancreas	FALSE
SMARCA5	0.000242315	0.000305192	0.427213	Testis	FALSE
ARHGAP22-IT1	0.000236633	0.000298094	0.427303	Testis	FALSE
HOXC12	0.000239763	0.000302047	0.427318	ArteryTibial	FALSE
AC010468.2	-0.000249623	0.000314469	0.42732	Testis	FALSE
ITFG1-AS1	0.000247234	0.000311471	0.427337	Brain_Amygdala	FALSE
CYTH3	-0.000248381	0.000313017	0.427486	CellsCulturedFibroblasts	FALSE
POP1	0.000240495	0.000303091	0.427504	Brain_Cerebellum	FALSE
AC092111.1	-0.000234617	0.00029569	0.427514	SkinSunExposed	FALSE
PAPOLB	-0.000245638	0.000309586	0.427523	Testis	FALSE
MAP6D1	0.000242711	0.000305903	0.427533	Brain_CerebellarHemisphere	FALSE
LINC02664	-0.000229314	0.000289043	0.427573	ArteryAorta	FALSE
AC010451.3	-0.000247595	0.000312138	0.42765	Testis	FALSE
RNF138	0.000234243	0.000295327	0.427684	WholeBlood	FALSE
LINC02046	0.000291577	0.00036765	0.427732	Testis	FALSE
CCDC117	-0.000254779	0.000321256	0.427739	ArteryTibial	FALSE
DNAJC11	0.000244613	0.000308461	0.427773	Testis	FALSE
EXOSC3	-0.000230506	0.000290673	0.427776	Brain_Amygdala	FALSE
MLANA	0.000241348	0.000304367	0.42781	KidneyCortex	FALSE
AHSA1	-0.000245569	0.000309709	0.427837	Brain_FrontalCortex	FALSE
TRPM2	-0.00023522	0.000296657	0.427838	Brain_CaudateBasalGanglia	FALSE
AC005722.3	-0.000240584	0.000303471	0.427911	Brain_PutamenBasalGanglia	FALSE
CLRN1-AS1	0.000236677	0.00029857	0.427954	Spleen	FALSE
PACRG-AS1	-0.000236065	0.000297824	0.427995	Brain_SpinalCord	FALSE
AL021368.3	-0.000257205	0.000324567	0.428097	NerveTibial	FALSE
AL049796.1	0.000235988	0.000297803	0.428114	Testis	FALSE
AL353596.1	-0.000239177	0.000301834	0.428122	CellsEBVTransformedLymphocytes	FALSE
AC099489.1	0.000234998	0.000296617	0.428212	CellsEBVTransformedLymphocytes	FALSE
PPM1H	-0.000236187	0.000298131	0.428231	ArteryAorta	FALSE
BMP3	-0.000270912	0.000341964	0.428233	MinorSalivaryGland	FALSE
SLC22A14	0.000239841	0.000302813	0.428339	Brain_Cortex	FALSE
AC027796.5	-0.0002497	0.000315276	0.42836	KidneyCortex	FALSE
COA1	0.000235099	0.000296843	0.428363	Brain_Cerebellum	FALSE
ATP6V0A2	0.000236256	0.000298317	0.428386	Testis	FALSE
ST8SIA6-AS1	-0.00024215	0.000305794	0.428437	Prostate	FALSE
SPOCK1	0.000238723	0.000301494	0.428478	Brain_SpinalCord	FALSE
FANCD2	0.000239863	0.000302939	0.428487	MinorSalivaryGland	FALSE
HECTD1	0.000233483	0.000294904	0.428523	Ovary	FALSE
AP000919.3	-0.000241688	0.000305275	0.428535	CellsEBVTransformedLymphocytes	FALSE
AC009237.14	-0.00023534	0.000297265	0.428549	Thyroid	FALSE
SRP54	0.000245912	0.000310697	0.428664	CellsCulturedFibroblasts	FALSE
ZNF710	0.000243091	0.00030719	0.428749	SkinNotSunExposed	FALSE
SLC7A4	0.000277483	0.000350667	0.428772	MuscleSkeletal	FALSE
C22orf42	0.000234908	0.000296878	0.428794	Testis	FALSE
AKIRIN1	-0.00023441	0.000296254	0.428801	Brain_SpinalCord	FALSE
CCDC92	-0.000234417	0.000296264	0.428804	HeartLeftVentricle	FALSE
CHCHD3	0.000234535	0.000296478	0.428906	KidneyCortex	FALSE
ZNF335	0.000233593	0.000295288	0.428907	Brain_Cerebellum	FALSE
SLC35D2	0.000264403	0.000334236	0.428907	Brain_Amygdala	FALSE
AC007406.4	-0.000236639	0.000299138	0.428907	Brain_Cerebellum	FALSE
SCAF4	0.000240236	0.000303724	0.428966	Brain_AnteriorCingulateCortex	FALSE
PGLYRP1	0.000240868	0.000304526	0.428969	Brain_Cerebellum	FALSE
AC032019.2	-0.000248293	0.000313918	0.428977	Testis	FALSE
FBXO15	0.0002246	0.000283977	0.428999	Ovary	FALSE
AC080013.1	0.000234536	0.000296564	0.429037	Brain_CerebellarHemisphere	FALSE
KRTAP5-8	0.000262251	0.000331649	0.429093	Brain_PutamenBasalGanglia	FALSE
CMTM2	0.000263401	0.000333152	0.429161	Brain_CerebellarHemisphere	FALSE
AC005996.1	0.000238004	0.00030109	0.429253	Thyroid	FALSE
HCN2	-0.000230783	0.000291995	0.429316	EsophagusMucosa	FALSE
EIF5B	0.000236196	0.000298856	0.429335	MinorSalivaryGland	FALSE
PRIMA1	-0.000250303	0.000316742	0.429388	ArteryAorta	FALSE
LINC01114	-0.000236905	0.000299802	0.429411	Brain_Cortex	FALSE
AC005828.4	0.000229735	0.000290746	0.429439	Pituitary	FALSE
MGAT4D	0.000249947	0.000316379	0.429515	Testis	FALSE
AC020658.4	0.0002368	0.000299767	0.42956	Brain_CerebellarHemisphere	FALSE
LINC02418	-0.000238349	0.000301734	0.429571	Prostate	FALSE
PACERR	-0.000252001	0.000319023	0.42958	ArteryAorta	FALSE
KCND2	0.000258766	0.000327617	0.429622	Vagina	FALSE
ANGPT2	-0.000234588	0.000297009	0.429626	AdrenalGland	FALSE
MYEOV	-0.000242863	0.000307493	0.429638	AdiposeSubcutaneous	FALSE
BTBD2	-0.000239538	0.000303295	0.429656	NerveTibial	FALSE
MACO1	0.000228672	0.00028954	0.42966	Testis	FALSE
LINC00967	0.0002891	0.000366079	0.429693	Brain_PutamenBasalGanglia	FALSE
AC141930.1	0.000239859	0.00030375	0.429731	Thyroid	FALSE
AC073172.1	-0.000234096	0.000296463	0.429747	WholeBlood	FALSE
LINC01478	-0.000232328	0.000294268	0.429816	Prostate	FALSE
ARHGAP5	-0.000241773	0.000306268	0.429872	MinorSalivaryGland	FALSE
LINC02249	-0.000225405	0.000285541	0.429883	Brain_PutamenBasalGanglia	FALSE
ZNF384	0.000230044	0.000291422	0.42989	Thyroid	FALSE
LINGO1	0.000234457	0.000297079	0.429993	Brain_PutamenBasalGanglia	FALSE
H19	0.000236561	0.000299747	0.429997	KidneyCortex	FALSE
AC093797.1	-0.000239891	0.000303977	0.430012	Thyroid	FALSE
DMRT2	-0.000228053	0.000288978	0.430014	SmallIntestine	FALSE
LINC01648	0.00023918	0.000303091	0.430035	Testis	FALSE
SNED1	-0.000233511	0.000295907	0.430036	Brain_CerebellarHemisphere	FALSE
CATIP-AS2	-0.000226797	0.000287432	0.430089	Pituitary	FALSE
NT5C2	0.000236859	0.000300198	0.430108	Testis	FALSE
TMEM26	-0.000248809	0.000315357	0.43013	Testis	FALSE
CREB5	-0.000236193	0.000299411	0.430197	CellsCulturedFibroblasts	FALSE
CCDC170	-0.000245728	0.000311529	0.430242	Testis	FALSE
CH25H	-0.000229271	0.000290712	0.430318	AdiposeSubcutaneous	FALSE
AC114763.1	-0.000242775	0.000307846	0.430335	KidneyCortex	FALSE
GMNN	0.000244555	0.000310125	0.430367	Pancreas	FALSE
IQSEC1	-0.000236179	0.000299517	0.430388	Brain_CerebellarHemisphere	FALSE
LINC01968	0.000243453	0.000308746	0.430395	Testis	FALSE
ESPNL	-0.000233005	0.000295502	0.430403	ColonSigmoid	FALSE
CEP152	-0.000249408	0.000316332	0.430444	NerveTibial	FALSE
PDIK1L	-0.00022812	0.000289343	0.430461	SkinNotSunExposed	FALSE
AL592211.1	0.000233997	0.00029682	0.430497	Brain_Hippocampus	FALSE
PIMREG	-0.000234886	0.000297965	0.430523	CellsCulturedFibroblasts	FALSE
ABCB8	0.000244654	0.000310373	0.430549	EsophagusMucosa	FALSE
ZNHIT6	0.000230534	0.000292543	0.430679	ColonTransverse	FALSE
MIXL1	0.000238524	0.000302691	0.430692	Brain_CerebellarHemisphere	FALSE
AC117834.1	-0.000246707	0.000313099	0.430727	Testis	FALSE
SLC35A5	-0.000276226	0.000350613	0.430795	Spleen	FALSE
TAF6L	0.000240673	0.000305489	0.4308	Brain_PutamenBasalGanglia	FALSE
LINC01465	0.000242903	0.000308322	0.430802	CellsCulturedFibroblasts	FALSE
CELSR1	0.00027014	0.000342908	0.430822	Thyroid	FALSE
ITPK1	0.000236137	0.000299754	0.430834	Thyroid	FALSE
MMS19	-0.000234108	0.000297199	0.430867	CellsEBVTransformedLymphocytes	FALSE
AC093458.1	-0.000243152	0.000308691	0.430882	Brain_CaudateBasalGanglia	FALSE
KIAA1755	-0.000236535	0.000300315	0.43092	Testis	FALSE
AC103982.1	-0.000241265	0.000306334	0.43094	ArteryTibial	FALSE
NPHS2	-0.000235989	0.000299644	0.430954	SmallIntestine	FALSE
NKX3-2	0.00024214	0.000307456	0.430957	MinorSalivaryGland	FALSE
AC098617.1	-0.000234829	0.000298202	0.431001	HeartAtrialAppendage	FALSE
AC148477.4	-0.000234083	0.000297316	0.431097	ArteryAorta	FALSE
QRFPR	-0.000233395	0.00029645	0.431109	Thyroid	FALSE
LINC02362	-0.000243333	0.000309079	0.43112	Liver	FALSE
MAF1	0.000225544	0.000286536	0.431204	WholeBlood	FALSE
PROKR1	-0.000243795	0.000309776	0.431282	Brain_NucleusAccumbensBasalGanglia	FALSE
KIAA0087	-0.000243344	0.00030921	0.431292	Brain_Cerebellum	FALSE
SLC25A21	-0.000243899	0.000309953	0.431348	Pancreas	FALSE
AC130650.2	-0.000308451	0.000392096	0.431476	Brain_Amygdala	FALSE
POGLUT1	-0.000226624	0.000288098	0.431505	Brain_Cerebellum	FALSE
CTRL	0.000259529	0.000329943	0.431527	SkinNotSunExposed	FALSE
CSPP1	-0.000244074	0.000310325	0.431571	Brain_SpinalCord	FALSE
ZNF18	0.000241818	0.000307477	0.431601	Brain_CaudateBasalGanglia	FALSE
AL162724.2	-0.000241857	0.000307549	0.431636	Brain_SubstantiaNigra	FALSE
LINC01184	0.000242792	0.000308758	0.431665	MuscleSkeletal	FALSE
C2orf72	0.000251005	0.000319228	0.431701	Thyroid	FALSE
NOS1AP	-0.000246272	0.000313264	0.431782	Brain_Cerebellum	FALSE
E2F1	0.000240821	0.000306338	0.431796	Brain_SpinalCord	FALSE
AP000892.3	-0.000249015	0.000316778	0.431819	Brain_Cortex	FALSE
E2F3	-0.000239634	0.000304891	0.43189	ColonSigmoid	FALSE
PPP4R1	0.000236782	0.000301273	0.431906	ArteryAorta	FALSE
IBSP	-0.000235894	0.000300149	0.431916	Brain_FrontalCortex	FALSE
ACOX1	-0.000238752	0.000303824	0.431974	WholeBlood	FALSE
AC015982.2	-0.000314403	0.000400136	0.432022	Spleen	FALSE
TRPC1	0.000254398	0.000323796	0.432062	Pancreas	FALSE
LRRC61	-0.000228654	0.000291051	0.432095	Testis	FALSE
AZIN1-AS1	0.000240364	0.000305971	0.432117	Testis	FALSE
AC008629.1	-0.000235835	0.000300213	0.432129	Uterus	FALSE
LDHAL6B	0.000245318	0.000312326	0.43219	Testis	FALSE
PHGR1	0.000240921	0.00030675	0.432224	SkinSunExposed	FALSE
AC137932.2	-0.00023946	0.000304908	0.43225	Brain_Cerebellum	FALSE
LINC01503	0.000255093	0.000324822	0.432263	EsophagusMucosa	FALSE
APPL1	0.000239316	0.000304786	0.432343	MuscleSkeletal	FALSE
AL359502.1	-0.000233459	0.000297327	0.432344	Testis	FALSE
CTDSPL2	0.000349689	0.000445508	0.432502	Brain_CerebellarHemisphere	FALSE
ATP5MC3	0.000243655	0.000310456	0.432556	EsophagusMuscularis	FALSE
ARL11	0.000244	0.000310918	0.432589	CellsEBVTransformedLymphocytes	FALSE
HBM	0.000235894	0.000300603	0.432611	Liver	FALSE
PERM1	-0.00024003	0.000305875	0.432612	Testis	FALSE
SP5	-0.00024413	0.00031112	0.432644	ArteryTibial	FALSE
AC104964.1	-0.000228392	0.000291093	0.432689	Brain_CaudateBasalGanglia	FALSE
AL021393.1	-0.0002384	0.000303862	0.432711	WholeBlood	FALSE
EHD4	-0.000239117	0.000304815	0.432768	Brain_CerebellarHemisphere	FALSE
CLTB	0.000290699	0.000370578	0.432781	Lung	FALSE
ATP6V1G1	0.000231941	0.000295676	0.432782	KidneyCortex	FALSE
HMGXB4	-0.000236591	0.000301612	0.432795	KidneyCortex	FALSE
PSG5	-0.000246125	0.00031377	0.432802	KidneyCortex	FALSE
TFPI2	-0.000231484	0.000295114	0.432815	Testis	FALSE
CTR9	0.000239632	0.000305522	0.432844	Testis	FALSE
LILRB5	0.000241228	0.000307588	0.432892	Brain_Amygdala	FALSE
BBS2	-0.000230782	0.000294269	0.432893	Spleen	FALSE
VSTM2A	0.000234218	0.000298669	0.432922	SmallIntestine	FALSE
C11orf98	0.000260727	0.000332506	0.432968	KidneyCortex	FALSE
RSPO4	-0.000230936	0.000294542	0.433011	Spleen	FALSE
AL162412.1	-0.000243336	0.000310423	0.433109	Brain_SubstantiaNigra	FALSE
LINC02142	0.00023814	0.000303867	0.43322	Testis	FALSE
NF2	-0.00023396	0.000298534	0.43322	CellsCulturedFibroblasts	FALSE
PIK3R4	-0.000240224	0.000306535	0.433233	Spleen	FALSE
AC097532.1	0.000241432	0.000308078	0.433235	Testis	FALSE
AC118555.1	0.000264547	0.000337649	0.433338	Testis	FALSE
C2orf80	-0.000237575	0.000303235	0.433356	Brain_Cortex	FALSE
SKOR1	0.000233217	0.000297818	0.43358	Ovary	FALSE
FTCDNL1	-0.000230984	0.000294971	0.433586	Brain_SubstantiaNigra	FALSE
DIRAS1	0.000235081	0.00030024	0.433642	Pancreas	FALSE
SIRT4	0.000245835	0.000314041	0.433741	Pancreas	FALSE
PPP5C	-0.000232144	0.000296562	0.433756	Spleen	FALSE
ALDH16A1	-0.000235818	0.000301298	0.433822	Brain_Cerebellum	FALSE
OR2C1	-0.000232062	0.000296503	0.433828	Prostate	FALSE
LINC01559	0.000229406	0.000293136	0.433871	EsophagusMucosa	FALSE
NIPSNAP3B	-0.000223577	0.000285757	0.43398	SkinNotSunExposed	FALSE
ITPRID2	0.000247792	0.000316714	0.433993	ArteryTibial	FALSE
NMRK2	0.00024263	0.000310148	0.434038	EsophagusGastroEsophagealJunction	FALSE
COL18A1-AS2	-0.000227069	0.000290259	0.434042	Liver	FALSE
AL356488.3	0.000238567	0.000304963	0.434051	CellsCulturedFibroblasts	FALSE
BTBD19	-0.000270855	0.000346253	0.434073	EsophagusMuscularis	FALSE
AL139349.1	-0.000239213	0.000305826	0.434107	SmallIntestine	FALSE
UNC45B	0.000232075	0.000296775	0.434223	AdiposeVisceral	FALSE
LINC02772	-0.000236988	0.000303105	0.434295	Lung	FALSE
AC008514.1	-0.000238236	0.000304705	0.434301	Pituitary	FALSE
PNP	-0.000238327	0.000304839	0.434328	CellsCulturedFibroblasts	FALSE
AC099786.3	0.000223693	0.000286124	0.434333	Testis	FALSE
SERPIND1	0.000236699	0.00030279	0.434379	AdiposeSubcutaneous	FALSE
FBXL12	-0.000239145	0.000305921	0.434381	Spleen	FALSE
ACAP1	0.000226968	0.000290365	0.434414	WholeBlood	FALSE
STRIT1	-0.000237589	0.000303999	0.434485	Brain_CaudateBasalGanglia	FALSE
LMNA	-0.000273696	0.000350201	0.434489	WholeBlood	FALSE
BRWD1-AS1	-0.000231352	0.000296032	0.434505	Testis	FALSE
PTPN6	0.000230347	0.000294759	0.434525	SkinNotSunExposed	FALSE
DCAF12	-0.000230697	0.000295212	0.434533	Testis	FALSE
AC019186.1	-0.000230451	0.000294934	0.434592	Uterus	FALSE
CLUL1	-0.000236092	0.000302166	0.434609	Brain_SubstantiaNigra	FALSE
E2F5	-0.000230625	0.000295188	0.434641	CellsCulturedFibroblasts	FALSE
EIF2AK3	0.000234231	0.00029982	0.434665	KidneyCortex	FALSE
INTS4	-0.000234501	0.000300181	0.434687	MuscleSkeletal	FALSE
AC004895.1	0.000240133	0.000307414	0.434724	Pancreas	FALSE
RFC1	-0.000233641	0.00029911	0.434734	MuscleSkeletal	FALSE
TMC5	0.000232894	0.000298155	0.434737	Thyroid	FALSE
AP003774.2	0.00023287	0.000298138	0.434758	CellsEBVTransformedLymphocytes	FALSE
VSIG10	0.000239326	0.000306414	0.434771	WholeBlood	FALSE
AL359881.1	-0.000246675	0.000315841	0.434799	Brain_CerebellarHemisphere	FALSE
AC109597.1	-0.000235575	0.000301662	0.434851	Testis	FALSE
DHRS7	0.000262626	0.000336356	0.434923	Thyroid	FALSE
KCTD6	0.000236668	0.000303141	0.434971	Brain_Cerebellum	FALSE
USP45	0.000230672	0.000295508	0.435044	Testis	FALSE
SLC7A9	-0.00022439	0.000287479	0.435074	Brain_CerebellarHemisphere	FALSE
PLA2G7	-0.000231289	0.00029632	0.435078	Brain_Cerebellum	FALSE
LINC01523	0.000229038	0.000293453	0.435103	Testis	FALSE
ARL13B	-0.000225039	0.000288407	0.435227	CellsEBVTransformedLymphocytes	FALSE
UMPS	0.000236099	0.000302587	0.435236	CellsCulturedFibroblasts	FALSE
SP100	0.000236804	0.00030353	0.435294	EsophagusMuscularis	FALSE
UACA	-0.000246101	0.000315453	0.435304	Testis	FALSE
GINS1	-0.000236565	0.000303263	0.435354	Brain_Amygdala	FALSE
AC105389.2	-0.000239394	0.000306961	0.435461	MinorSalivaryGland	FALSE
SOBP	0.000229665	0.000294523	0.435521	CellsCulturedFibroblasts	FALSE
INPP5B	0.000225491	0.000289218	0.435594	Spleen	FALSE
TMEM106C	0.000224928	0.000288525	0.435642	CellsCulturedFibroblasts	FALSE
KCTD3	-0.000230786	0.000296101	0.435737	EsophagusMucosa	FALSE
CTNNB1	0.000249086	0.000319589	0.43575	Brain_SpinalCord	FALSE
AL356055.1	0.00022635	0.00029049	0.435864	Brain_SpinalCord	FALSE
TAF4B	0.000225572	0.000289508	0.43589	ArteryCoronary	FALSE
AC023824.5	0.000223323	0.000286658	0.435948	Testis	FALSE
CREB3L2	0.000234061	0.000300452	0.435966	MuscleSkeletal	FALSE
AGTPBP1	-0.000245627	0.000315372	0.436071	KidneyCortex	FALSE
RBIS	0.000234024	0.000300493	0.4361	Brain_FrontalCortex	FALSE
MCRS1	0.000264459	0.000339705	0.43628	Brain_Hippocampus	FALSE
DBNDD1	-0.000223723	0.00028746	0.43641	ArteryTibial	FALSE
AC005840.4	-0.000238452	0.000306395	0.436425	Brain_SubstantiaNigra	FALSE
LINC00533	0.000248774	0.000319675	0.436448	Brain_Cerebellum	FALSE
AL391056.1	-0.000239684	0.000308066	0.436555	ArteryAorta	FALSE
KRT7	-0.000230352	0.000296075	0.436561	NerveTibial	FALSE
DOCK8	-0.000235049	0.000302153	0.436624	Pancreas	FALSE
THTPA	-0.00024523	0.000315244	0.436628	Ovary	FALSE
MRPL47	-0.000246052	0.000316326	0.436664	ColonSigmoid	FALSE
SLC1A7	0.00022783	0.000292939	0.436724	Brain_Cerebellum	FALSE
THAP8	0.00024197	0.000311129	0.436739	Brain_SpinalCord	FALSE
FHIT	-0.000238842	0.000307111	0.436745	AdrenalGland	FALSE
MIR181A2HG	-0.000225204	0.000289625	0.436825	Brain_CaudateBasalGanglia	FALSE
AC073283.2	0.000231198	0.000297335	0.436826	Liver	FALSE
AC010201.1	0.000242047	0.000311311	0.43686	Vagina	FALSE
SMARCC1	0.000252349	0.000324577	0.436883	CellsEBVTransformedLymphocytes	FALSE
AP000692.2	-0.000228589	0.00029402	0.436889	Brain_Hippocampus	FALSE
LPL	0.000229409	0.0002951	0.436928	Spleen	FALSE
HSF2BP	-0.000234107	0.000301211	0.437031	CellsEBVTransformedLymphocytes	FALSE
LYNX1	0.000230311	0.000296373	0.437103	NerveTibial	FALSE
LINC02656	0.000241271	0.000310547	0.437208	Ovary	FALSE
RUNX2-AS1	-0.000236344	0.000304214	0.437221	Testis	FALSE
NOP53-AS1	-0.000230714	0.000296979	0.437237	CellsCulturedFibroblasts	FALSE
ZNF606	0.000261803	0.000337034	0.437288	Thyroid	FALSE
RNF157	0.00023148	0.000298004	0.437297	ColonTransverse	FALSE
TUBD1	-0.000233178	0.000300202	0.437316	Spleen	FALSE
LINC01226	0.000234821	0.000302318	0.437317	KidneyCortex	FALSE
RHOQ	-0.000244341	0.000314616	0.43738	EsophagusMuscularis	FALSE
AC012442.1	0.000250184	0.000322159	0.437407	Brain_SubstantiaNigra	FALSE
TLCD3A	-0.000222689	0.000286781	0.437448	CellsCulturedFibroblasts	FALSE
HAND2-AS1	-0.000237041	0.000305269	0.437456	EsophagusMuscularis	FALSE
CTSD	0.000228393	0.000294147	0.43748	Liver	FALSE
CR559946.2	0.000233183	0.000300317	0.437482	Brain_NucleusAccumbensBasalGanglia	FALSE
CNTN6	-0.000223675	0.000288074	0.437487	NerveTibial	FALSE
AC099795.1	0.000230821	0.000297282	0.437492	Brain_CaudateBasalGanglia	FALSE
AC136285.1	0.000236097	0.000304087	0.437508	NerveTibial	FALSE
AC090985.2	-0.000232837	0.000299896	0.43752	Testis	FALSE
LINC02647	0.000225884	0.000290953	0.43754	Testis	FALSE
GXYLT1	-0.000226724	0.000292052	0.437566	NerveTibial	FALSE
RINT1	0.000230511	0.000296953	0.437603	Brain_NucleusAccumbensBasalGanglia	FALSE
LINC00525	-0.00022964	0.000295832	0.437603	Spleen	FALSE
TRA2B	0.000249121	0.000320949	0.437633	Vagina	FALSE
MED22	0.000232644	0.000299721	0.437634	WholeBlood	FALSE
AC007193.2	0.000245478	0.000316281	0.437669	ArteryTibial	FALSE
PCOLCE-AS1	-0.000239123	0.000308126	0.437719	NerveTibial	FALSE
AL031728.1	-0.000241872	0.000311703	0.437769	CellsEBVTransformedLymphocytes	FALSE
NACA2	-0.000234966	0.000302806	0.437775	Brain_SubstantiaNigra	FALSE
PYROXD2	-0.000238147	0.000306953	0.437845	CellsCulturedFibroblasts	FALSE
CCDC149	-0.000239913	0.00030924	0.437861	Brain_PutamenBasalGanglia	FALSE
EIF4EBP2	-0.000234825	0.000302683	0.437862	ArteryTibial	FALSE
AC012404.1	0.0002289	0.000295055	0.437876	Testis	FALSE
AL158168.1	-0.000238153	0.000306983	0.437879	Testis	FALSE
AC114485.1	0.000238205	0.000307069	0.437906	Brain_SpinalCord	FALSE
AC145285.2	0.000232758	0.000300051	0.437913	Brain_Amygdala	FALSE
INPP5J	0.000238696	0.000307716	0.437928	EsophagusMuscularis	FALSE
ADGRL1	0.000244438	0.000315179	0.438017	Spleen	FALSE
VEGFC	-0.000226283	0.000291774	0.438022	AdrenalGland	FALSE
AL139274.2	0.000237586	0.000306404	0.438105	Vagina	FALSE
GGH	0.000232205	0.000299496	0.438153	NerveTibial	FALSE
AL365204.1	0.000234167	0.000302047	0.438185	Brain_CerebellarHemisphere	FALSE
RBPJ	0.000236698	0.000305324	0.438203	KidneyCortex	FALSE
PAQR7	-0.000233979	0.000301827	0.438218	Brain_AnteriorCingulateCortex	FALSE
PAX1	0.00027269	0.000351782	0.438243	EsophagusMucosa	FALSE
AC106779.1	0.000239278	0.000308695	0.438267	Brain_Amygdala	FALSE
CALCA	-0.000230785	0.000297754	0.438292	Ovary	FALSE
AL136984.1	0.000238665	0.000307924	0.438296	CellsEBVTransformedLymphocytes	FALSE
IGSF11	-0.000302431	0.0003902	0.438302	Spleen	FALSE
DNAH5	0.000227932	0.000294106	0.438343	Thyroid	FALSE
TCIRG1	0.000241437	0.000311539	0.438353	WholeBlood	FALSE
RGS7	0.000233597	0.000301437	0.438375	NerveTibial	FALSE
PEA15	-0.000227951	0.000294291	0.438592	AdrenalGland	FALSE
AC008663.3	-0.000237265	0.000306356	0.438654	Brain_Hypothalamus	FALSE
	0.000237865	0.000307158	0.438693	KidneyCortex	FALSE
AC018943.1	-0.0002376	0.000306819	0.438699	Testis	FALSE
AP000696.1	-0.000237009	0.000306074	0.438726	EsophagusMucosa	FALSE
ID2	0.00023068	0.000297931	0.438771	WholeBlood	FALSE
AC107464.3	-0.000232605	0.000300433	0.438796	Lung	FALSE
AC010336.5	0.000230978	0.00029837	0.438854	Brain_CaudateBasalGanglia	FALSE
LINC02708	-0.000230969	0.00029839	0.438904	Liver	FALSE
LINC02544	-0.000228208	0.000294862	0.438963	ArteryCoronary	FALSE
AC072062.1	-0.000236083	0.000305038	0.438964	Testis	FALSE
SMAD1	-0.000229404	0.000296415	0.438975	CellsCulturedFibroblasts	FALSE
NPBWR1	0.000236406	0.000305501	0.439033	Liver	FALSE
AL020994.1	-0.000235069	0.000303811	0.439091	KidneyCortex	FALSE
PRRT3-AS1	-0.000236637	0.000305838	0.439091	Uterus	FALSE
AC009065.3	0.000228278	0.000295056	0.439126	SkinNotSunExposed	FALSE
TMEM91	-0.000229185	0.000296251	0.439158	Testis	FALSE
ST8SIA1	-0.000224863	0.000290664	0.439159	Brain_Cerebellum	FALSE
CHMP4A	0.000254338	0.00032877	0.439167	Testis	FALSE
APBA1	0.000230135	0.000297488	0.439174	EsophagusMucosa	FALSE
CWC25	0.000232086	0.000300058	0.439247	Brain_Cerebellum	FALSE
CLCN6	0.000247366	0.000319826	0.439265	WholeBlood	FALSE
TNFSF15	0.000225791	0.000291958	0.439307	Stomach	FALSE
GNGT2	-0.000234248	0.000302929	0.439361	CellsCulturedFibroblasts	FALSE
AC096543.1	0.000229846	0.000297242	0.439369	Testis	FALSE
UPF3A	-0.0002678	0.000346343	0.439394	CellsCulturedFibroblasts	FALSE
LINC02157	0.000236725	0.000306166	0.439413	NerveTibial	FALSE
NASP	0.000247493	0.000320126	0.439458	ArteryAorta	FALSE
CHGB	0.000230067	0.000297595	0.439473	Brain_FrontalCortex	FALSE
PHGDH	0.000236532	0.000305961	0.439479	Testis	FALSE
TMEM150C	0.000236889	0.000306424	0.439479	Pituitary	FALSE
AL132657.1	0.000223533	0.000289172	0.439518	Brain_SubstantiaNigra	FALSE
SLC47A2	0.00023536	0.000304483	0.439537	SkinSunExposed	FALSE
PARD3-AS1	-0.000224347	0.00029028	0.439606	Pituitary	FALSE
TEKT4	0.000233073	0.00030159	0.439635	Pituitary	FALSE
EQTN	-0.000231932	0.000300129	0.439658	KidneyCortex	FALSE
LEAP2	-0.000225666	0.000292036	0.439682	Stomach	FALSE
ABI3	-0.000235572	0.000304868	0.439702	CellsCulturedFibroblasts	FALSE
AC104012.1	-0.000232179	0.000300492	0.439724	Testis	FALSE
AC107027.3	-0.000248617	0.000321767	0.439725	MinorSalivaryGland	FALSE
AC021066.1	0.000232476	0.000300884	0.439736	Testis	FALSE
SORCS2	-0.000237166	0.000307008	0.439817	Brain_SpinalCord	FALSE
NPAT	0.000236976	0.000306774	0.439834	NerveTibial	FALSE
C18orf63	0.000238477	0.000308768	0.43991	Lung	FALSE
AC018558.1	0.00022057	0.000285586	0.439913	Testis	FALSE
SPTLC1	-0.000273844	0.000354614	0.43998	Brain_FrontalCortex	FALSE
AC087588.2	-0.000248581	0.000321905	0.439989	ColonTransverse	FALSE
RORA	-0.00022905	0.000296625	0.440005	Pancreas	FALSE
MFSD6	-0.000226439	0.000293303	0.4401	CellsCulturedFibroblasts	FALSE
TASOR2	0.000231116	0.000299368	0.440109	Brain_SubstantiaNigra	FALSE
ALDH2	-0.000232381	0.00030106	0.44019	MinorSalivaryGland	FALSE
RTL6	-0.00022654	0.000293515	0.440225	MuscleSkeletal	FALSE
AC106028.3	-0.000226054	0.000292889	0.44023	Brain_CerebellarHemisphere	FALSE
GALNT1	0.000227562	0.000294864	0.440264	AdiposeVisceral	FALSE
AC055716.3	-0.000233753	0.000302923	0.44032	Testis	FALSE
TMED2	0.000237614	0.00030793	0.440325	Spleen	FALSE
IRF1	0.000223061	0.00028909	0.440357	KidneyCortex	FALSE
GSTM5	-0.00022926	0.000297176	0.440435	Brain_Amygdala	FALSE
AC009053.2	-0.000231792	0.000300469	0.440454	CellsCulturedFibroblasts	FALSE
NDUFA9	0.000225001	0.000291671	0.440462	HeartAtrialAppendage	FALSE
SPRTN	0.000241132	0.000312628	0.440527	Brain_Amygdala	FALSE
DEFB1	0.000226292	0.000293456	0.440635	AdiposeVisceral	FALSE
ADGRG3	0.000238591	0.000309469	0.440728	Testis	FALSE
SRA1	-0.000235136	0.000304993	0.440735	HeartLeftVentricle	FALSE
AC079610.1	0.000238637	0.000309558	0.440771	CellsEBVTransformedLymphocytes	FALSE
ARL1	0.000240267	0.000311687	0.440792	EsophagusMuscularis	FALSE
RNF157-AS1	0.000238139	0.00030894	0.440813	Brain_AnteriorCingulateCortex	FALSE
AC126323.6	0.000243088	0.000315392	0.440859	Pituitary	FALSE
CDHR4	0.000233051	0.000302395	0.440897	Testis	FALSE
AC004540.1	-0.00023623	0.000306566	0.440965	Brain_Cerebellum	FALSE
STX1A	-0.000228528	0.000296598	0.441007	ArteryTibial	FALSE
FOSB	-0.000240917	0.000312702	0.441043	Brain_Amygdala	FALSE
ANXA4	0.000255429	0.000331577	0.441097	Thyroid	FALSE
HLA-DPA1	-0.000234078	0.000303865	0.441103	CellsCulturedFibroblasts	FALSE
RGS16	-0.000235097	0.000305209	0.441135	Brain_CerebellarHemisphere	FALSE
MAPK11	0.0002404	0.000312105	0.441151	Spleen	FALSE
NIP7	-0.000229479	0.000297952	0.441191	Thyroid	FALSE
LINC01956	-0.000248178	0.000322332	0.441335	CellsCulturedFibroblasts	FALSE
MEF2C-AS1	0.000224857	0.000292044	0.441336	MuscleSkeletal	FALSE
HSPA6	0.000232226	0.000301648	0.441387	NerveTibial	FALSE
SLC2A4	0.000220271	0.000286137	0.441415	Liver	FALSE
AL356740.1	0.000226907	0.000294829	0.441526	Brain_FrontalCortex	FALSE
CACNA2D1	0.000233353	0.000303214	0.441541	SkinNotSunExposed	FALSE
SPTBN1	-0.000223895	0.000290942	0.441568	WholeBlood	FALSE
TYK2	0.000225187	0.000292629	0.44158	AdrenalGland	FALSE
AL360091.1	-0.000223331	0.00029026	0.441648	MinorSalivaryGland	FALSE
TAS2R43	0.000230002	0.000298937	0.441658	Brain_Cerebellum	FALSE
SLITRK3	-0.000232785	0.000302563	0.441672	Brain_SubstantiaNigra	FALSE
RABGEF1	-0.000229183	0.000297889	0.441684	Brain_CerebellarHemisphere	FALSE
LINC00242	0.000236657	0.00030761	0.441694	Vagina	FALSE
AC068580.1	0.000236624	0.000307574	0.441704	MinorSalivaryGland	FALSE
NOP14-AS1	0.000230906	0.000300145	0.44171	Thyroid	FALSE
LRRC1	0.00023492	0.000305381	0.441736	CellsEBVTransformedLymphocytes	FALSE
AL021707.1	-0.000220915	0.000287215	0.4418	CellsEBVTransformedLymphocytes	FALSE
RTCB	-0.000222355	0.000289089	0.441804	ColonTransverse	FALSE
ZNF793-AS1	0.000240421	0.000312622	0.441869	Testis	FALSE
LINC02502	0.000225327	0.000293017	0.441901	ArteryAorta	FALSE
CDK18	0.000247656	0.000322055	0.441904	Brain_PutamenBasalGanglia	FALSE
ZNF276	-0.000223873	0.000291155	0.441946	Brain_Cerebellum	FALSE
TINCR	0.000244981	0.000318607	0.441949	Spleen	FALSE
AC010260.1	0.000234347	0.00030478	0.441951	Prostate	FALSE
NOX5	0.000232246	0.000302055	0.441963	Spleen	FALSE
NSMCE3	-0.000226897	0.000295111	0.441982	KidneyCortex	FALSE
LINC02660	0.000243306	0.000316472	0.44201	HeartLeftVentricle	FALSE
C15orf48	0.000231152	0.000300664	0.442011	Testis	FALSE
LINC01422	-0.000232103	0.000301909	0.442023	Thyroid	FALSE
AC009560.1	0.000239386	0.0003114	0.44205	Brain_AnteriorCingulateCortex	FALSE
BNC2-AS1	-0.000228076	0.000296689	0.442052	Thyroid	FALSE
MICA	0.000243296	0.000316497	0.442065	Spleen	FALSE
PMAIP1	0.000233862	0.00030426	0.442118	EsophagusMuscularis	FALSE
AL021937.3	0.000260042	0.000338374	0.442191	Testis	FALSE
MAS1	0.000233559	0.000303925	0.442207	Ovary	FALSE
AL451074.5	0.000223769	0.000291189	0.442213	Brain_PutamenBasalGanglia	FALSE
SPATA7	0.000231792	0.000301636	0.442222	Brain_PutamenBasalGanglia	FALSE
AP000254.2	-0.000230152	0.000299511	0.442236	Brain_Cortex	FALSE
CITED2	0.000238703	0.000310641	0.44224	Pituitary	FALSE
LRRK2	0.000249769	0.000325059	0.442264	CellsCulturedFibroblasts	FALSE
TAGLN3	-0.00023147	0.000301278	0.442317	Pancreas	FALSE
TRAF5	0.000231635	0.000301503	0.442329	MinorSalivaryGland	FALSE
C5orf17	0.00023422	0.000304884	0.442355	Testis	FALSE
AC087354.1	0.000233891	0.000304465	0.442369	Brain_CerebellarHemisphere	FALSE
SYN2	-0.000227433	0.00029609	0.442418	Pancreas	FALSE
PPP2R3C	-0.00023302	0.000303368	0.442424	WholeBlood	FALSE
NFATC2	-0.00023011	0.000299658	0.442544	Brain_PutamenBasalGanglia	FALSE
IMP3	0.000248474	0.000323573	0.442546	EsophagusMucosa	FALSE
ARHGEF7-IT1	0.00022773	0.00029658	0.442577	ArteryTibial	FALSE
ZNF677	0.000237894	0.000309838	0.442608	EsophagusMucosa	FALSE
IQCJ	-0.000226252	0.000294689	0.442629	Testis	FALSE
TNFAIP8L1	0.000241574	0.000314668	0.442661	Pituitary	FALSE
KCNIP2	0.000239391	0.000311826	0.442664	Pituitary	FALSE
UNG	-0.0002354	0.000306635	0.442675	SkinSunExposed	FALSE
C3orf38	0.000246473	0.00032106	0.442677	EsophagusMucosa	FALSE
AC138207.5	0.000220614	0.000287407	0.442727	Ovary	FALSE
PARPBP	0.000234516	0.000305592	0.442838	Brain_SubstantiaNigra	FALSE
AC138207.2	-0.000227749	0.000296793	0.442867	Brain_FrontalCortex	FALSE
NMUR1	-0.000245834	0.000320373	0.442885	EsophagusMuscularis	FALSE
AC106774.4	-0.000228267	0.00029749	0.442899	Testis	FALSE
AC013565.1	0.00025457	0.000331816	0.442964	ArteryAorta	FALSE
DTYMK	-0.000239425	0.000312106	0.443008	Brain_CerebellarHemisphere	FALSE
DNAJB12	0.000242133	0.000315655	0.443035	CellsCulturedFibroblasts	FALSE
FAM160B1	-0.000228691	0.000298143	0.443053	Testis	FALSE
NANS	-0.000229155	0.000298753	0.44306	CellsCulturedFibroblasts	FALSE
PRDM14	0.000229081	0.000298731	0.443175	Testis	FALSE
ULBP2	0.000254076	0.000331369	0.443235	EsophagusMucosa	FALSE
AC080013.5	0.000232445	0.000303194	0.44329	Pituitary	FALSE
AC005387.2	0.000224834	0.000293273	0.4433	Vagina	FALSE
	-0.000223008	0.000290892	0.443301	KidneyCortex	FALSE
SPATA3	-0.000235289	0.000306937	0.443339	Brain_PutamenBasalGanglia	FALSE
CCDC54	0.000230916	0.000301234	0.443341	KidneyCortex	FALSE
RTN2	-0.000229919	0.000299938	0.443349	SkinSunExposed	FALSE
SLC35E1	0.000260961	0.000340504	0.443443	Brain_Cerebellum	FALSE
CAPN7	0.000229144	0.000298991	0.443447	Brain_Amygdala	FALSE
LINC00229	0.000230977	0.000301396	0.443466	Testis	FALSE
FHAD1	0.000228646	0.000298356	0.443468	Pituitary	FALSE
BNIPL	-0.000248959	0.00032493	0.443564	Thyroid	FALSE
ZNF12	0.000238908	0.000311862	0.443637	Brain_CerebellarHemisphere	FALSE
SYNDIG1	-0.000230717	0.000301174	0.443644	Stomach	FALSE
SNAI3	0.000226873	0.000296166	0.44366	WholeBlood	FALSE
HTATIP2	0.000235105	0.000306916	0.443664	CellsCulturedFibroblasts	FALSE
AC005082.1	-0.000265396	0.000346467	0.443674	EsophagusGastroEsophagealJunction	FALSE
AC024941.2	-0.000221363	0.000289009	0.443715	Brain_NucleusAccumbensBasalGanglia	FALSE
YPEL4	-0.000224445	0.000293081	0.443791	CellsEBVTransformedLymphocytes	FALSE
AL583856.2	0.00022767	0.000297424	0.443992	Brain_CerebellarHemisphere	FALSE
BX255925.1	0.000233945	0.000305622	0.443993	Brain_Hypothalamus	FALSE
HOXC6	-0.000220789	0.000288448	0.444014	Spleen	FALSE
FGF12	0.000230248	0.000300868	0.444108	Lung	FALSE
AC136475.8	-0.000237633	0.000310529	0.444125	Testis	FALSE
CBX4	-0.000236246	0.000308765	0.444196	Brain_CerebellarHemisphere	FALSE
PTX3	-0.000236576	0.000309223	0.444235	Brain_CerebellarHemisphere	FALSE
SIAE	-0.000229765	0.000300354	0.444286	Brain_CaudateBasalGanglia	FALSE
ZNF232	-0.000218253	0.00028543	0.444485	ColonSigmoid	FALSE
AC105460.2	-0.000233059	0.000304852	0.444572	Testis	FALSE
AF001548.1	0.000227597	0.000297762	0.444656	Brain_SpinalCord	FALSE
LINC02138	-0.000227244	0.000297422	0.444844	Brain_Cerebellum	FALSE
HCN4	0.00023978	0.000313851	0.444874	SmallIntestine	FALSE
C2CD4D-AS1	0.000230236	0.000301365	0.444884	Spleen	FALSE
CLIC3	0.000232056	0.000303836	0.445017	HeartLeftVentricle	FALSE
CHRNA6	-0.000224995	0.000294631	0.445079	Brain_Cerebellum	FALSE
ALOX5AP	0.000231637	0.000303335	0.445088	WholeBlood	FALSE
LINC02343	0.000269468	0.000352892	0.445109	MinorSalivaryGland	FALSE
PKD1	0.000231582	0.00030328	0.445114	Testis	FALSE
LINC00867	0.000227852	0.000298398	0.445119	Testis	FALSE
MPC1	-0.000225023	0.000294714	0.445149	CellsCulturedFibroblasts	FALSE
CASP8	-0.000229701	0.000300882	0.445212	CellsCulturedFibroblasts	FALSE
AC079630.1	0.000232964	0.000305161	0.445219	Brain_CaudateBasalGanglia	FALSE
ACOT7	0.000238452	0.00031241	0.445307	AdiposeSubcutaneous	FALSE
BHLHE40	0.000227163	0.000297632	0.445326	Brain_CerebellarHemisphere	FALSE
ADORA1	-0.000226887	0.000297284	0.445346	WholeBlood	FALSE
KRT25	0.000228523	0.000299434	0.445357	SmallIntestine	FALSE
MS4A12	-0.000225515	0.000295493	0.445357	Thyroid	FALSE
ADGRL2	0.000237131	0.000310715	0.445359	MuscleSkeletal	FALSE
TGFBR1	0.000227401	0.000298003	0.445417	CellsCulturedFibroblasts	FALSE
AC004917.1	0.000225835	0.000295979	0.445459	ArteryAorta	FALSE
RRS1-AS1	-0.000237702	0.000311545	0.445479	Testis	FALSE
SPPL2C	-0.000217664	0.000285312	0.445528	Brain_CerebellarHemisphere	FALSE
HPS4	0.000234295	0.00030712	0.445538	EsophagusMucosa	FALSE
ADCY9	-0.000229201	0.000300472	0.445582	WholeBlood	FALSE
FAM71E1	-0.000226376	0.000296779	0.4456	Ovary	FALSE
Z82186.1	0.000228756	0.000299938	0.445659	Testis	FALSE
UNK	-0.000219968	0.000288432	0.445685	Brain_SpinalCord	FALSE
IDO2	-0.000221944	0.000291026	0.445688	Testis	FALSE
ABCA2	-0.000225753	0.000296064	0.445756	KidneyCortex	FALSE
UFL1-AS1	0.000235046	0.000308303	0.445832	Brain_NucleusAccumbensBasalGanglia	FALSE
AL158151.1	-0.00021946	0.000287876	0.445859	Brain_FrontalCortex	FALSE
LBH	-0.000225345	0.000295616	0.44589	Brain_SubstantiaNigra	FALSE
CD33	-0.000224397	0.000294423	0.445967	Brain_SpinalCord	FALSE
AC037441.2	-0.000230058	0.000301882	0.446017	Testis	FALSE
CAPN15	-0.000247456	0.000324732	0.446043	NerveTibial	FALSE
ALOXE3	-0.000229238	0.000300849	0.44608	EsophagusMucosa	FALSE
PPBP	0.000232676	0.000305416	0.446162	Stomach	FALSE
ABCD2	0.000230521	0.000302619	0.446209	CellsCulturedFibroblasts	FALSE
USP21	0.000233867	0.000307016	0.446218	Testis	FALSE
SYN3	0.000241531	0.000317124	0.446284	Brain_Cerebellum	FALSE
AC007938.2	0.000234127	0.000307406	0.446287	AdiposeSubcutaneous	FALSE
RIDA	-0.000231452	0.000303924	0.446335	CellsCulturedFibroblasts	FALSE
KNCN	0.000231404	0.000303916	0.446417	Brain_NucleusAccumbensBasalGanglia	FALSE
MRPL57	0.00022217	0.000291804	0.446441	KidneyCortex	FALSE
AC007403.1	0.000230607	0.000302894	0.446453	Pancreas	FALSE
FCGR3A	0.000225668	0.000296421	0.446475	SkinSunExposed	FALSE
ARF1	-0.000225143	0.000295732	0.446476	Ovary	FALSE
AGAP4	-0.000254118	0.000333819	0.446513	Pituitary	FALSE
LINC01499	0.000217323	0.000285503	0.446544	Testis	FALSE
IL17F	0.00024085	0.000316413	0.446547	Testis	FALSE
NEGR1	0.000234911	0.00030865	0.446604	Brain_PutamenBasalGanglia	FALSE
DBI	0.000229854	0.000302008	0.446607	Pancreas	FALSE
TMCO2	0.000229739	0.000301887	0.446654	Testis	FALSE
LINC01586	0.00023434	0.000307973	0.446713	Brain_CerebellarHemisphere	FALSE
AC096667.1	0.000254296	0.000334207	0.446723	Brain_Cortex	FALSE
TBX5-AS1	0.000223177	0.000293333	0.446761	Brain_Hippocampus	FALSE
SVIL	-0.000234488	0.000308232	0.446808	CellsCulturedFibroblasts	FALSE
FAM193A	0.000229209	0.000301321	0.44685	Ovary	FALSE
AL162390.1	0.000223827	0.000294251	0.446857	MinorSalivaryGland	FALSE
LINC01596	0.000228199	0.000300076	0.446975	Testis	FALSE
AC007001.1	0.000231348	0.000304257	0.447035	Testis	FALSE
APLNR	-0.000227182	0.000298781	0.44704	Thyroid	FALSE
PRRG2	0.000244599	0.00032172	0.447087	SkinSunExposed	FALSE
AC018809.1	0.000231168	0.000304068	0.447107	Ovary	FALSE
RAB28	0.000252249	0.000331797	0.447107	Testis	FALSE
TDRD1	0.000224414	0.000295196	0.447124	Testis	FALSE
AP000919.4	0.000231703	0.00030482	0.44718	Prostate	FALSE
AC012676.3	-0.000222678	0.00029301	0.447277	SkinSunExposed	FALSE
ABHD6	-0.000237484	0.000312566	0.447383	NerveTibial	FALSE
GID8	0.000249003	0.000327779	0.447457	AdiposeSubcutaneous	FALSE
TFCP2	0.000231248	0.000304423	0.44748	Thyroid	FALSE
TRMT44	-0.000223229	0.000293886	0.44751	Brain_CerebellarHemisphere	FALSE
ANGPTL3	-0.000217538	0.000286414	0.447542	KidneyCortex	FALSE
MAMDC2-AS1	-0.000222951	0.000293542	0.447544	EsophagusGastroEsophagealJunction	FALSE
AC087289.5	0.000250599	0.000329957	0.447562	CellsEBVTransformedLymphocytes	FALSE
LIN7A	0.000232309	0.000305887	0.447579	Brain_CerebellarHemisphere	FALSE
FRA10AC1	-0.000236421	0.000311323	0.447612	Brain_FrontalCortex	FALSE
ASB7	0.000226105	0.000297741	0.447614	Brain_Amygdala	FALSE
AC103691.1	0.000228939	0.000301495	0.447649	Brain_CerebellarHemisphere	FALSE
AP002490.1	-0.000255844	0.00033693	0.447652	Brain_Cerebellum	FALSE
AC104135.1	-0.000232922	0.000306765	0.447686	Thyroid	FALSE
AL353658.2	0.000224957	0.000296297	0.447718	Brain_Cerebellum	FALSE
AC092546.1	0.000223365	0.000294254	0.447801	Spleen	FALSE
ECE1	0.000232899	0.000306818	0.447808	WholeBlood	FALSE
AC026358.1	-0.000240667	0.00031707	0.447834	Brain_Hypothalamus	FALSE
AP005121.1	-0.000222405	0.000293073	0.447932	NerveTibial	FALSE
ASAP1-IT2	-0.000227524	0.000299849	0.447978	Brain_Hippocampus	FALSE
AC009486.1	0.000217587	0.000286756	0.447981	ArteryAorta	FALSE
JAKMIP2-AS1	0.000239476	0.000315615	0.447999	Liver	FALSE
C11orf21	-0.000233857	0.000308227	0.448026	CellsEBVTransformedLymphocytes	FALSE
SOX4	0.000225444	0.000297154	0.448048	Brain_SpinalCord	FALSE
LINC02587	-0.000232561	0.000306543	0.448061	Brain_NucleusAccumbensBasalGanglia	FALSE
LCOR	0.000249699	0.000329148	0.448081	Brain_Hypothalamus	FALSE
CHGA	-0.00023292	0.000307046	0.448103	Brain_CerebellarHemisphere	FALSE
FOXP4	0.0002443	0.000322084	0.448155	EsophagusMucosa	FALSE
SAMD1	-0.000233679	0.000308178	0.448297	EsophagusMucosa	FALSE
AL392048.1	0.000229414	0.000302631	0.448415	BreastMammary	FALSE
KIFAP3	-0.000222294	0.000293307	0.448521	ArteryTibial	FALSE
AKAP10	0.000231468	0.000305426	0.448542	WholeBlood	FALSE
NIBAN1	-0.000228414	0.000301396	0.448542	CellsCulturedFibroblasts	FALSE
CBWD1	0.000243079	0.000320772	0.448578	CellsCulturedFibroblasts	FALSE
DNAJB4	0.000266515	0.000351712	0.448594	Testis	FALSE
RGS20	0.000259889	0.000342992	0.448625	CellsCulturedFibroblasts	FALSE
GORASP1	0.000228773	0.000301952	0.448665	Spleen	FALSE
PTPMT1	0.000221407	0.000292246	0.44869	Brain_Cortex	FALSE
APH1A	0.000216707	0.0002861	0.448783	Brain_PutamenBasalGanglia	FALSE
AC022706.1	0.000229933	0.000303563	0.448785	ArteryAorta	FALSE
C22orf31	-0.000228158	0.000301248	0.448827	Brain_CaudateBasalGanglia	FALSE
LINC01725	-0.000224522	0.000296476	0.448871	Prostate	FALSE
CSNK1G2	-0.00023668	0.000312531	0.448872	ColonSigmoid	FALSE
LRRC47	0.000220074	0.000290612	0.448886	NerveTibial	FALSE
QPRT	0.000228866	0.000302258	0.448941	Brain_AnteriorCingulateCortex	FALSE
AL049812.3	0.000232629	0.000307269	0.449002	Testis	FALSE
UBTF	-0.000231332	0.000305571	0.449023	Brain_SpinalCord	FALSE
SNX27	-0.000231949	0.000306388	0.449026	CellsCulturedFibroblasts	FALSE
LRP2	-0.000228335	0.000301618	0.449032	Brain_Hippocampus	FALSE
AC011466.2	0.000223035	0.000294648	0.44908	Testis	FALSE
CCDC42	0.00022351	0.000295363	0.449214	Testis	FALSE
COX10	-0.000235802	0.00031161	0.44922	Liver	FALSE
MRE11	-0.000226157	0.000298892	0.44926	NerveTibial	FALSE
AC098483.1	-0.000281095	0.000371553	0.449328	Brain_FrontalCortex	FALSE
PRELID3B	-0.000225855	0.000298654	0.449507	CellsCulturedFibroblasts	FALSE
GDNF-AS1	0.000224849	0.000297353	0.449552	Brain_CerebellarHemisphere	FALSE
ARF3	0.000221932	0.00029357	0.449665	CellsCulturedFibroblasts	FALSE
AC090515.4	0.000229858	0.00030417	0.449838	CellsCulturedFibroblasts	FALSE
RAB6C	0.000230387	0.000304878	0.44985	Brain_CaudateBasalGanglia	FALSE
MOB1A	-0.000220198	0.0002914	0.449859	Brain_Cerebellum	FALSE
ZFAND2B	0.000220181	0.000291418	0.449921	Brain_Cerebellum	FALSE
ANKS4B	-0.000223785	0.00029621	0.449956	Brain_CerebellarHemisphere	FALSE
CCDC192	0.000224769	0.000297515	0.449958	Testis	FALSE
SNPH	0.000224395	0.000297053	0.450008	HeartAtrialAppendage	FALSE
SH3YL1	0.000224703	0.000297524	0.450105	EsophagusMucosa	FALSE
KCNS2	0.000235519	0.000311879	0.450154	Uterus	FALSE
COL5A1-AS1	0.00022457	0.000297394	0.450175	ColonSigmoid	FALSE
AC087761.1	0.000222705	0.000294939	0.450197	Liver	FALSE
ALDH1A1	0.000232334	0.000307753	0.45029	NerveTibial	FALSE
LINC00865	-0.000235486	0.000311939	0.450306	Uterus	FALSE
RARS2	-0.000238436	0.000315863	0.450329	CellsCulturedFibroblasts	FALSE
BTD	0.000333684	0.000442082	0.450372	Testis	FALSE
AC131097.2	0.000224639	0.00029762	0.45038	Brain_Hippocampus	FALSE
NPIPB8	0.000227374	0.000301265	0.450414	Ovary	FALSE
FBXO24	-0.000230467	0.000305404	0.450474	MinorSalivaryGland	FALSE
AL390243.1	0.000229184	0.000303745	0.450536	Brain_Cerebellum	FALSE
TERF2	-0.000237228	0.000314437	0.450579	Thyroid	FALSE
LINC01091	-0.000221066	0.000293057	0.450645	AdrenalGland	FALSE
AC104257.1	-0.000227059	0.000301029	0.450686	Brain_CerebellarHemisphere	FALSE
TRAPPC3L	-0.000233155	0.000309135	0.450722	MuscleSkeletal	FALSE
GPLD1	0.000218385	0.000289574	0.450756	EsophagusMucosa	FALSE
CARTPT	0.00023412	0.000310448	0.45077	Testis	FALSE
HK2	-0.000223875	0.000296873	0.450785	Spleen	FALSE
PAEP	0.000229908	0.000304894	0.450816	SkinSunExposed	FALSE
BCKDHA	-0.000224031	0.0002971	0.450816	CellsEBVTransformedLymphocytes	FALSE
TBC1D10A	-0.000220258	0.000292117	0.450847	Testis	FALSE
PCOLCE	-0.000218944	0.000290407	0.450901	BreastMammary	FALSE
AL136040.1	0.00022491	0.000298337	0.450924	Brain_CaudateBasalGanglia	FALSE
MAPKAP1	-0.000218111	0.000289322	0.45093	Spleen	FALSE
RRNAD1	0.000223291	0.00029624	0.451002	HeartLeftVentricle	FALSE
AC021231.1	0.000233215	0.000309413	0.451013	SmallIntestine	FALSE
LINC00670	-0.000228975	0.000303834	0.45108	Spleen	FALSE
INPP4B	-0.000225549	0.000299288	0.451081	CellsCulturedFibroblasts	FALSE
OR2L3	0.000226513	0.000300618	0.451158	Brain_CerebellarHemisphere	FALSE
AL096701.3	0.000232938	0.000309165	0.451185	KidneyCortex	FALSE
PREX1	-0.000232344	0.000308401	0.451222	ArteryTibial	FALSE
AC068418.2	0.000229824	0.0003051	0.451287	Vagina	FALSE
AC078846.1	-0.000232896	0.000309189	0.451303	Brain_SpinalCord	FALSE
FAM118B	-0.000219382	0.000291268	0.451335	WholeBlood	FALSE
TMEM71	0.000224203	0.000297764	0.451479	HeartLeftVentricle	FALSE
AC024361.2	0.000225568	0.0002996	0.451515	EsophagusMuscularis	FALSE
BECN1	0.000236864	0.000314604	0.451516	CellsCulturedFibroblasts	FALSE
AC012170.2	-0.000227433	0.000302081	0.451521	Brain_Cortex	FALSE
PPP3CC	0.000222522	0.000295578	0.451551	Testis	FALSE
HTR5A	-0.000216535	0.000287684	0.451643	Pituitary	FALSE
YARS2	-0.000254538	0.000338177	0.451648	Testis	FALSE
NOMO3	-0.000256618	0.000340953	0.451662	MuscleSkeletal	FALSE
LIN37	0.000238054	0.000316302	0.451684	Brain_Cerebellum	FALSE
NCAM1-AS1	-0.000227674	0.000302523	0.451701	ArteryAorta	FALSE
DCP2	-0.000225644	0.000299858	0.451752	NerveTibial	FALSE
AC006538.1	0.000224875	0.000298855	0.45178	Spleen	FALSE
FCGR1B	0.000219682	0.000291993	0.451841	Brain_SpinalCord	FALSE
RNASE11	-0.000230043	0.000305767	0.451845	Testis	FALSE
AL080316.1	0.000243663	0.000323898	0.451884	Brain_SpinalCord	FALSE
SIK3	-0.000252267	0.000335374	0.451937	HeartLeftVentricle	FALSE
CTSS	-0.000223046	0.000296541	0.451957	Thyroid	FALSE
BAHCC1	0.000225893	0.000300331	0.451965	Pancreas	FALSE
TRIM32	0.000222559	0.000295919	0.451997	Uterus	FALSE
AL122010.1	-0.000230859	0.000307004	0.452069	Brain_CerebellarHemisphere	FALSE
PDXDC1	0.000221153	0.000294106	0.452083	Brain_SubstantiaNigra	FALSE
KCNIP1	0.000230372	0.000306368	0.452086	Brain_Cerebellum	FALSE
IGF2BP2	-0.00022196	0.000295197	0.45211	Thyroid	FALSE
MAFF	0.000226534	0.000301279	0.45211	CellsCulturedFibroblasts	FALSE
LINC02336	-0.000222766	0.000296271	0.452114	Testis	FALSE
FNTA	-0.000233157	0.000310111	0.452143	ArteryAorta	FALSE
AC007785.3	0.000227099	0.000302066	0.452163	Brain_Cerebellum	FALSE
LINC02615	-0.00022834	0.000303776	0.452251	HeartLeftVentricle	FALSE
AC141273.1	-0.000226186	0.000300975	0.452349	Liver	FALSE
SMARCA4	0.000222698	0.000296347	0.452369	SkinSunExposed	FALSE
AC005901.1	0.000231121	0.000307561	0.452376	Lung	FALSE
IZUMO1	-0.000241242	0.000321124	0.45251	Lung	FALSE
SMAD5	-0.000220717	0.000293827	0.452546	CellsCulturedFibroblasts	FALSE
LINC02266	0.000223518	0.000297567	0.452564	Liver	FALSE
LINC01237	0.000218645	0.000291086	0.452574	AdrenalGland	FALSE
NNT-AS1	-0.000258777	0.00034452	0.452581	Spleen	FALSE
PRR29-AS1	-0.000241865	0.000322014	0.452593	MinorSalivaryGland	FALSE
MYCN	0.00022969	0.000305838	0.452644	Brain_SpinalCord	FALSE
MTTP	-0.000232938	0.000310208	0.452709	Testis	FALSE
AL713851.1	-0.000223631	0.000297862	0.452784	Testis	FALSE
DENND3	0.000222471	0.000296336	0.452812	CellsCulturedFibroblasts	FALSE
LINC00652	-0.000228709	0.000304663	0.452838	Brain_CerebellarHemisphere	FALSE
AC016245.1	0.000222987	0.000297045	0.452846	SkinSunExposed	FALSE
RHOBTB2	0.000225411	0.000300291	0.452871	Brain_CerebellarHemisphere	FALSE
AC004381.1	-0.000244256	0.000325441	0.452934	AdrenalGland	FALSE
ANKRD24	0.000237537	0.000316524	0.452983	Spleen	FALSE
SOAT1	-0.000228405	0.000304372	0.453008	AdrenalGland	FALSE
RPE65	-0.000228243	0.000304186	0.453052	Brain_Hypothalamus	FALSE
AC011824.2	0.000228762	0.000304897	0.453081	Lung	FALSE
SLC43A2	-0.000226079	0.000301338	0.453107	Brain_CerebellarHemisphere	FALSE
CNKSR1	0.0002271	0.000302721	0.453139	Brain_Cerebellum	FALSE
PRF1	-0.000232693	0.000310192	0.453161	Ovary	FALSE
AL008636.1	-0.000230035	0.000306707	0.453248	CellsEBVTransformedLymphocytes	FALSE
CACNA1C	0.000217143	0.000289581	0.453347	Brain_CerebellarHemisphere	FALSE
RGS9	0.000219671	0.000292957	0.453353	SkinSunExposed	FALSE
SLC2A9	-0.000222765	0.000297144	0.453447	EsophagusMuscularis	FALSE
ARNTL	-0.000229265	0.000305842	0.453487	WholeBlood	FALSE
HNRNPA3	0.00022722	0.000303115	0.453489	Liver	FALSE
CDH26	0.000228363	0.000304645	0.453496	Brain_FrontalCortex	FALSE
MIA2	0.00024577	0.000327892	0.453531	SkinSunExposed	FALSE
CYP2C19	-0.000227077	0.000302955	0.453534	EsophagusMucosa	FALSE
FAM83G	-0.000235784	0.000314579	0.453544	HeartAtrialAppendage	FALSE
PARD3B	-0.000222354	0.000296724	0.45364	ColonSigmoid	FALSE
LMTK2	0.000255259	0.000340637	0.453644	CellsEBVTransformedLymphocytes	FALSE
AC027088.2	0.000249181	0.00033254	0.453662	Brain_Cerebellum	FALSE
AL031772.1	-0.000224055	0.000299011	0.453666	NerveTibial	FALSE
FOXD3	0.000223272	0.00029799	0.453703	KidneyCortex	FALSE
PCDHGA4	-0.000217148	0.000289834	0.45373	Brain_Amygdala	FALSE
LINC02340	0.000264188	0.000352635	0.45375	Brain_FrontalCortex	FALSE
SEMA3F-AS1	0.000217863	0.000290871	0.453858	Uterus	FALSE
PGBD4	-0.000281202	0.000375446	0.453871	Brain_Cerebellum	FALSE
RETREG2	0.000218681	0.000291998	0.453912	Brain_Cerebellum	FALSE
FDFT1	-0.000223284	0.000298151	0.453923	ArteryTibial	FALSE
NPFF	0.000221036	0.000295179	0.453968	Uterus	FALSE
VSNL1	-0.000229598	0.000306627	0.453989	Brain_NucleusAccumbensBasalGanglia	FALSE
SMYD5	-0.000212889	0.000284408	0.45414	NerveTibial	FALSE
AC012511.1	-0.000230073	0.000307411	0.454208	Brain_SpinalCord	FALSE
CPNE4	0.000221898	0.000296493	0.454216	HeartLeftVentricle	FALSE
PAXIP1-AS2	-0.000230398	0.000307867	0.454239	Pituitary	FALSE
EIF2AK4	-0.000228868	0.000305837	0.454261	Pancreas	FALSE
PRPH	-0.000226356	0.000302486	0.454271	Brain_SpinalCord	FALSE
AC007406.1	-0.000241397	0.000322592	0.454279	Brain_NucleusAccumbensBasalGanglia	FALSE
LINC01902	-0.000230879	0.000308597	0.454368	NerveTibial	FALSE
PMM1	0.000229791	0.000307147	0.454373	CellsEBVTransformedLymphocytes	FALSE
MTRES1	0.000231054	0.000308851	0.454398	EsophagusMuscularis	FALSE
TSPAN11	-0.000226698	0.000303039	0.454413	Brain_Cerebellum	FALSE
PXYLP1	-0.000234978	0.000314146	0.45447	Spleen	FALSE
TMSB10	0.000217267	0.000290478	0.454485	AdrenalGland	FALSE
LARGE2	-0.000228244	0.000305251	0.454629	HeartAtrialAppendage	FALSE
HMG20A	-0.00021732	0.000290661	0.454659	ArteryTibial	FALSE
TMEM52B	0.000214464	0.000286848	0.454669	Testis	FALSE
MZB1	0.000267632	0.000357995	0.454713	Pituitary	FALSE
RPL9	-0.000229911	0.000307561	0.454747	NerveTibial	FALSE
BDH1	-0.000230569	0.000308486	0.454811	AdiposeSubcutaneous	FALSE
PEX26	0.000235037	0.000314487	0.454845	Brain_CerebellarHemisphere	FALSE
AC004466.3	0.00021417	0.000286584	0.454872	Spleen	FALSE
AC003681.1	0.000225267	0.000301452	0.454901	CellsCulturedFibroblasts	FALSE
OXT	0.000227226	0.000304115	0.454964	Liver	FALSE
UNCX	0.000228393	0.000305679	0.454966	KidneyCortex	FALSE
DHRS7C	-0.000219101	0.000293266	0.455003	HeartAtrialAppendage	FALSE
LURAP1L-AS1	-0.000231732	0.000310205	0.45505	Brain_SubstantiaNigra	FALSE
AL513314.2	0.000219155	0.000293371	0.455053	Thyroid	FALSE
ZC3H11A	0.000233157	0.000312118	0.455057	Brain_CaudateBasalGanglia	FALSE
AL024507.2	-0.000224409	0.000300411	0.455061	KidneyCortex	FALSE
LRRC2	-0.000217776	0.000291539	0.455072	CellsCulturedFibroblasts	FALSE
CCDC77	-0.000217538	0.00029123	0.455088	Brain_CerebellarHemisphere	FALSE
AL355870.1	-0.000231824	0.000310363	0.455101	MinorSalivaryGland	FALSE
AC130466.1	0.000224459	0.000300542	0.455158	Brain_FrontalCortex	FALSE
CTSV	0.000233017	0.000312056	0.455237	Brain_PutamenBasalGanglia	FALSE
AC024619.1	0.000245602	0.000328925	0.455258	Testis	FALSE
ITGAM	-0.000218015	0.000291985	0.45527	SkinNotSunExposed	FALSE
AC116003.3	0.000228123	0.000305543	0.455299	Brain_Cortex	FALSE
AC016526.2	0.000216403	0.00028985	0.455304	Testis	FALSE
GRM4	0.000215764	0.000288996	0.455307	Brain_Cerebellum	FALSE
CSF3R	-0.000248466	0.000332867	0.455403	CellsCulturedFibroblasts	FALSE
ELDR	0.000217132	0.0002909	0.455418	Testis	FALSE
ALG12	-0.000229014	0.000306827	0.455431	Pancreas	FALSE
FKBP3	0.000241952	0.000324172	0.455446	SmallIntestine	FALSE
AC087392.3	0.000219865	0.000294634	0.455531	Brain_CerebellarHemisphere	FALSE
KARS	-0.000244646	0.000327852	0.455544	Brain_CerebellarHemisphere	FALSE
KRTAP10-6	-0.000242857	0.000325486	0.455588	Testis	FALSE
DIO1	0.000222799	0.000298644	0.455648	Thyroid	FALSE
C19orf73	0.000223943	0.000300184	0.455659	SmallIntestine	FALSE
DCTN2	0.00024204	0.000324474	0.455702	MuscleSkeletal	FALSE
ACTN1	-0.0002352	0.000315339	0.455753	Brain_Cerebellum	FALSE
TRIAP1	0.000223245	0.000299323	0.455771	Ovary	FALSE
AC084128.1	-0.000221532	0.000297036	0.455785	Testis	FALSE
AC006019.2	-0.000231617	0.000310563	0.455792	Pituitary	FALSE
HCN3	0.000226352	0.000303518	0.455815	NerveTibial	FALSE
MGST1	-0.000238526	0.000319844	0.455817	EsophagusMucosa	FALSE
ARL14EP	-0.000220195	0.000295324	0.455908	Brain_Cerebellum	FALSE
SIX2	-0.000230105	0.000308643	0.455949	Brain_CerebellarHemisphere	FALSE
AC135050.1	-0.000222204	0.000298093	0.456021	Liver	FALSE
HVCN1	-0.000237481	0.000318636	0.456091	KidneyCortex	FALSE
ZNF730	0.00022832	0.000306347	0.456094	Brain_CerebellarHemisphere	FALSE
SLC39A12-AS1	0.000222657	0.000298749	0.456094	Brain_CaudateBasalGanglia	FALSE
KTI12	0.000245816	0.000329829	0.456103	Brain_SpinalCord	FALSE
AC226118.1	-0.000225618	0.000302753	0.45614	KidneyCortex	FALSE
POLR2C	-0.000223808	0.000300359	0.456192	Brain_Cerebellum	FALSE
AC104393.1	-0.000260758	0.000349968	0.456218	SkinSunExposed	FALSE
AC005884.1	0.000224628	0.000301492	0.456241	KidneyCortex	FALSE
PTPRM	-0.000229951	0.000308665	0.456283	Brain_Cerebellum	FALSE
MMP27	0.000217558	0.000292038	0.456296	Liver	FALSE
AC073111.3	0.000223992	0.000300695	0.456326	Thyroid	FALSE
EEF1E1	-0.000220995	0.00029669	0.456354	MinorSalivaryGland	FALSE
AC098872.1	-0.000221044	0.000296853	0.456503	Testis	FALSE
BFSP2-AS1	0.000229483	0.000308189	0.456506	Stomach	FALSE
CPSF2	-0.000239867	0.000322135	0.456506	Testis	FALSE
ACAD8	0.000222757	0.00029918	0.456541	WholeBlood	FALSE
ZPR1	0.000217294	0.000291847	0.456548	Brain_Hippocampus	FALSE
STRADB	0.000224828	0.000301972	0.456557	ArteryAorta	FALSE
AMOTL2	0.000218245	0.000293131	0.456559	CellsCulturedFibroblasts	FALSE
NPTX1	0.000217164	0.000291708	0.456604	Brain_Cerebellum	FALSE
AF064858.1	0.000222417	0.000298803	0.456662	Spleen	FALSE
SEMA3B	0.000210916	0.000283367	0.456685	KidneyCortex	FALSE
KCNH1	-0.000228798	0.0003074	0.456696	Ovary	FALSE
CCM2	-0.000217396	0.000292083	0.456701	Testis	FALSE
AC005911.1	0.000242687	0.00032609	0.456738	KidneyCortex	FALSE
LRRC37B	0.000221405	0.00029751	0.456761	Brain_CaudateBasalGanglia	FALSE
KLC2	-0.00021056	0.000282979	0.456829	Testis	FALSE
HMGA2-AS1	-0.000218389	0.000293536	0.456883	ArteryCoronary	FALSE
ABCB11	-0.000217035	0.000291723	0.456893	HeartAtrialAppendage	FALSE
RPP30	-0.000224476	0.000301778	0.456974	Testis	FALSE
TTC21A	0.000219885	0.000295613	0.456985	Spleen	FALSE
AC116351.1	-0.000216589	0.000291204	0.457018	CellsCulturedFibroblasts	FALSE
AC010320.4	-0.000218126	0.000293324	0.4571	Prostate	FALSE
MSLN	0.000222743	0.00029954	0.457112	Lung	FALSE
AC024651.1	0.000216186	0.000290724	0.457113	EsophagusMuscularis	FALSE
SRRD	-0.000233974	0.000314654	0.457127	Testis	FALSE
GATA3	0.000226672	0.000304849	0.457147	CellsCulturedFibroblasts	FALSE
LMF1-AS1	0.000231166	0.000310902	0.457161	Lung	FALSE
AC112236.1	-0.000225151	0.000302821	0.457174	SkinSunExposed	FALSE
PIEZO2	-0.000221251	0.000297613	0.457231	Pancreas	FALSE
SEC14L2	-0.000226302	0.000304426	0.457258	Liver	FALSE
GATA3-AS1	0.000226599	0.000304841	0.45728	CellsCulturedFibroblasts	FALSE
ANKRD30BL	-0.000218588	0.000294064	0.457282	Brain_PutamenBasalGanglia	FALSE
EMG1	0.000219377	0.000295141	0.457304	Brain_CerebellarHemisphere	FALSE
MAN2A1	0.00022098	0.000297344	0.457376	WholeBlood	FALSE
AC016822.1	0.000224295	0.000301808	0.45738	AdrenalGland	FALSE
PDRG1	0.000228566	0.000307588	0.457428	Ovary	FALSE
ADAD1	0.000230797	0.000310594	0.457434	Testis	FALSE
GJA5	0.000218944	0.000294676	0.457485	ArteryTibial	FALSE
ABI3BP	0.000220694	0.000297039	0.457496	Brain_PutamenBasalGanglia	FALSE
RASSF5	0.000243492	0.00032774	0.45752	ArteryAorta	FALSE
TCF24	0.000225328	0.000303325	0.45757	KidneyCortex	FALSE
ZNF653	0.000221662	0.000298392	0.457572	Stomach	FALSE
NVL	-0.000228527	0.000307653	0.457601	Spleen	FALSE
PPP1R12A	0.000222684	0.000299855	0.457703	Brain_AnteriorCingulateCortex	FALSE
PDCD7	-0.000234505	0.000315819	0.457769	ArteryAorta	FALSE
AC002310.1	0.000227582	0.000306504	0.457782	NerveTibial	FALSE
EIF3CL	0.000213747	0.000287875	0.457788	Brain_Hypothalamus	FALSE
NFYC-AS1	0.000221881	0.000298875	0.457855	Brain_CerebellarHemisphere	FALSE
IRX3	-0.000220442	0.000296956	0.457884	Pancreas	FALSE
EEF2	0.000215827	0.000290744	0.457892	SmallIntestine	FALSE
POLD3	0.000223444	0.000301039	0.457944	Brain_CaudateBasalGanglia	FALSE
AC034226.1	0.000224479	0.00030247	0.457998	Brain_CerebellarHemisphere	FALSE
AC104083.1	0.00021447	0.00028899	0.458008	ArteryAorta	FALSE
TMEM143	-0.000221352	0.00029827	0.458018	Spleen	FALSE
TMEM234	0.000246312	0.000331945	0.458074	MinorSalivaryGland	FALSE
AC012254.3	-0.000220924	0.00029778	0.458147	NerveTibial	FALSE
DPPA4	0.000227291	0.000306407	0.458215	Brain_PutamenBasalGanglia	FALSE
AC092042.1	0.000223731	0.000301625	0.458241	Thyroid	FALSE
AC093802.1	0.000220606	0.000297417	0.458247	Testis	FALSE
SPTBN2	0.000233222	0.000314442	0.458271	SmallIntestine	FALSE
AC098828.2	0.000224155	0.000302223	0.45828	Liver	FALSE
LINC02256	0.000220329	0.000297071	0.458288	ArteryCoronary	FALSE
ALDH8A1	-0.000223379	0.000301202	0.458316	NerveTibial	FALSE
ATP6V1F	-0.000220765	0.00029769	0.458337	SkinNotSunExposed	FALSE
LINC02753	-0.000227406	0.000306674	0.458378	Testis	FALSE
TICRR	0.000221534	0.000298759	0.458384	CellsCulturedFibroblasts	FALSE
SPON1	0.000221068	0.000298138	0.458396	Brain_Cerebellum	FALSE
CEP76	0.0002232	0.000301019	0.458405	Testis	FALSE
SPPL3	0.00022496	0.000303443	0.458479	Testis	FALSE
AL078459.1	-0.000221964	0.000299438	0.458533	EsophagusMucosa	FALSE
SNHG31	0.000226591	0.000305704	0.458568	CellsEBVTransformedLymphocytes	FALSE
SFRP4	0.00022605	0.000305058	0.458692	ArteryAorta	FALSE
C8orf87	0.000223316	0.000301402	0.458741	Testis	FALSE
LINC01846	-0.00022481	0.000303474	0.458824	Testis	FALSE
AP000266.1	-0.000218461	0.000294906	0.458828	Testis	FALSE
UCKL1-AS1	-0.000218814	0.000295402	0.458859	Pituitary	FALSE
AC112178.1	-0.000223697	0.000301997	0.458861	CellsCulturedFibroblasts	FALSE
SPAST	-0.000229538	0.000309947	0.458956	Brain_SpinalCord	FALSE
FBXL13	-0.000229189	0.000309528	0.459032	Stomach	FALSE
EIF3E	0.000222383	0.000300373	0.459086	Brain_Cortex	FALSE
AC004130.2	-0.000223356	0.000301688	0.459088	Brain_CaudateBasalGanglia	FALSE
TCEANC2	-0.000273257	0.000369106	0.459107	Spleen	FALSE
TRH	0.000215924	0.000291676	0.459129	Spleen	FALSE
LIPE-AS1	0.000215815	0.000291542	0.459147	Uterus	FALSE
GMPPB	0.000226054	0.000305412	0.459205	Brain_Cerebellum	FALSE
C5orf60	-0.000220804	0.000298332	0.459224	Brain_CerebellarHemisphere	FALSE
CHTOP	-0.000219365	0.000296393	0.459233	MuscleSkeletal	FALSE
GPRIN2	0.000221592	0.000299409	0.459243	SkinNotSunExposed	FALSE
DPP4	-0.000220263	0.000297633	0.459274	AdrenalGland	FALSE
AC012174.1	-0.000248794	0.000336273	0.459389	Brain_PutamenBasalGanglia	FALSE
AC103740.2	-0.000216698	0.000292894	0.459391	Pancreas	FALSE
AL133320.2	0.000237159	0.000320572	0.459425	Testis	FALSE
ARHGAP32	0.000220858	0.000298543	0.459431	NerveTibial	FALSE
TBC1D31	0.000222814	0.000301212	0.459471	Brain_CaudateBasalGanglia	FALSE
AC126323.2	-0.000232142	0.00031384	0.459495	Testis	FALSE
TRPT1	-0.000216074	0.000292155	0.459553	MuscleSkeletal	FALSE
PRKCQ	0.000223397	0.000302064	0.459566	Pancreas	FALSE
SLC29A3	-0.000233077	0.000315159	0.459572	NerveTibial	FALSE
LINC01823	-0.000236674	0.000320038	0.459594	Testis	FALSE
WASF2	0.000227347	0.000307448	0.459626	Brain_SpinalCord	FALSE
LRCOL1	-0.00022577	0.000305322	0.459636	Testis	FALSE
AP005131.2	0.00022071	0.000298492	0.459658	Pituitary	FALSE
SH3GLB2	-0.000222639	0.000301172	0.459764	EsophagusMucosa	FALSE
ANKRD18A	-0.000221882	0.000300163	0.459786	Testis	FALSE
DNAJC9-AS1	-0.000222797	0.000301421	0.459814	KidneyCortex	FALSE
AC016644.1	0.00023033	0.000311636	0.459849	Testis	FALSE
AC092818.1	0.000236537	0.000320068	0.459897	BreastMammary	FALSE
MAPRE1	-0.00021399	0.000289585	0.459937	SkinNotSunExposed	FALSE
TCF21	-0.000222473	0.000301065	0.459939	EsophagusMuscularis	FALSE
C2orf91	-0.000224787	0.000304206	0.459952	Testis	FALSE
ACER3	0.000216164	0.000292552	0.459976	Testis	FALSE
ST3GAL2	0.000210719	0.000285236	0.460059	AdiposeSubcutaneous	FALSE
ERP27	0.000219849	0.000297619	0.460097	Thyroid	FALSE
ITPRIPL2	-0.000228325	0.000309101	0.460108	Pituitary	FALSE
ARFIP1	0.000221226	0.000299493	0.46011	Spleen	FALSE
RPS3	-0.000219793	0.000297565	0.460129	Thyroid	FALSE
LINC01936	0.000222379	0.000301097	0.460175	ArteryTibial	FALSE
FBLN2	-0.000221717	0.000300206	0.460184	EsophagusMuscularis	FALSE
KLHDC4	-0.00023546	0.00031883	0.460207	SkinNotSunExposed	FALSE
AC073349.1	-0.000227485	0.000308052	0.460235	Pituitary	FALSE
TPSB2	0.000224798	0.00030444	0.460274	EsophagusGastroEsophagealJunction	FALSE
CTNNBIP1	-0.000217798	0.000294983	0.460309	SkinSunExposed	FALSE
AL137802.2	-0.000217745	0.000294913	0.460313	Brain_SpinalCord	FALSE
FAM3D-AS1	-0.000231756	0.000313911	0.460343	Liver	FALSE
LARGE1	0.000228044	0.000308931	0.460414	Thyroid	FALSE
SRD5A1	-0.000223196	0.000302413	0.460486	WholeBlood	FALSE
LINC02619	0.000224496	0.0003042	0.460524	Testis	FALSE
FTH1	0.000222277	0.000301197	0.460529	EsophagusMucosa	FALSE
LINC02076	-0.000218127	0.000295648	0.460643	ArteryTibial	FALSE
CATSPER3	0.000232787	0.000315526	0.460653	Vagina	FALSE
AC002464.1	0.000222693	0.000301856	0.460671	Testis	FALSE
CYP2C9	0.000213258	0.000289089	0.460704	AdiposeSubcutaneous	FALSE
FP475955.3	-0.000232362	0.000315039	0.46078	Testis	FALSE
ACACA	0.000228844	0.000310317	0.460849	KidneyCortex	FALSE
FAM205A	0.000219266	0.000297365	0.460904	Testis	FALSE
AKAP12	-0.000222451	0.000301705	0.460935	Brain_PutamenBasalGanglia	FALSE
TESK1	0.000289949	0.000393253	0.460938	Brain_Cerebellum	FALSE
AC090952.2	0.000222383	0.000301624	0.460951	Testis	FALSE
TPBGL	0.000234522	0.000318104	0.460974	Brain_Cortex	FALSE
PTBP2	-0.000224657	0.00030473	0.460983	Spleen	FALSE
SMIM32	0.000233249	0.000316389	0.460991	Testis	FALSE
AL162431.1	-0.000217897	0.00029559	0.461028	Liver	FALSE
NBAT1	0.000227047	0.000308023	0.461058	Ovary	FALSE
HHIP-AS1	0.0002164	0.000293663	0.461187	NerveTibial	FALSE
OPRK1	0.000242618	0.000329279	0.461238	Brain_CerebellarHemisphere	FALSE
MC5R	0.000222697	0.000302266	0.461272	Testis	FALSE
GDF10	0.00023633	0.000320792	0.461302	Brain_Hippocampus	FALSE
GABPB2	0.000219376	0.00029778	0.461304	Spleen	FALSE
AL132796.1	0.00021816	0.000296185	0.461389	Testis	FALSE
AC006019.3	-0.000227594	0.000309102	0.461546	Testis	FALSE
ANKRD20A4	-0.000223782	0.000303993	0.461647	Brain_CerebellarHemisphere	FALSE
AC079779.3	-0.000231795	0.000314889	0.461662	Testis	FALSE
BLOC1S2	-0.000231856	0.000314978	0.461672	Brain_PutamenBasalGanglia	FALSE
FA2H	0.000215226	0.000292394	0.461683	NerveTibial	FALSE
MYH1	-0.00022513	0.000305907	0.461768	AdiposeVisceral	FALSE
AL049539.1	-0.000222081	0.000301855	0.461902	MinorSalivaryGland	FALSE
AC124068.2	-0.0002169	0.000294878	0.462001	KidneyCortex	FALSE
LINC02699	-0.000223514	0.000303882	0.462019	Testis	FALSE
TRIM67	0.000230937	0.000313995	0.46205	Brain_Cerebellum	FALSE
ITPRIPL1	-0.000215698	0.000293288	0.462069	Brain_Cerebellum	FALSE
ZNF728	-0.000230166	0.000313079	0.462239	Testis	FALSE
AC217774.2	-0.000223336	0.000303796	0.46225	Testis	FALSE
KAZN-AS1	-0.000219573	0.00029868	0.462253	Testis	FALSE
AC007406.3	0.000218539	0.000297293	0.462285	Brain_Cerebellum	FALSE
AC005332.2	-0.000231084	0.000314364	0.462291	NerveTibial	FALSE
MAJIN	-0.000216933	0.000295128	0.462314	KidneyCortex	FALSE
IFNL2	-0.000222744	0.00030304	0.462324	Testis	FALSE
SYNJ1	0.000224446	0.00030536	0.462328	CellsCulturedFibroblasts	FALSE
AC073072.1	0.000216895	0.00029513	0.462395	AdiposeVisceral	FALSE
RHCE	0.000220601	0.000300206	0.462443	Testis	FALSE
TMEM74B	-0.000228472	0.000310942	0.46248	Brain_NucleusAccumbensBasalGanglia	FALSE
SDC4	0.000227717	0.000309916	0.462482	Brain_Cerebellum	FALSE
USP44	-0.000224819	0.000305974	0.462486	Spleen	FALSE
TKFC	0.000220942	0.000300709	0.462503	Lung	FALSE
FYB2	-0.000219963	0.000299392	0.462525	Pituitary	FALSE
CFAP161	-0.00022879	0.000311484	0.462636	ArteryCoronary	FALSE
SLC46A1	0.000215999	0.000294109	0.462696	Ovary	FALSE
VGLL2	0.000209867	0.00028582	0.46279	Brain_SpinalCord	FALSE
DCPS	0.000215782	0.000293892	0.462816	CellsEBVTransformedLymphocytes	FALSE
SP110	0.000213508	0.000290929	0.463022	Brain_SubstantiaNigra	FALSE
AL445228.2	0.000246544	0.00033598	0.46307	Vagina	FALSE
AC107952.2	0.000232658	0.00031707	0.463088	Vagina	FALSE
CASP1	-0.000224485	0.000305967	0.463139	Pancreas	FALSE
FAM155A	0.000223415	0.000304513	0.463145	Lung	FALSE
BEND3	0.000218163	0.000297388	0.463196	CellsEBVTransformedLymphocytes	FALSE
EPS8L1	-0.000217558	0.000296659	0.46334	Thyroid	FALSE
ARHGEF5	0.000215116	0.000293329	0.463342	Brain_SubstantiaNigra	FALSE
AL513327.3	0.000219171	0.000298867	0.463354	Uterus	FALSE
PCDHGA9	-0.000215828	0.000294315	0.463364	Brain_CaudateBasalGanglia	FALSE
HTT	0.000254071	0.000346544	0.463465	MuscleSkeletal	FALSE
SLC22A25	0.0002219	0.000302673	0.463479	EsophagusMucosa	FALSE
SLC6A4	0.000216057	0.000294704	0.46348	ArteryAorta	FALSE
SLC30A9	-0.00023829	0.000325063	0.463526	Brain_SubstantiaNigra	FALSE
TP53INP1	0.000221863	0.00030266	0.463536	Testis	FALSE
OR2A7	-0.000219907	0.000300006	0.463556	Vagina	FALSE
KRT10	-0.000238169	0.000325002	0.463668	Stomach	FALSE
MALL	-0.000219529	0.000299633	0.463769	EsophagusMucosa	FALSE
CPEB4	0.000215953	0.000294761	0.463781	HeartLeftVentricle	FALSE
AC004882.1	0.000225064	0.000307228	0.463828	Brain_Cerebellum	FALSE
AC093627.6	0.000225055	0.000307229	0.463847	NerveTibial	FALSE
LINC01654	0.00021563	0.000294373	0.463862	Testis	FALSE
ADH4	-0.000226862	0.000309718	0.46388	EsophagusMuscularis	FALSE
TLL1	0.000227066	0.000310052	0.463958	Brain_Hypothalamus	FALSE
MAP3K7CL	0.000212949	0.000290789	0.463979	Brain_Hypothalamus	FALSE
AP001469.2	0.000226862	0.000309841	0.464056	SmallIntestine	FALSE
AC133919.2	0.000222416	0.000303773	0.464062	WholeBlood	FALSE
PCNX2	-0.000214091	0.000292443	0.464123	SkinNotSunExposed	FALSE
TRERNA1	-0.000213226	0.00029128	0.464153	Testis	FALSE
CRBN	0.000218537	0.000298563	0.464194	Testis	FALSE
CADPS2	-0.000234905	0.000320949	0.464226	EsophagusMuscularis	FALSE
AC026369.2	0.000217677	0.000297411	0.464227	Brain_Cerebellum	FALSE
ZNF92	0.000217215	0.00029682	0.464288	AdrenalGland	FALSE
AC010735.1	-0.000259645	0.000354917	0.464436	Ovary	FALSE
SELL	-0.000220885	0.000301947	0.464454	WholeBlood	FALSE
AGA	-0.000224398	0.000306786	0.464508	EsophagusMucosa	FALSE
AC139887.4	0.000217996	0.000298042	0.464521	SkinSunExposed	FALSE
RNASE1	0.000227253	0.000310759	0.464609	AdrenalGland	FALSE
C1orf109	0.000217809	0.000297982	0.464815	CellsCulturedFibroblasts	FALSE
AL590560.3	-0.000214772	0.000293868	0.464877	Thyroid	FALSE
KRTAP10-2	0.000240795	0.000329551	0.464978	Testis	FALSE
AC023796.1	0.000236309	0.00032343	0.465005	Testis	FALSE
S100A11	-0.000244848	0.000335153	0.465054	CellsEBVTransformedLymphocytes	FALSE
EGLN2	-0.000223673	0.000306179	0.465068	WholeBlood	FALSE
NRARP	0.000218824	0.000299561	0.465097	CellsEBVTransformedLymphocytes	FALSE
DSEL	0.000228116	0.000312294	0.465116	Brain_SpinalCord	FALSE
CDH4	-0.000230852	0.000316062	0.465148	ColonSigmoid	FALSE
LDLRAD3	0.000221794	0.00030367	0.465162	Brain_PutamenBasalGanglia	FALSE
AL139384.1	0.000225497	0.000308782	0.465222	Testis	FALSE
AL390719.2	-0.000216196	0.000296053	0.465233	Thyroid	FALSE
AC010551.2	0.000207371	0.000283983	0.465256	ColonTransverse	FALSE
MIR22HG	0.000221767	0.00030372	0.465288	NerveTibial	FALSE
VPS29	-0.000221623	0.000303524	0.46529	Brain_Hippocampus	FALSE
TLR1	0.00021288	0.000291594	0.465358	CellsEBVTransformedLymphocytes	FALSE
AC125603.1	0.000225514	0.000308928	0.465399	Testis	FALSE
SMYD1	-0.000235045	0.00032199	0.465408	EsophagusMuscularis	FALSE
CYMP-AS1	-0.000210219	0.000288051	0.465516	AdiposeVisceral	FALSE
CD22	0.000214977	0.000294608	0.465573	Pituitary	FALSE
CLSTN2	-0.000209685	0.000287361	0.46558	Testis	FALSE
GTF3C5	0.000213627	0.000292849	0.465712	Brain_Cerebellum	FALSE
IGFBP1	-0.000232246	0.000318374	0.465713	ArteryCoronary	FALSE
AC130469.1	0.000224785	0.000308167	0.465744	AdiposeSubcutaneous	FALSE
AC105118.1	0.000227234	0.000311526	0.465746	Thyroid	FALSE
RPL7L1	-0.00021901	0.000300265	0.465767	CellsCulturedFibroblasts	FALSE
TFRC	-0.000216503	0.000296846	0.465792	Brain_CerebellarHemisphere	FALSE
SF1	0.00020751	0.00028452	0.465801	KidneyCortex	FALSE
SHARPIN	-0.00021685	0.00029734	0.46582	KidneyCortex	FALSE
ADIG	0.000211006	0.000289363	0.465877	Brain_Amygdala	FALSE
ZNF561	-0.000228625	0.000313539	0.465897	CellsCulturedFibroblasts	FALSE
MAN1C1	0.000214523	0.000294204	0.465903	ColonSigmoid	FALSE
FAM83H	0.000221851	0.000304285	0.465949	Brain_CerebellarHemisphere	FALSE
GTF3C2	0.000215214	0.000295219	0.466006	Thyroid	FALSE
AC131391.1	-0.00021889	0.000300277	0.466029	Testis	FALSE
U73166.1	-0.000212934	0.000292129	0.466063	MinorSalivaryGland	FALSE
C9orf147	0.000226093	0.000310189	0.466073	Brain_PutamenBasalGanglia	FALSE
EVA1A	-0.00022383	0.000307104	0.466102	CellsCulturedFibroblasts	FALSE
TUBA1C	0.000219533	0.000301232	0.466138	Brain_SpinalCord	FALSE
AC138761.1	0.000233203	0.000319999	0.46615	Testis	FALSE
ZBED6CL	0.000217799	0.00029887	0.466162	Ovary	FALSE
AL161630.1	0.00022313	0.000306211	0.4662	Spleen	FALSE
SERPING1	-0.000223499	0.000306762	0.466264	Brain_AnteriorCingulateCortex	FALSE
AC108448.1	0.000223086	0.000306261	0.466361	NerveTibial	FALSE
TOE1	0.000232974	0.000319867	0.466404	Brain_FrontalCortex	FALSE
AC046158.2	-0.000244983	0.000336363	0.466414	Testis	FALSE
PCED1B-AS1	-0.000224514	0.000308261	0.466418	WholeBlood	FALSE
CNRIP1	-0.000216879	0.000297803	0.466455	CellsCulturedFibroblasts	FALSE
CYP2B6	-0.000221219	0.00030378	0.46648	ColonTransverse	FALSE
AL158212.2	-0.000221725	0.000304527	0.466557	Ovary	FALSE
AC073389.1	0.000249677	0.00034294	0.466585	Testis	FALSE
SYDE1	0.000215958	0.000296647	0.466618	CellsCulturedFibroblasts	FALSE
ACTR1B	-0.000206897	0.000284203	0.466621	Pituitary	FALSE
AL162258.2	-0.000217995	0.000299458	0.466638	Thyroid	FALSE
ASAP3	-0.000219418	0.000301426	0.466657	MuscleSkeletal	FALSE
PDGFRL	-0.000229735	0.000315629	0.466699	Thyroid	FALSE
ECHDC2	0.000228494	0.000313971	0.466767	WholeBlood	FALSE
SPSB1	0.000216985	0.000298169	0.466784	CellsCulturedFibroblasts	FALSE
CATSPERZ	0.000209728	0.000288265	0.46689	Brain_Cortex	FALSE
CDC42BPA	0.000234708	0.000322618	0.466916	CellsCulturedFibroblasts	FALSE
PARD6B	-0.000219726	0.000302094	0.467019	CellsEBVTransformedLymphocytes	FALSE
SEC14L6	-0.000214084	0.000294416	0.467139	Brain_PutamenBasalGanglia	FALSE
TBL3	-0.000217995	0.000299835	0.467197	Pituitary	FALSE
AC093620.1	0.000230306	0.000316836	0.467294	Pituitary	FALSE
AL121944.1	-0.000224282	0.000308561	0.467312	Testis	FALSE
ADORA2A	0.000211942	0.000291614	0.467357	Testis	FALSE
RAB11B-AS1	-0.000214401	0.000295029	0.467404	Liver	FALSE
TAF5L	0.000213172	0.000293362	0.467443	Prostate	FALSE
AC105020.1	-0.000217481	0.000299295	0.467446	MinorSalivaryGland	FALSE
DNAJB1	-0.000235909	0.000324738	0.467559	Testis	FALSE
LINC02775	-0.000221163	0.00030445	0.467576	Spleen	FALSE
BX324167.2	0.000228916	0.000315156	0.467622	SkinNotSunExposed	FALSE
BHLHE22	-0.000208677	0.000287304	0.46764	Ovary	FALSE
TNNI3K	0.00023655	0.00032568	0.467642	NerveTibial	FALSE
U62631.1	0.000213876	0.000294475	0.467661	Pituitary	FALSE
RAX	0.0002183	0.000300608	0.467722	Pituitary	FALSE
MRPS5	-0.000212258	0.000292332	0.467789	Brain_NucleusAccumbensBasalGanglia	FALSE
GARNL3	0.000208873	0.000287687	0.467814	ArteryTibial	FALSE
ANAPC1	-0.000220822	0.000304153	0.467829	MuscleSkeletal	FALSE
SLC44A3	0.000215315	0.000296573	0.467835	Brain_Cerebellum	FALSE
DMXL2	0.000218214	0.000300579	0.467854	NerveTibial	FALSE
GOLPH3	-0.000218239	0.000300649	0.467907	SmallIntestine	FALSE
OSGEPL1-AS1	0.000225989	0.000311328	0.467911	Brain_CerebellarHemisphere	FALSE
AL121721.1	-0.000212965	0.000293393	0.467921	Pituitary	FALSE
AP001636.3	0.000235157	0.000323993	0.467959	MinorSalivaryGland	FALSE
CSN3	-0.000220423	0.000303717	0.467994	MinorSalivaryGland	FALSE
COMMD6	0.000213026	0.000293535	0.46801	Testis	FALSE
DMBT1	-0.000220771	0.000304216	0.468022	ColonTransverse	FALSE
ADAM28	0.000214759	0.000295934	0.468026	Brain_SpinalCord	FALSE
SLC35A4	-0.000224386	0.000309218	0.468052	CellsEBVTransformedLymphocytes	FALSE
LINC00244	0.000259181	0.000357193	0.468084	Pituitary	FALSE
PRIM1	-0.000235053	0.000323943	0.468086	Brain_Cerebellum	FALSE
LGALS3BP	0.000226622	0.000312339	0.46811	Brain_Hypothalamus	FALSE
VSIG10L	0.000215516	0.000297049	0.468133	Liver	FALSE
KCNE2	-0.000284922	0.000392719	0.468141	Thyroid	FALSE
NAA15	0.000242186	0.00033382	0.468148	EsophagusMucosa	FALSE
AC087235.2	0.000213455	0.000294221	0.468152	MinorSalivaryGland	FALSE
GFRA4	-0.000218825	0.000301626	0.468158	Thyroid	FALSE
AC023983.2	0.000214971	0.000296368	0.468238	HeartAtrialAppendage	FALSE
GPNMB	-0.000220446	0.00030392	0.468245	Brain_AnteriorCingulateCortex	FALSE
OR14J1	-0.000228789	0.00031549	0.46834	Testis	FALSE
SPDYC	0.000221783	0.000305849	0.46837	WholeBlood	FALSE
TNFRSF6B	0.000217139	0.00029945	0.468377	CellsCulturedFibroblasts	FALSE
AC092070.3	0.000224371	0.000309506	0.468495	Brain_SpinalCord	FALSE
SLC13A5	-0.00021786	0.00030057	0.468562	KidneyCortex	FALSE
RHOT2	0.000215981	0.000297979	0.468566	Testis	FALSE
LINC01202	-0.000221098	0.000305041	0.468569	Brain_Amygdala	FALSE
AC008040.1	-0.000226345	0.000312285	0.468575	Brain_CerebellarHemisphere	FALSE
AC103996.3	-0.000217033	0.000299464	0.468615	Testis	FALSE
LIME1	0.000218504	0.000301539	0.468683	NerveTibial	FALSE
FZD10-AS1	0.000219602	0.000303069	0.468703	Brain_SubstantiaNigra	FALSE
PLEKHH3	-0.000224279	0.000309554	0.468746	CellsEBVTransformedLymphocytes	FALSE
AC093083.1	-0.000229805	0.000317201	0.468774	Testis	FALSE
PSMF1	-0.000220906	0.000304921	0.46878	CellsCulturedFibroblasts	FALSE
HNRNPC	0.000217891	0.000300764	0.468786	KidneyCortex	FALSE
AL360013.2	-0.00021394	0.000295322	0.468804	Testis	FALSE
MIR3936HG	-0.000219304	0.000302742	0.468827	Brain_CaudateBasalGanglia	FALSE
AL138999.1	-0.00021201	0.000292726	0.468907	Uterus	FALSE
SCX	0.000215406	0.000297418	0.468913	ArteryAorta	FALSE
LINC01640	0.000224721	0.000310312	0.468959	Testis	FALSE
OTUD7B	-0.000217255	0.000300021	0.468985	EsophagusMucosa	FALSE
CCDC84-DT	-0.000222221	0.000306896	0.469012	Spleen	FALSE
SCAMP1	0.000220784	0.000304914	0.469015	Brain_PutamenBasalGanglia	FALSE
GOLGA8O	-0.000217957	0.00030103	0.469046	Ovary	FALSE
FAM138E	0.000228101	0.000315075	0.469094	Testis	FALSE
LINC01752	-0.000259056	0.000357861	0.469128	EsophagusMucosa	FALSE
ARMH1	-0.000221455	0.00030592	0.46913	KidneyCortex	FALSE
NEUROD6	-0.000219878	0.000303767	0.469168	Brain_CerebellarHemisphere	FALSE
MAP2K3	0.000220327	0.000304414	0.469207	Brain_Cerebellum	FALSE
AC104365.1	-0.000224102	0.000309653	0.469241	Testis	FALSE
AL138831.1	0.000211625	0.000292442	0.469285	Testis	FALSE
NOXRED1	-0.000211674	0.000292519	0.469298	NerveTibial	FALSE
NBN	-0.000214579	0.000296542	0.46931	Testis	FALSE
LINC01565	0.000217999	0.000301309	0.469372	Spleen	FALSE
AC009812.3	-0.000214623	0.000296687	0.469437	Vagina	FALSE
SLC9A3R2	-0.000232572	0.000321506	0.469446	Brain_CerebellarHemisphere	FALSE
KIRREL1-IT1	-0.000208169	0.000287773	0.469449	Testis	FALSE
AC100810.1	0.000237101	0.000327811	0.469506	NerveTibial	FALSE
AC025539.1	-0.000210167	0.000290584	0.469524	Testis	FALSE
PLCE1-AS2	0.000261011	0.000360923	0.469573	Testis	FALSE
DPH6-DT	0.000218699	0.000302441	0.469614	ArteryAorta	FALSE
RFPL4A	0.000241601	0.000334167	0.469685	Testis	FALSE
AL442067.1	0.000219874	0.000304117	0.469688	Brain_Cerebellum	FALSE
MIR3131	0.000231941	0.000320845	0.46974	ColonTransverse	FALSE
TSPOAP1	0.000215766	0.000298487	0.469765	Brain_Cerebellum	FALSE
WASHC2A	-0.000229596	0.000317623	0.469771	HeartAtrialAppendage	FALSE
AC133540.1	0.000213981	0.000296023	0.469772	Testis	FALSE
AC108134.1	0.00022138	0.000306281	0.469804	SkinNotSunExposed	FALSE
AC012442.2	0.000209293	0.000289581	0.469841	Brain_SpinalCord	FALSE
AC010761.1	-0.000211911	0.000293235	0.469888	CellsEBVTransformedLymphocytes	FALSE
AL022341.1	0.000220451	0.000305055	0.469891	Brain_Cortex	FALSE
CARD17	-0.0002199	0.000304372	0.470006	EsophagusMucosa	FALSE
FBH1	-0.000216737	0.000300027	0.470055	Thyroid	FALSE
CRIM1	-0.00021769	0.000301346	0.470056	Brain_CerebellarHemisphere	FALSE
PSMA6	-0.00021455	0.000297007	0.470068	MuscleSkeletal	FALSE
AP000355.1	0.000219784	0.000304263	0.470082	Spleen	FALSE
FOXD4	-0.00022332	0.000309188	0.470124	Spleen	FALSE
ZBED6	-0.000224342	0.000310626	0.470159	Pituitary	FALSE
CGB2	0.000225245	0.000311923	0.470225	Brain_CaudateBasalGanglia	FALSE
PCDHGA1	-0.00021693	0.000300425	0.47025	KidneyCortex	FALSE
CASC15	-0.000221317	0.000306544	0.470313	CellsCulturedFibroblasts	FALSE
VPS72	0.000214716	0.0002974	0.470313	Ovary	FALSE
SMIM33	0.000218829	0.000303123	0.47035	SmallIntestine	FALSE
AC092490.2	0.00021982	0.000304502	0.470359	Testis	FALSE
PREX2	-0.000218701	0.000302957	0.470367	ArteryTibial	FALSE
SH3BGRL3	0.000219207	0.000303687	0.470409	HeartAtrialAppendage	FALSE
AP000787.1	0.000211948	0.00029367	0.470468	Testis	FALSE
HOXB6	-0.000218426	0.000302681	0.47052	Uterus	FALSE
SORCS3	-0.000216896	0.000300583	0.470553	Pituitary	FALSE
SCCPDH	-0.000235169	0.000325985	0.470659	SkinSunExposed	FALSE
ZNF317	-0.0002216	0.000307206	0.470703	Brain_AnteriorCingulateCortex	FALSE
CSRP3	-0.000224601	0.000311386	0.470731	Prostate	FALSE
FZD4	-0.000220466	0.000305676	0.470764	Testis	FALSE
CD8B	0.000213237	0.000295653	0.470765	Brain_Cerebellum	FALSE
AC004870.2	0.000222798	0.000308915	0.470772	ColonTransverse	FALSE
ESCO1	-0.000212271	0.000294325	0.470781	KidneyCortex	FALSE
SMIM17	-0.000229185	0.000317841	0.470871	NerveTibial	FALSE
RPS19	-0.000220039	0.000305193	0.470922	Brain_Cerebellum	FALSE
ACRBP	-0.000225117	0.000312281	0.470987	Spleen	FALSE
NOXA1	-0.000224525	0.000311502	0.471046	Thyroid	FALSE
CXCR4	0.00024224	0.000336098	0.471069	AdiposeSubcutaneous	FALSE
NMBR	-0.00021373	0.000296599	0.471156	Testis	FALSE
FBXO40	0.000212057	0.000294296	0.471183	Testis	FALSE
LINC00240	0.000224526	0.000311616	0.471206	AdiposeVisceral	FALSE
SEC61A2	-0.000221813	0.000307883	0.471252	Brain_Cerebellum	FALSE
AC008966.2	-0.000224206	0.000311207	0.471257	Brain_CerebellarHemisphere	FALSE
PDGFRA	0.000218423	0.000303197	0.471281	CellsCulturedFibroblasts	FALSE
PHF20L1	-0.000219838	0.000305204	0.471343	MinorSalivaryGland	FALSE
RPL21	0.000217025	0.000301306	0.471356	WholeBlood	FALSE
CKMT2	0.000217844	0.000302487	0.471419	Brain_NucleusAccumbensBasalGanglia	FALSE
SLC15A3	0.000216182	0.000300187	0.47143	Brain_CaudateBasalGanglia	FALSE
LINC00911	0.000241575	0.000335455	0.471441	Testis	FALSE
AC093799.1	-0.000221732	0.000307913	0.471457	ArteryAorta	FALSE
MCRIP2	-0.000221584	0.000307712	0.471464	AdrenalGland	FALSE
EMC9	0.000233105	0.000323761	0.471532	Pancreas	FALSE
PCDHB10	0.000210499	0.000292374	0.47155	Brain_CerebellarHemisphere	FALSE
AC093772.1	-0.000206217	0.000286434	0.471561	Testis	FALSE
CAPRIN1	0.000222161	0.000308627	0.471628	MinorSalivaryGland	FALSE
S100A1	-0.000211143	0.000293327	0.471637	AdiposeSubcutaneous	FALSE
C16orf96	-0.000226261	0.000314338	0.47165	CellsEBVTransformedLymphocytes	FALSE
OLFM1	-0.000218598	0.0003037	0.471662	NerveTibial	FALSE
RNF144A	0.000215613	0.000299554	0.471663	AdrenalGland	FALSE
ANAPC11	-0.000224101	0.000311368	0.471693	MinorSalivaryGland	FALSE
PTH2	-0.000221151	0.000307301	0.471739	Brain_Cerebellum	FALSE
LINC00222	0.000217197	0.000301856	0.47181	Brain_Hypothalamus	FALSE
C9orf72	-0.000217231	0.000301934	0.471856	Brain_CerebellarHemisphere	FALSE
LINC02349	-0.000222999	0.000309963	0.471873	Uterus	FALSE
CMPK1	-0.000212455	0.000295337	0.47192	ArteryAorta	FALSE
EML3	-0.000209351	0.000291031	0.471932	EsophagusMucosa	FALSE
AL512643.1	-0.000214862	0.000298727	0.471985	Testis	FALSE
ATP1B2	0.000207634	0.000288683	0.471991	Brain_CaudateBasalGanglia	FALSE
VDR	0.000215829	0.000300076	0.471992	CellsCulturedFibroblasts	FALSE
AC127070.1	0.000214965	0.000298877	0.471994	Testis	FALSE
CARD6	0.000212536	0.000295509	0.472008	NerveTibial	FALSE
SLC39A14	-0.000210808	0.000293132	0.472047	Testis	FALSE
ITIH5	-0.000219225	0.000304883	0.472115	Ovary	FALSE
PPP1R3B	-0.000211171	0.000293731	0.472188	Pancreas	FALSE
GAS1	0.000224208	0.000311867	0.47219	CellsCulturedFibroblasts	FALSE
MIR99AHG	0.000215443	0.000299745	0.472294	Brain_CerebellarHemisphere	FALSE
SPECC1L	0.000213627	0.000297231	0.472314	Ovary	FALSE
BEAN1	-0.000230215	0.000320335	0.472346	WholeBlood	FALSE
EIF1AD	0.000220702	0.000307121	0.47238	CellsCulturedFibroblasts	FALSE
AC007218.1	-0.000226867	0.000315711	0.472395	Brain_Cortex	FALSE
NEPRO	-0.000225836	0.000314288	0.472413	Brain_Hypothalamus	FALSE
ATRIP	0.000235645	0.000328008	0.472505	SkinSunExposed	FALSE
A1BG	-0.000238432	0.000331902	0.472525	ArteryTibial	FALSE
TGIF1	-0.000218081	0.000303577	0.472531	Brain_AnteriorCingulateCortex	FALSE
GFOD1-AS1	-0.000212461	0.000295775	0.472562	Brain_Cortex	FALSE
AL356022.1	0.000217152	0.000302354	0.472634	Testis	FALSE
MAL	0.000210161	0.000292621	0.472634	WholeBlood	FALSE
AC062020.1	0.00021415	0.000298232	0.472718	Testis	FALSE
CD28	0.000215682	0.000300417	0.472796	Brain_SubstantiaNigra	FALSE
RNF139	-0.000220332	0.000306972	0.472908	Brain_CerebellarHemisphere	FALSE
CASC4	-0.000214998	0.000299546	0.472916	KidneyCortex	FALSE
KCTD4	0.000227865	0.000317543	0.473015	ArteryCoronary	FALSE
AC083798.2	0.000212283	0.000295869	0.473074	AdrenalGland	FALSE
INAVA	0.000218054	0.000303914	0.473077	SkinNotSunExposed	FALSE
AMMECR1L	0.000225589	0.000314421	0.473084	Thyroid	FALSE
AC011601.1	0.00022759	0.000317232	0.473114	EsophagusMucosa	FALSE
DENND11	0.000233485	0.000325469	0.473142	NerveTibial	FALSE
YES1	-0.000220309	0.000307117	0.473164	Brain_Hypothalamus	FALSE
AC004803.1	0.000211338	0.000294666	0.473246	Brain_CaudateBasalGanglia	FALSE
TFAP2A	0.000218923	0.000305273	0.473291	NerveTibial	FALSE
GUCA2B	-0.000226874	0.000316434	0.473394	Pancreas	FALSE
AC012050.1	-0.000209259	0.000291868	0.473399	Testis	FALSE
AC093690.1	-0.00021793	0.000303968	0.473407	Brain_SpinalCord	FALSE
P4HA2-AS1	0.000252533	0.000352274	0.473459	Testis	FALSE
CLPS	-0.000211347	0.000294884	0.473553	Pancreas	FALSE
VCAN	0.000218225	0.000304482	0.473556	Brain_Cerebellum	FALSE
ZBTB20	0.000223047	0.000311241	0.473601	Brain_FrontalCortex	FALSE
PLPPR5	-0.000226815	0.000316541	0.473659	Lung	FALSE
UBIAD1	0.000226256	0.000315773	0.473677	Brain_SubstantiaNigra	FALSE
AL691432.2	0.000229199	0.000319907	0.473714	Brain_Cortex	FALSE
AC104831.1	-0.000219129	0.000305902	0.473784	Brain_PutamenBasalGanglia	FALSE
MPP6	-0.000221511	0.000309274	0.473851	Testis	FALSE
RCN2	-0.00022536	0.000314659	0.473868	Brain_CaudateBasalGanglia	FALSE
KIAA0895L	0.000270583	0.000377821	0.47389	Brain_CerebellarHemisphere	FALSE
GTSE1	-0.000279028	0.000389634	0.473914	Testis	FALSE
N4BP1	-0.00021308	0.000297547	0.473918	KidneyCortex	FALSE
AC020765.2	-0.000223165	0.000311646	0.473941	Brain_Amygdala	FALSE
ST7-AS2	-0.000220241	0.000307583	0.47397	Brain_CerebellarHemisphere	FALSE
SPATA21	-0.000212514	0.000296798	0.47398	Brain_CerebellarHemisphere	FALSE
PHACTR4	0.000217341	0.000303552	0.473998	Brain_PutamenBasalGanglia	FALSE
POLR1B	0.000227872	0.000318264	0.474003	NerveTibial	FALSE
RSPO2	0.000219336	0.000306342	0.474004	Brain_Cortex	FALSE
COL12A1	0.000215946	0.00030163	0.474037	AdiposeVisceral	FALSE
PEAK1	0.000205226	0.00028666	0.474041	Brain_SubstantiaNigra	FALSE
AC064805.2	-0.000239375	0.000334396	0.47409	Brain_Cerebellum	FALSE
NYNRIN	0.000212418	0.000296764	0.474129	Spleen	FALSE
LINC00492	0.000219748	0.000307011	0.474139	Brain_Cerebellum	FALSE
MTSS2	-0.000214575	0.000299829	0.474205	Vagina	FALSE
AC067960.1	-0.000218529	0.000305374	0.474234	SkinNotSunExposed	FALSE
FAM149B1	0.000220527	0.0003082	0.474283	Brain_CerebellarHemisphere	FALSE
PRPF38B	0.000214466	0.000299735	0.47429	KidneyCortex	FALSE
DSE	-0.000216334	0.000302368	0.474324	Testis	FALSE
SPAM1	0.000215704	0.000301495	0.474334	Testis	FALSE
SNX2	-0.000216901	0.00030318	0.474353	CellsCulturedFibroblasts	FALSE
PCDH1	0.000215524	0.000301301	0.47442	KidneyCortex	FALSE
AC120498.2	-0.000212834	0.000297657	0.474591	EsophagusMuscularis	FALSE
TMEM107	-0.000211062	0.000295237	0.47468	NerveTibial	FALSE
HSDL2	-0.000219801	0.000307474	0.474698	CellsCulturedFibroblasts	FALSE
GOLGA6B	-0.000232933	0.000325849	0.474705	Brain_Cerebellum	FALSE
AC067930.3	-0.000227503	0.000318265	0.47472	AdiposeVisceral	FALSE
CPEB2	-0.000213639	0.000298965	0.474861	EsophagusMucosa	FALSE
SPCS3	0.000209373	0.000293007	0.474879	Brain_SpinalCord	FALSE
NIPSNAP1	0.000219969	0.000307864	0.474922	EsophagusMuscularis	FALSE
CFAP45	-0.000228957	0.000320505	0.475005	Brain_Cerebellum	FALSE
AXDND1	0.000214722	0.000300593	0.475027	Thyroid	FALSE
SGSH	-0.000214455	0.000300225	0.475034	Thyroid	FALSE
OR2A25	-0.000210534	0.000294763	0.475076	Thyroid	FALSE
SNHG25	-0.000219079	0.000306747	0.475105	CellsEBVTransformedLymphocytes	FALSE
TSEN54	-0.000215004	0.000301049	0.475117	Testis	FALSE
COX15	-0.000212337	0.000297316	0.47512	Brain_SubstantiaNigra	FALSE
PLEKHG3	-0.000215922	0.000302346	0.475133	WholeBlood	FALSE
LINC02208	0.000209552	0.00029343	0.475138	HeartLeftVentricle	FALSE
LINC02357	-0.000216815	0.000303609	0.475152	Testis	FALSE
ADAMTS9	0.000217096	0.000304006	0.475158	CellsCulturedFibroblasts	FALSE
UBQLN1	0.000213588	0.000299115	0.475187	MuscleSkeletal	FALSE
XPO1	0.000216782	0.000303619	0.475234	Liver	FALSE
AC120193.1	0.000227119	0.000318111	0.475253	ColonTransverse	FALSE
FANCL	0.000221882	0.000310784	0.475265	Brain_SubstantiaNigra	FALSE
TTC16	-0.000232562	0.000325794	0.475334	KidneyCortex	FALSE
SLCO6A1	0.000222105	0.000311157	0.475352	Testis	FALSE
AC025566.1	0.000215496	0.000301925	0.47539	Testis	FALSE
ZIM3	-0.000208114	0.000291594	0.475408	Testis	FALSE
UBXN2B	0.000215555	0.000302023	0.475413	EsophagusMucosa	FALSE
CCP110	-0.000215469	0.000302	0.475556	CellsEBVTransformedLymphocytes	FALSE
MC4R	0.000209849	0.000294206	0.475679	Brain_Cerebellum	FALSE
EGLN1	-0.000221101	0.000310008	0.475717	Brain_Hippocampus	FALSE
ATP5MC1	-0.000224371	0.000314601	0.47573	HeartLeftVentricle	FALSE
AC090692.1	-0.000208663	0.000292585	0.475742	Brain_SubstantiaNigra	FALSE
VWA8-AS1	-0.000235001	0.00032955	0.475788	Brain_Hypothalamus	FALSE
AC106886.3	-0.000202362	0.000283782	0.475793	Brain_SpinalCord	FALSE
PRKCZ-AS1	0.000208344	0.000292191	0.475824	Thyroid	FALSE
AC020910.2	-0.000229673	0.000322106	0.475827	Testis	FALSE
SAA2	-0.000219673	0.000308115	0.475874	AdiposeVisceral	FALSE
ARSG	0.00022005	0.000308675	0.475918	ArteryTibial	FALSE
FAM83B	0.000214941	0.000301513	0.475925	Pancreas	FALSE
GPC5	0.00020937	0.000293707	0.475938	KidneyCortex	FALSE
AC010247.1	0.000208999	0.000293188	0.475942	CellsEBVTransformedLymphocytes	FALSE
LINC02303	-0.000213336	0.000299293	0.475972	KidneyCortex	FALSE
GFRA2	0.000222026	0.000311514	0.476013	Testis	FALSE
CRISPLD1	-0.000230844	0.000323928	0.476071	Ovary	FALSE
DERL1	-0.000218771	0.000307003	0.476096	HeartLeftVentricle	FALSE
AMY2B	-0.00020432	0.000286769	0.476163	MuscleSkeletal	FALSE
TSC2	-0.000240813	0.000338008	0.47619	Brain_CerebellarHemisphere	FALSE
TCP1	0.000220461	0.000309479	0.476244	Brain_Hippocampus	FALSE
MYOC	0.00021538	0.000302352	0.476251	Testis	FALSE
RPRD1B	0.000212486	0.000298289	0.476252	Brain_PutamenBasalGanglia	FALSE
AL117372.1	-0.000218737	0.000307079	0.476273	Brain_AnteriorCingulateCortex	FALSE
SLC35G3	0.000213558	0.000299817	0.476284	HeartLeftVentricle	FALSE
AC010536.1	-0.000208517	0.000292888	0.476508	Ovary	FALSE
SERF1B	-0.000207093	0.000290913	0.476545	Brain_CerebellarHemisphere	FALSE
AL589684.1	0.000221081	0.000310689	0.476726	CellsCulturedFibroblasts	FALSE
AC044810.2	0.000212178	0.000298181	0.476732	Testis	FALSE
RAET1E-AS1	0.000208753	0.000293375	0.47674	Testis	FALSE
GAS2L2	-0.00027845	0.00039133	0.476748	Thyroid	FALSE
AL009179.1	-0.000222063	0.000312108	0.476781	Vagina	FALSE
SLC35G4	0.000224817	0.000315988	0.476794	Testis	FALSE
AL132639.2	0.000219189	0.000308087	0.476807	Brain_AnteriorCingulateCortex	FALSE
TEX15	0.000212453	0.000298621	0.476811	Brain_CaudateBasalGanglia	FALSE
ANO6	0.000231066	0.000324802	0.476834	Testis	FALSE
B9D2	-0.000214753	0.000301969	0.476977	Testis	FALSE
STARD5	-0.000219061	0.000308072	0.477042	CellsEBVTransformedLymphocytes	FALSE
MIR210HG	-0.000221352	0.000311298	0.477048	HeartLeftVentricle	FALSE
GRIA1	-0.000219769	0.000309119	0.477117	NerveTibial	FALSE
TCIM	0.000216759	0.000304895	0.477129	Brain_Hippocampus	FALSE
LYRM2	-0.000207628	0.000292057	0.477138	Brain_CaudateBasalGanglia	FALSE
ANO8	-0.00021866	0.000307604	0.477181	SkinSunExposed	FALSE
AC147067.1	-0.000222166	0.000312617	0.477294	CellsEBVTransformedLymphocytes	FALSE
RAB17	-0.000212801	0.000299449	0.477309	Brain_Cortex	FALSE
ZNF736	-0.000215513	0.000303266	0.47731	Lung	FALSE
FCRLA	-0.000222888	0.000313663	0.477337	CellsEBVTransformedLymphocytes	FALSE
UHRF2	0.000211479	0.00029763	0.477371	KidneyCortex	FALSE
AL592546.2	0.000213673	0.000300742	0.477405	Testis	FALSE
RAB37	0.000215258	0.000303036	0.477496	Brain_Cerebellum	FALSE
ZBTB10	0.000222856	0.000313739	0.477507	KidneyCortex	FALSE
CORO7	0.000215549	0.000303477	0.477541	Brain_SubstantiaNigra	FALSE
Z95331.1	-0.000217739	0.000306571	0.477559	Thyroid	FALSE
AL158835.2	-0.000232166	0.000326889	0.477565	Ovary	FALSE
EFEMP1	0.000210008	0.00029574	0.477638	CellsCulturedFibroblasts	FALSE
PPP1R7	0.000228219	0.000321428	0.477696	HeartLeftVentricle	FALSE
LINC02082	0.00021431	0.000301884	0.477762	Testis	FALSE
IGFL1	0.000223899	0.0003154	0.477775	SkinSunExposed	FALSE
TBC1D24	0.000205896	0.000290041	0.477777	Brain_CaudateBasalGanglia	FALSE
AC108134.4	-0.000213007	0.000300064	0.477785	AdrenalGland	FALSE
NUDT19	0.00021951	0.00030924	0.477807	Testis	FALSE
AC022382.1	0.000206715	0.000291226	0.477825	Brain_CerebellarHemisphere	FALSE
FBXO45	-0.000219388	0.000309119	0.47788	Brain_CerebellarHemisphere	FALSE
ROPN1L	-0.000201497	0.00028393	0.477911	Brain_Hypothalamus	FALSE
	-0.000214007	0.000301564	0.47792	KidneyCortex	FALSE
SMARCAD1	0.00020046	0.000282482	0.47793	KidneyCortex	FALSE
SAMD15	0.000219746	0.000309661	0.477934	Testis	FALSE
GNA13	0.000210758	0.000297002	0.477943	Thyroid	FALSE
AC008537.2	0.000219512	0.000309346	0.477956	Brain_SpinalCord	FALSE
AC233992.3	0.000211308	0.000297818	0.478004	Testis	FALSE
KIF11	0.000216857	0.000305696	0.478087	Brain_SpinalCord	FALSE
DRAIC	-0.000212824	0.000300023	0.478105	Brain_Cerebellum	FALSE
MRPL12	-0.000211408	0.000298103	0.478215	Brain_CerebellarHemisphere	FALSE
AL357033.3	0.00021883	0.000308586	0.478242	Brain_Cerebellum	FALSE
CD200R1	-0.00022255	0.000313833	0.478243	Spleen	FALSE
AC092687.1	0.000223579	0.000315305	0.478271	Testis	FALSE
AC008569.2	0.000226527	0.000319502	0.478327	Uterus	FALSE
SLC27A4	-0.000216336	0.00030523	0.478473	Testis	FALSE
AC100843.1	0.000211436	0.000298351	0.478524	Testis	FALSE
ASL	0.000212302	0.000299622	0.478596	SkinNotSunExposed	FALSE
MROH1	0.000213622	0.000301525	0.478656	Brain_CerebellarHemisphere	FALSE
RALBP1	0.000215735	0.000304537	0.478697	WholeBlood	FALSE
PDGFC	0.00020659	0.000291644	0.478721	Spleen	FALSE
TMEM99	-0.000212966	0.000300649	0.478727	Thyroid	FALSE
NAV2-AS3	0.000228658	0.000322806	0.478733	Thyroid	FALSE
SAP30BP	-0.000258104	0.000364378	0.478736	WholeBlood	FALSE
FBXO11	0.000207855	0.000293474	0.478789	Brain_Cortex	FALSE
LRRN4CL	0.00021415	0.000302414	0.478863	MinorSalivaryGland	FALSE
VWA1	-0.000206093	0.000291098	0.478957	Brain_CerebellarHemisphere	FALSE
ACER1	0.000217782	0.000307724	0.479122	KidneyCortex	FALSE
LINC02508	-0.000211886	0.000299407	0.479144	Testis	FALSE
LINC00254	0.000217883	0.000307898	0.479167	Testis	FALSE
AC099811.1	-0.000219807	0.000310636	0.479196	Brain_SpinalCord	FALSE
LINC00620	0.000205795	0.000290882	0.479268	Testis	FALSE
HOXA6	0.000206889	0.000292528	0.479416	SkinNotSunExposed	FALSE
CPB2	0.000208724	0.000295144	0.479449	Liver	FALSE
SKP1	0.000246549	0.000348664	0.479491	NerveTibial	FALSE
CLN3	-0.000214491	0.000303329	0.479493	KidneyCortex	FALSE
ARPIN	0.000219108	0.0003099	0.479553	Testis	FALSE
KAZN	0.00020538	0.000290486	0.479556	WholeBlood	FALSE
AF230666.2	-0.000214807	0.000303826	0.479565	KidneyCortex	FALSE
C12orf29	0.000223572	0.000316243	0.479594	HeartLeftVentricle	FALSE
AC011474.1	0.000221457	0.000313261	0.479605	Brain_CerebellarHemisphere	FALSE
AL137186.2	0.000208198	0.000294596	0.479742	AdiposeSubcutaneous	FALSE
SIGLEC12	-0.000217167	0.000307301	0.47976	Spleen	FALSE
CHCHD1	0.000217162	0.000307399	0.479911	SmallIntestine	FALSE
DIP2B	-0.000206966	0.00029297	0.479916	CellsCulturedFibroblasts	FALSE
AC005229.4	-0.000212444	0.000300728	0.479922	Brain_SubstantiaNigra	FALSE
UBAP1	0.000212852	0.000301318	0.479941	Brain_SubstantiaNigra	FALSE
LINC01180	-0.000221258	0.000313263	0.480003	Testis	FALSE
MUC17	0.000208915	0.000295816	0.480045	Prostate	FALSE
PCNP	-0.000214206	0.000303361	0.480122	Brain_Amygdala	FALSE
AC139497.1	0.000213509	0.000302384	0.480137	Testis	FALSE
RAPGEFL1	0.000224015	0.000317272	0.480149	CellsEBVTransformedLymphocytes	FALSE
PBK	-0.000209325	0.000296472	0.480157	Uterus	FALSE
LINC01821	0.00021751	0.000308076	0.480174	Brain_Cortex	FALSE
BX284668.5	-0.000208152	0.000294828	0.480184	ColonTransverse	FALSE
MTAP	0.000205562	0.000291162	0.480188	CellsCulturedFibroblasts	FALSE
BDKRB2	-0.000211901	0.000300151	0.480201	Brain_Cerebellum	FALSE
ITGA9	-0.000214404	0.000303698	0.480206	Brain_CerebellarHemisphere	FALSE
AC092894.1	0.000213316	0.00030216	0.480209	KidneyCortex	FALSE
MAEL	0.000209187	0.000296314	0.480213	Brain_FrontalCortex	FALSE
HEXA	0.000234875	0.000332738	0.480263	AdrenalGland	FALSE
AL357054.4	-0.000212784	0.00030149	0.48033	EsophagusGastroEsophagealJunction	FALSE
NR1H3	0.000204409	0.000289631	0.480342	NerveTibial	FALSE
KLRG1	0.000210588	0.000298388	0.480344	Brain_CerebellarHemisphere	FALSE
AC005999.1	-0.000210567	0.000298378	0.480374	Prostate	FALSE
ZNF7	0.000217666	0.00030846	0.480407	Thyroid	FALSE
AP000462.2	-0.000209976	0.000297575	0.480425	Brain_Cerebellum	FALSE
MAP4K5	0.000210094	0.000297743	0.480426	Testis	FALSE
PSMA2	-0.000216145	0.000306386	0.480523	WholeBlood	FALSE
DEGS1	0.00021382	0.000303124	0.480571	Spleen	FALSE
AF178030.1	-0.000213146	0.000302177	0.480585	BreastMammary	FALSE
F3	-0.000208726	0.000295922	0.480601	ArteryTibial	FALSE
C6orf120	0.000212396	0.000301141	0.480624	CellsCulturedFibroblasts	FALSE
LINC01641	0.000214644	0.000304343	0.480644	Testis	FALSE
LINC00928	-0.000214792	0.000304573	0.480674	EsophagusMucosa	FALSE
LINC00547	0.000213337	0.000302522	0.48069	CellsCulturedFibroblasts	FALSE
ZNF689	-0.000208337	0.000295434	0.480694	Brain_NucleusAccumbensBasalGanglia	FALSE
VAC14-AS1	-0.000202391	0.000287003	0.480696	Brain_Hypothalamus	FALSE
TMEM132C	-0.000208294	0.000295391	0.48072	NerveTibial	FALSE
CA2	0.000203072	0.000287987	0.480723	SkinSunExposed	FALSE
AC034234.1	0.000210897	0.000299083	0.480723	Testis	FALSE
AADAT	-0.00020834	0.000295457	0.480723	CellsCulturedFibroblasts	FALSE
APOL1	-0.00021642	0.000306932	0.480745	HeartAtrialAppendage	FALSE
TMCC2	0.00020957	0.0002973	0.480868	ArteryTibial	FALSE
TMEM215	0.000235019	0.000333417	0.480887	Brain_PutamenBasalGanglia	FALSE
GRB7	0.000215097	0.000305233	0.481001	Brain_Hypothalamus	FALSE
GIMAP6	0.000214537	0.000304512	0.481106	Pancreas	FALSE
BIN3	-0.000208403	0.00029585	0.481173	MinorSalivaryGland	FALSE
LINC01514	0.000216269	0.000307026	0.481187	Spleen	FALSE
RTP1	-0.000212481	0.000301654	0.481194	NerveTibial	FALSE
TRIB2	-0.000203334	0.000288672	0.481201	NerveTibial	FALSE
FAM89A	0.000213169	0.000302722	0.481327	Brain_NucleusAccumbensBasalGanglia	FALSE
TTI2	0.000217759	0.000309274	0.481375	Testis	FALSE
AC016727.1	-0.000207177	0.000294251	0.481384	Spleen	FALSE
AC006150.1	-0.000218055	0.000309728	0.481422	Testis	FALSE
CLEC11A	-0.000211629	0.000300624	0.481456	WholeBlood	FALSE
AC078788.1	0.000215332	0.000305891	0.481465	Testis	FALSE
AC083964.1	0.000216114	0.000307001	0.481466	Thyroid	FALSE
LINC02728	0.000212856	0.000302377	0.481469	Spleen	FALSE
CDK2	0.000219149	0.000311335	0.481496	EsophagusMuscularis	FALSE
NPHP3-AS1	-0.0002144	0.0003046	0.481513	Testis	FALSE
AC087477.4	0.000207215	0.000294436	0.481577	Testis	FALSE
SDR39U1	-0.000230935	0.000328157	0.481602	MuscleSkeletal	FALSE
ZDBF2	0.00021703	0.000308435	0.481653	CellsEBVTransformedLymphocytes	FALSE
ATP6V0A1	-0.00021317	0.000302969	0.481683	MinorSalivaryGland	FALSE
AC005480.1	-0.000210264	0.000298853	0.481702	Testis	FALSE
PCDH17	0.000211392	0.000300476	0.481732	CellsCulturedFibroblasts	FALSE
PLPPR3	0.000214899	0.000305471	0.481747	Brain_NucleusAccumbensBasalGanglia	FALSE
LINC01340	0.000217645	0.000309379	0.481752	Testis	FALSE
AC020663.3	-0.000219839	0.000312525	0.481792	Brain_Hypothalamus	FALSE
AC007879.4	-0.000217898	0.00030978	0.48181	Testis	FALSE
RETNLB	0.000213732	0.000303861	0.481815	SmallIntestine	FALSE
DLC1	0.000211481	0.000300728	0.481914	CellsCulturedFibroblasts	FALSE
AL023583.1	0.000208587	0.000296632	0.481943	Thyroid	FALSE
LHPP	0.000213924	0.00030423	0.481956	CellsCulturedFibroblasts	FALSE
HSPA5	-0.000205227	0.000291884	0.481989	Brain_SubstantiaNigra	FALSE
RYK	-0.000205202	0.000291852	0.481994	NerveTibial	FALSE
DYRK3	0.000212839	0.000302732	0.482019	HeartLeftVentricle	FALSE
SCART1	0.000207855	0.000295669	0.482059	Pituitary	FALSE
LARP1	0.000210577	0.000299551	0.482074	WholeBlood	FALSE
ALKBH6	0.000211607	0.000301033	0.482098	Brain_SpinalCord	FALSE
AP005210.1	0.000209379	0.000297866	0.4821	Brain_SpinalCord	FALSE
AC105094.2	-0.000211953	0.000301531	0.482107	Testis	FALSE
AC004946.1	-0.000215923	0.000307236	0.482188	Testis	FALSE
LINC01517	0.000204683	0.000291264	0.48222	Testis	FALSE
TCN1	-0.000213726	0.000304155	0.482253	Brain_Cerebellum	FALSE
LINC01148	-0.000208561	0.000296823	0.482279	Testis	FALSE
PLCB2-AS1	0.00021804	0.000310325	0.482297	CellsEBVTransformedLymphocytes	FALSE
AL450384.1	0.000205999	0.000293261	0.482405	Testis	FALSE
AL355810.1	0.000213191	0.000303509	0.482418	Brain_Hypothalamus	FALSE
CHMP7	0.000221723	0.00031574	0.482536	CellsCulturedFibroblasts	FALSE
SUCO	-0.000218226	0.000310779	0.482563	Pancreas	FALSE
AL121895.1	0.000201512	0.000286996	0.482592	Brain_Hippocampus	FALSE
AC005726.1	-0.000209553	0.000298453	0.482599	Thyroid	FALSE
SORL1	0.000213152	0.000303623	0.482665	ArteryAorta	FALSE
MIER1	-0.000210216	0.000299474	0.482712	EsophagusGastroEsophagealJunction	FALSE
AC126696.2	0.000212142	0.000302221	0.482718	Vagina	FALSE
CCDC39	-0.000206956	0.000294855	0.482749	Testis	FALSE
OLFM4	0.000212776	0.000303166	0.482776	WholeBlood	FALSE
AL353194.1	0.000200865	0.000286237	0.482843	AdrenalGland	FALSE
PPCS	-0.000214871	0.000306205	0.482854	ArteryCoronary	FALSE
OR6B3	-0.000210715	0.00030029	0.482866	NerveTibial	FALSE
LSM14A	-0.00020876	0.000297522	0.482891	Brain_Amygdala	FALSE
AC108673.3	0.000214459	0.000305666	0.482924	CellsEBVTransformedLymphocytes	FALSE
G3BP2	0.000213472	0.000304296	0.482976	Pituitary	FALSE
RNF13	0.000208417	0.000297096	0.482986	WholeBlood	FALSE
AC009108.3	-0.000214188	0.000305324	0.482987	Brain_AnteriorCingulateCortex	FALSE
LINC02390	0.000214849	0.000306291	0.483022	Spleen	FALSE
C9orf170	-0.000205187	0.00029252	0.483027	Testis	FALSE
QTRT2	0.00020507	0.000292359	0.483035	CellsCulturedFibroblasts	FALSE
LINC01603	-0.000204749	0.000291902	0.483036	Testis	FALSE
SMIM1	-0.000215988	0.000307929	0.483041	WholeBlood	FALSE
AL158839.1	0.000217486	0.000310064	0.483042	ArteryAorta	FALSE
AC079906.1	-0.000203518	0.000290155	0.483048	Thyroid	FALSE
AC104964.4	-0.000206678	0.000294678	0.483075	Brain_FrontalCortex	FALSE
PARD6G-AS1	-0.000209516	0.000298738	0.483095	Testis	FALSE
PPIG	0.000219858	0.000313488	0.4831	WholeBlood	FALSE
AC090912.2	0.000217269	0.000309852	0.483179	Testis	FALSE
ESD	-0.000207123	0.00029542	0.483234	Brain_Cortex	FALSE
AC069431.1	-0.000227116	0.000323972	0.483284	EsophagusMucosa	FALSE
AC004156.1	0.000225047	0.000321044	0.483315	Brain_CaudateBasalGanglia	FALSE
EIF2B3	0.000212369	0.000302964	0.483324	Ovary	FALSE
MYH13	-0.000211137	0.000301217	0.483339	EsophagusMucosa	FALSE
B4GALT6	-0.000216241	0.000308532	0.483387	ArteryAorta	FALSE
AC109446.3	-0.000215029	0.000306834	0.48343	AdrenalGland	FALSE
AL118505.1	-0.000211365	0.00030161	0.483438	EsophagusMucosa	FALSE
LMAN2	-0.000210128	0.000299884	0.483495	EsophagusMuscularis	FALSE
DOCK4-AS1	-0.000224802	0.000320846	0.48352	Brain_Cerebellum	FALSE
CIB1	0.000213893	0.000305279	0.483525	Spleen	FALSE
DEFA1	-0.000210193	0.000300011	0.483544	WholeBlood	FALSE
AL451129.1	-0.000211093	0.000301317	0.483576	Testis	FALSE
MET	0.000212434	0.000303237	0.483583	Brain_PutamenBasalGanglia	FALSE
QKI	-0.000210857	0.000301008	0.483616	WholeBlood	FALSE
ECPAS	0.000212418	0.000303241	0.483622	Brain_SpinalCord	FALSE
AC053503.5	0.000219189	0.000312928	0.483651	Brain_CerebellarHemisphere	FALSE
PDHX	-0.000214518	0.00030626	0.483652	CellsCulturedFibroblasts	FALSE
ARHGAP31-AS1	-0.000208958	0.000298344	0.483684	Brain_SubstantiaNigra	FALSE
AC005899.5	0.000197765	0.000282398	0.483739	MinorSalivaryGland	FALSE
AL109945.1	0.000216422	0.000309046	0.483748	Spleen	FALSE
LINC02152	-0.000212167	0.000302977	0.483759	Thyroid	FALSE
AC141002.1	0.000210832	0.000301087	0.483782	Brain_Hypothalamus	FALSE
RANBP17	-0.00021178	0.000302443	0.483786	Brain_CaudateBasalGanglia	FALSE
BX537318.1	-0.000199953	0.000285582	0.48383	Uterus	FALSE
CAPN3	0.000217056	0.000310067	0.483912	Brain_CerebellarHemisphere	FALSE
BCL7C	-0.000200015	0.000285742	0.483938	Brain_CerebellarHemisphere	FALSE
AUH	-0.000199416	0.00028493	0.484007	CellsEBVTransformedLymphocytes	FALSE
DKK1	0.000209906	0.000299979	0.484095	AdrenalGland	FALSE
AL356417.1	-0.000214524	0.00030658	0.484096	Brain_CaudateBasalGanglia	FALSE
SLC10A6	0.000243805	0.00034843	0.484103	EsophagusMucosa	FALSE
LINC02126	-0.000215067	0.000307369	0.484114	Ovary	FALSE
AC092801.1	0.000235663	0.000336856	0.484183	Testis	FALSE
AC090246.1	0.000208056	0.00029741	0.484204	Brain_CerebellarHemisphere	FALSE
LINC01597	-0.000208163	0.000297604	0.484265	Brain_SubstantiaNigra	FALSE
LINC01338	-0.000202608	0.000289671	0.48428	ArteryAorta	FALSE
LGI4	0.000214115	0.000306126	0.484282	Pancreas	FALSE
HBZ	-0.000211174	0.000301921	0.484284	WholeBlood	FALSE
AP001007.3	-0.000204594	0.000292538	0.48432	Testis	FALSE
PEX16	0.000244151	0.000349104	0.484327	Brain_FrontalCortex	FALSE
AL157373.2	-0.000205018	0.000293163	0.484348	HeartAtrialAppendage	FALSE
AL355974.2	0.000216985	0.000310302	0.484386	ArteryCoronary	FALSE
AL591846.2	-0.000229044	0.000327555	0.484396	Testis	FALSE
ZNF799	0.00021606	0.000309031	0.484458	MinorSalivaryGland	FALSE
SNAPC2	0.000207238	0.000296433	0.484488	ArteryCoronary	FALSE
GNB2	-0.000204542	0.000292619	0.484552	CellsCulturedFibroblasts	FALSE
GPR137	0.000220701	0.000315764	0.484591	Brain_AnteriorCingulateCortex	FALSE
MARC2	-0.000247803	0.000354597	0.484661	ArteryAorta	FALSE
AC008659.1	0.000214168	0.000306476	0.484674	HeartAtrialAppendage	FALSE
P4HA1	0.000223148	0.0003194	0.484775	ColonSigmoid	FALSE
LINC02558	0.000207086	0.000296427	0.4848	Testis	FALSE
SSU72	0.000206492	0.000295627	0.484874	Brain_AnteriorCingulateCortex	FALSE
HYAL4	-0.000217013	0.0003107	0.48489	Testis	FALSE
HIST1H2BK	-0.000208425	0.000298513	0.485047	Vagina	FALSE
ZNF454	-0.000214213	0.000306857	0.485125	Pituitary	FALSE
SLC13A2	0.000215277	0.000308399	0.48515	MinorSalivaryGland	FALSE
SLC35B4	0.000209	0.000299441	0.4852	CellsCulturedFibroblasts	FALSE
SSR1	0.000205872	0.000294965	0.485208	Brain_CaudateBasalGanglia	FALSE
C15orf32	0.000219358	0.000314299	0.485225	Testis	FALSE
POU2AF1	-0.000206508	0.000295919	0.485271	EsophagusMucosa	FALSE
OTOS	0.00020823	0.000298396	0.485284	Brain_SpinalCord	FALSE
ELP3	-0.000204093	0.000292487	0.485313	Brain_Cortex	FALSE
PRSS55	0.000202419	0.000290095	0.485325	Brain_CerebellarHemisphere	FALSE
DAD1	-0.000225901	0.000323773	0.485359	Brain_Hippocampus	FALSE
HOXB-AS3	0.000213569	0.000306133	0.485409	Brain_SpinalCord	FALSE
DAPK1	-0.000213758	0.000306529	0.485585	Testis	FALSE
Z98885.3	0.000215984	0.000309764	0.485647	Brain_Cortex	FALSE
AC005379.1	-0.000204813	0.000293801	0.485734	Brain_Cerebellum	FALSE
COCH	0.000202894	0.000291053	0.48574	EsophagusGastroEsophagealJunction	FALSE
TRNP1	-0.000204554	0.00029347	0.485794	ArteryTibial	FALSE
AL353803.4	-0.000208345	0.000298915	0.485803	Thyroid	FALSE
PLCXD3	0.000206748	0.000296665	0.485864	Prostate	FALSE
CRCT1	0.000209016	0.00029996	0.485921	KidneyCortex	FALSE
AC099518.1	0.000209249	0.00030031	0.485945	Testis	FALSE
NOB1	-0.000220096	0.000315883	0.485953	Brain_Cortex	FALSE
AL589843.1	0.000209525	0.00030073	0.485979	Brain_Cerebellum	FALSE
PGC	0.000233574	0.000335262	0.485999	Pancreas	FALSE
WSCD2	-0.000207629	0.000298044	0.48603	Brain_CaudateBasalGanglia	FALSE
LINC01615	0.000210127	0.000301653	0.486065	CellsCulturedFibroblasts	FALSE
AL356130.1	0.000210676	0.000302464	0.486096	Testis	FALSE
ISL2	0.000224713	0.000322674	0.486176	WholeBlood	FALSE
ASCL3	-0.000202095	0.000290275	0.486294	MinorSalivaryGland	FALSE
HSPD1	0.000214879	0.000308645	0.486306	Uterus	FALSE
TMEM61	0.000208102	0.000298984	0.486413	SkinNotSunExposed	FALSE
AC084809.2	0.00020948	0.000300968	0.48642	MinorSalivaryGland	FALSE
AC009309.1	-0.000210653	0.000302657	0.486422	Testis	FALSE
RANBP10	-0.000253364	0.000364048	0.486454	Brain_Cerebellum	FALSE
FYTTD1	-0.000219239	0.000315045	0.486495	Brain_Hypothalamus	FALSE
AC007292.1	0.000204759	0.00029424	0.486499	Brain_Cerebellum	FALSE
SMIM36	0.0002102	0.000302074	0.486522	Testis	FALSE
AC107886.1	0.000209707	0.000301375	0.486534	Brain_Hypothalamus	FALSE
ANGPTL4	0.000202375	0.000290842	0.486541	KidneyCortex	FALSE
TRIM10	0.000208106	0.000299079	0.486543	Liver	FALSE
ST8SIA3	-0.000204328	0.000293705	0.486625	Pituitary	FALSE
AC100872.2	-0.000208121	0.000299161	0.48663	HeartLeftVentricle	FALSE
LINC02762	-0.000207049	0.00029764	0.48666	Thyroid	FALSE
LRCH1	-0.000201954	0.000290334	0.486687	HeartLeftVentricle	FALSE
AP000253.1	-0.000248955	0.00035791	0.486694	Testis	FALSE
AD000090.1	0.000206831	0.000297381	0.48674	Brain_Cerebellum	FALSE
TEX53	-0.000213343	0.00030675	0.486746	Spleen	FALSE
AL353768.1	0.000202801	0.000291597	0.486754	Brain_SubstantiaNigra	FALSE
NKX6-3	-0.000213778	0.000307384	0.48676	Spleen	FALSE
C1orf68	-0.000216094	0.000310717	0.486764	SkinNotSunExposed	FALSE
TOB2	-0.000205983	0.000296216	0.486819	Brain_CaudateBasalGanglia	FALSE
GNRHR	-0.000213983	0.000307724	0.486823	CellsEBVTransformedLymphocytes	FALSE
AC048337.1	-0.000213086	0.000306436	0.486826	Testis	FALSE
BAIAP2-DT	0.000204831	0.000294592	0.486867	WholeBlood	FALSE
AC015819.3	-0.000224787	0.000323335	0.486923	Brain_Cortex	FALSE
PSKH1	0.000209788	0.000301767	0.486933	Ovary	FALSE
NRN1L	0.000205246	0.000295268	0.486984	Brain_CerebellarHemisphere	FALSE
WWP2	-0.00020453	0.000294289	0.487059	Brain_SpinalCord	FALSE
AC003005.2	0.00020983	0.000301932	0.487084	Pituitary	FALSE
AC078864.1	0.000209662	0.000301743	0.48716	Thyroid	FALSE
ZFP64	-0.000201139	0.000289506	0.487205	CellsCulturedFibroblasts	FALSE
AL353801.2	-0.000209705	0.000301842	0.487213	Testis	FALSE
FADS3	0.000207302	0.000298418	0.487264	Brain_Cerebellum	FALSE
LINC01857	-0.000222885	0.000320862	0.487281	Spleen	FALSE
HRC	-0.000206344	0.000297062	0.487297	Spleen	FALSE
AK5	-0.000210468	0.000303045	0.487363	WholeBlood	FALSE
KIAA0825	0.000211515	0.000304601	0.487433	Brain_CerebellarHemisphere	FALSE
DNAJA3	-0.000223315	0.000321596	0.487436	MuscleSkeletal	FALSE
CDK11B	-0.000207586	0.000298962	0.48746	Pancreas	FALSE
ZNF644	-0.000218216	0.000314285	0.487481	Brain_CerebellarHemisphere	FALSE
	-0.000209575	0.000301877	0.487533	KidneyCortex	FALSE
DHRS12	-0.000231085	0.000332925	0.487618	Brain_CerebellarHemisphere	FALSE
TPST2	-0.000205989	0.000296779	0.487633	ArteryTibial	FALSE
AC011824.3	-0.000203018	0.000292557	0.48772	Testis	FALSE
AC110491.1	0.000264183	0.0003808	0.487835	Brain_Hypothalamus	FALSE
AC092301.1	-0.00020744	0.000299011	0.487838	KidneyCortex	FALSE
AC138150.1	-0.000200533	0.000289101	0.487907	Ovary	FALSE
KIF26B	-0.000211879	0.000305468	0.487921	Thyroid	FALSE
TRAM1L1	-0.000251019	0.000361924	0.487956	Spleen	FALSE
AL020994.3	0.000207311	0.00029894	0.488006	AdiposeVisceral	FALSE
JMJD4	0.000204131	0.000294366	0.488022	CellsEBVTransformedLymphocytes	FALSE
AC010776.2	-0.000204126	0.000294384	0.488061	AdrenalGland	FALSE
PLEK	0.000205318	0.000296111	0.488072	Brain_CerebellarHemisphere	FALSE
CCDC174	0.000212221	0.000306085	0.488099	Brain_NucleusAccumbensBasalGanglia	FALSE
HAPLN3	0.000202973	0.00029276	0.488119	Brain_FrontalCortex	FALSE
MAP3K21	0.000212585	0.000306631	0.488129	SkinSunExposed	FALSE
TCAF1	-0.000205256	0.00029607	0.488144	EsophagusMucosa	FALSE
HOXD9	-0.00020634	0.00029764	0.488151	AdiposeVisceral	FALSE
HHIP	-0.00021259	0.000306696	0.48821	Vagina	FALSE
AC015802.4	0.000212392	0.000306425	0.488232	MuscleSkeletal	FALSE
AL139383.1	0.000203833	0.000294094	0.488256	NerveTibial	FALSE
LINC02372	-0.000213849	0.000308558	0.488274	Testis	FALSE
NCF1	0.000205133	0.000295991	0.488288	WholeBlood	FALSE
LINC01722	-0.000209083	0.000301709	0.488316	Testis	FALSE
SLC26A7	-0.000206655	0.000298215	0.48833	NerveTibial	FALSE
LPAR5	0.000205464	0.000296506	0.488342	Testis	FALSE
CEL	0.000210026	0.000303096	0.488352	EsophagusMucosa	FALSE
PRTN3	0.000203656	0.000293922	0.488381	Brain_NucleusAccumbensBasalGanglia	FALSE
MED20	0.000206091	0.000297497	0.488469	MuscleSkeletal	FALSE
LCE3D	0.000215818	0.000311576	0.488521	SkinNotSunExposed	FALSE
RAD21L1	-0.000207301	0.000299336	0.488602	Thyroid	FALSE
SNHG19	0.000212868	0.000307412	0.488656	MinorSalivaryGland	FALSE
LINC02654	0.000220029	0.000317778	0.48869	Testis	FALSE
AC018552.3	-0.000213889	0.000308989	0.488801	Testis	FALSE
TARID	0.000222172	0.00032096	0.488806	EsophagusMuscularis	FALSE
PTCD1	-0.000226046	0.000326602	0.488867	Liver	FALSE
AQP9	-0.000207792	0.000300258	0.488912	KidneyCortex	FALSE
KCNAB1-AS1	-0.000215658	0.000311627	0.488915	MinorSalivaryGland	FALSE
TNFRSF1A	-0.000207443	0.000299774	0.48894	ArteryTibial	FALSE
C7orf26	0.000207219	0.000299479	0.488982	WholeBlood	FALSE
RPRD1A	-0.000213164	0.000308071	0.488983	Ovary	FALSE
GTF3A	-0.000214022	0.000309347	0.489032	CellsEBVTransformedLymphocytes	FALSE
GLMP	-0.000210259	0.000303973	0.489126	WholeBlood	FALSE
SNW1	-0.000223073	0.000322514	0.489146	CellsEBVTransformedLymphocytes	FALSE
IMPA2	-0.000211701	0.000306076	0.489152	AdrenalGland	FALSE
TNPO3	-0.000206751	0.000298929	0.489167	WholeBlood	FALSE
IMPDH1	-0.000210909	0.000304961	0.489196	AdiposeSubcutaneous	FALSE
SACM1L	0.000210817	0.000304897	0.489295	Thyroid	FALSE
ZNF620	-0.000212214	0.000306941	0.489328	ArteryCoronary	FALSE
TMEM208	0.000200071	0.000289387	0.489342	SmallIntestine	FALSE
AC145207.5	0.00022076	0.000319317	0.489347	ColonSigmoid	FALSE
FCGR3B	0.000202352	0.000292693	0.48935	SkinSunExposed	FALSE
FSD1	0.000209745	0.000303426	0.489406	Brain_SpinalCord	FALSE
MOB1B	0.000213139	0.000308411	0.489513	Brain_AnteriorCingulateCortex	FALSE
ST6GALNAC1	-0.000216984	0.000313979	0.489519	EsophagusMucosa	FALSE
LY6E	-0.000209347	0.000302945	0.489542	CellsCulturedFibroblasts	FALSE
TAOK2	0.000218775	0.000316602	0.489563	Brain_Cerebellum	FALSE
VMO1	-0.000214849	0.000310939	0.489588	Pituitary	FALSE
LRRC4	0.000201309	0.000291355	0.489606	AdrenalGland	FALSE
AC123912.4	-0.000203156	0.000294054	0.489643	Brain_Cerebellum	FALSE
ANKK1	0.000207751	0.000300707	0.489646	Testis	FALSE
MRM3	-0.000212746	0.000308029	0.489775	Testis	FALSE
RFX4	-0.000210576	0.000304893	0.489784	Brain_SubstantiaNigra	FALSE
AL035706.1	-0.000218517	0.000316428	0.489835	Prostate	FALSE
PPP3CB	0.000236173	0.000341998	0.489839	Uterus	FALSE
TMEM100	-0.000214071	0.000310013	0.489869	KidneyCortex	FALSE
CACNG3	0.000204705	0.000296454	0.489875	Testis	FALSE
AC079089.1	0.000206107	0.000298516	0.489921	Brain_NucleusAccumbensBasalGanglia	FALSE
CLOCK	0.000205724	0.000297978	0.489945	Spleen	FALSE
POSTN	-0.000200631	0.000290607	0.489952	CellsCulturedFibroblasts	FALSE
LRP5L	-0.000203281	0.00029445	0.48996	AdiposeVisceral	FALSE
ADCY7	0.000202698	0.000293615	0.489975	CellsCulturedFibroblasts	FALSE
CCL18	0.000207996	0.000301382	0.490109	Brain_SpinalCord	FALSE
ANTXR2	-0.00021071	0.00030534	0.490145	CellsCulturedFibroblasts	FALSE
IRF2	-0.000208911	0.000302734	0.490146	Testis	FALSE
AC008011.2	-0.000201611	0.000292263	0.490304	ArteryAorta	FALSE
AC004492.1	0.000200904	0.000291259	0.490337	Brain_PutamenBasalGanglia	FALSE
ZFYVE9	-0.000210004	0.000304455	0.49034	AdiposeVisceral	FALSE
ZNRF2	-0.000211149	0.000306115	0.49034	Brain_SubstantiaNigra	FALSE
SLC41A1	0.000212522	0.000308162	0.490421	Pancreas	FALSE
AC008115.4	0.000219177	0.000317853	0.490477	Brain_CerebellarHemisphere	FALSE
AC004466.1	0.000208327	0.000302121	0.49048	Thyroid	FALSE
AP003119.2	0.000216191	0.000313555	0.490521	EsophagusMucosa	FALSE
C20orf96	-0.000203408	0.000295053	0.490576	Spleen	FALSE
RFC5	0.000204996	0.000297375	0.490604	Brain_Cortex	FALSE
STX5	-0.000208485	0.000302476	0.490661	Testis	FALSE
DLD	0.000200814	0.00029138	0.49071	Brain_FrontalCortex	FALSE
NCAM1	-0.000203846	0.000295799	0.490739	ArteryAorta	FALSE
TXNDC12	0.000195796	0.000284133	0.490764	WholeBlood	FALSE
ANKEF1	0.000211201	0.000306525	0.490816	ArteryAorta	FALSE
MSLNL	0.000205625	0.000298444	0.490832	Lung	FALSE
RNF24	-0.000213423	0.000309773	0.490846	CellsCulturedFibroblasts	FALSE
AL391121.1	-0.000205247	0.000297933	0.490887	Brain_SubstantiaNigra	FALSE
CLEC14A	-0.000208935	0.000303311	0.490923	CellsCulturedFibroblasts	FALSE
AL355075.3	-0.00021085	0.000306094	0.490927	AdiposeVisceral	FALSE
AC084375.1	0.000206118	0.000299246	0.490957	Pituitary	FALSE
PNKD	0.000202548	0.000294132	0.491058	SkinSunExposed	FALSE
AC023154.1	-0.000224279	0.000325767	0.491163	Brain_AnteriorCingulateCortex	FALSE
CX3CR1	-0.000205446	0.000298435	0.491196	SkinSunExposed	FALSE
AL079301.1	-0.000207827	0.000301906	0.491214	Testis	FALSE
HSPA1L	-0.00020021	0.000290846	0.491222	Brain_CerebellarHemisphere	FALSE
IGFL4	-0.000211307	0.000306976	0.491234	Brain_CerebellarHemisphere	FALSE
PLEKHO2	0.00020735	0.000301228	0.491235	ArteryTibial	FALSE
NDST3	0.000201893	0.000293328	0.491277	Brain_CerebellarHemisphere	FALSE
CARF	0.000196929	0.000286139	0.49131	Testis	FALSE
TMTC1	-0.000202512	0.000294255	0.491318	WholeBlood	FALSE
ZNF181	0.000211752	0.000307745	0.491406	ColonSigmoid	FALSE
NOTCH3	0.000215085	0.00031259	0.491409	Brain_Cerebellum	FALSE
LINC01140	-0.000213919	0.00031091	0.49143	Brain_Cerebellum	FALSE
AL355432.1	0.000207746	0.000301938	0.49143	Thyroid	FALSE
NAPRT	-0.000212628	0.000309047	0.491448	Thyroid	FALSE
LINC01706	-0.000202995	0.000295073	0.491487	Testis	FALSE
AC005392.2	-0.000206441	0.000300121	0.491545	WholeBlood	FALSE
SH2B3	-0.000203461	0.000295824	0.491595	Pancreas	FALSE
GORAB-AS1	-0.000219047	0.000318489	0.491601	CellsEBVTransformedLymphocytes	FALSE
SNX7	-0.000206108	0.000299678	0.491602	ArteryAorta	FALSE
AC108860.2	0.000213507	0.000310437	0.491604	SkinNotSunExposed	FALSE
NADK2	-0.000201129	0.000292452	0.491623	AdrenalGland	FALSE
LINC00402	-0.000217219	0.000315858	0.491638	WholeBlood	FALSE
SCN3B	-0.000209242	0.000304262	0.491641	Testis	FALSE
CBX3	-0.000203069	0.000295294	0.491653	Brain_PutamenBasalGanglia	FALSE
AC005303.1	0.000199395	0.000290003	0.49173	Testis	FALSE
NOL4L-DT	-0.00021176	0.000307997	0.491745	Testis	FALSE
NT5C	-0.000214693	0.000312314	0.491816	Testis	FALSE
SIRT6	-0.000207548	0.000301933	0.491834	Brain_Cerebellum	FALSE
AC098657.2	-0.000219764	0.000319711	0.491843	Testis	FALSE
PTPRS	-0.000204251	0.000297148	0.491851	KidneyCortex	FALSE
LINC02613	0.000208682	0.000303601	0.49186	AdrenalGland	FALSE
TBC1D8	-0.000202421	0.000294513	0.49189	ArteryTibial	FALSE
LOXHD1	-0.000213903	0.00031122	0.491893	WholeBlood	FALSE
ZFP36L2	0.000206945	0.000301158	0.491982	ArteryAorta	FALSE
RNASEH1	-0.000202672	0.000294954	0.492002	Pituitary	FALSE
CST5	0.000208385	0.000303268	0.492002	Lung	FALSE
NUDT4	-0.000208049	0.00030279	0.492019	Pancreas	FALSE
TAGLN2	-0.000205125	0.000298538	0.492022	KidneyCortex	FALSE
EGR1	-0.000202644	0.000294935	0.492036	SkinSunExposed	FALSE
AC093390.2	-0.000208252	0.000303113	0.492056	Prostate	FALSE
KLHL36	0.000202274	0.000294414	0.492061	Testis	FALSE
AL358134.1	-0.000204474	0.000297624	0.492072	Testis	FALSE
XKR4	0.000210093	0.00030581	0.492082	Stomach	FALSE
CCR8	-0.00020552	0.000299156	0.492085	CellsEBVTransformedLymphocytes	FALSE
NDUFV2	0.000204647	0.000297887	0.492086	EsophagusMucosa	FALSE
CDC37	0.000233546	0.000339989	0.492133	Brain_NucleusAccumbensBasalGanglia	FALSE
ZNF687-AS1	-0.000202172	0.000294328	0.492153	Brain_AnteriorCingulateCortex	FALSE
OSBPL5	-0.000206734	0.00030097	0.492154	SkinSunExposed	FALSE
LINC02273	-0.000207349	0.000301873	0.492165	WholeBlood	FALSE
LIMD1-AS1	-0.000205182	0.000298725	0.492173	Brain_SpinalCord	FALSE
ZMAT3	-0.000215362	0.000313555	0.492186	WholeBlood	FALSE
AHCYL2	0.000203917	0.000296897	0.492192	Pancreas	FALSE
AC012306.2	0.000207157	0.000301634	0.492221	Brain_PutamenBasalGanglia	FALSE
ASTE1	-0.000204654	0.000298007	0.492247	NerveTibial	FALSE
LINC02436	0.000209176	0.000304592	0.492247	Testis	FALSE
AL035588.1	-0.000208159	0.000303165	0.492324	CellsEBVTransformedLymphocytes	FALSE
RPL22L1	0.00020355	0.000296462	0.492339	WholeBlood	FALSE
GCDH	0.000201457	0.000293427	0.492359	Brain_Cerebellum	FALSE
CHSY3	-0.000199501	0.000290601	0.492394	CellsCulturedFibroblasts	FALSE
MX2	0.000206852	0.000301312	0.492396	Testis	FALSE
DNAJC7	0.000202572	0.000295098	0.492427	Brain_NucleusAccumbensBasalGanglia	FALSE
CYB561A3	0.000215745	0.000314297	0.492439	Pituitary	FALSE
AL390760.1	0.000206835	0.000301319	0.492443	Thyroid	FALSE
TPO	0.000206992	0.000301559	0.492459	Thyroid	FALSE
KLK5	0.000202934	0.000295671	0.492495	AdiposeVisceral	FALSE
LINC02803	-0.000207256	0.000301997	0.492536	Brain_CerebellarHemisphere	FALSE
AL158070.1	-0.000203936	0.000297203	0.492599	Testis	FALSE
TERT	-0.00021047	0.000306729	0.492605	EsophagusMucosa	FALSE
CRACR2A	-0.000205158	0.000298989	0.492607	EsophagusGastroEsophagealJunction	FALSE
TRDN	-0.000209833	0.000305819	0.49263	Brain_SpinalCord	FALSE
GLIPR1L2	-0.000203838	0.000297134	0.492708	Brain_AnteriorCingulateCortex	FALSE
LINC01115	0.000203488	0.000296657	0.492754	KidneyCortex	FALSE
AP000962.1	-0.000201238	0.000293389	0.492772	Uterus	FALSE
AL121652.1	-0.000214078	0.000312143	0.49282	MinorSalivaryGland	FALSE
EGR2	0.000215244	0.000313897	0.492896	CellsCulturedFibroblasts	FALSE
AP000721.2	-0.000204802	0.000298675	0.492903	Brain_Cortex	FALSE
SOCS2-AS1	0.00020432	0.000297988	0.492926	EsophagusGastroEsophagealJunction	FALSE
SYS1	-0.00020879	0.000304529	0.492958	Pancreas	FALSE
C1orf122	-0.000206781	0.000301619	0.492986	AdrenalGland	FALSE
MXD1	-0.000207103	0.000302095	0.492994	MinorSalivaryGland	FALSE
CLRN1	-0.000209115	0.000305061	0.49304	AdrenalGland	FALSE
SESN1	0.000204481	0.000298305	0.493044	Prostate	FALSE
AC008147.2	0.000202279	0.000295125	0.493093	EsophagusMucosa	FALSE
HIST1H2AC	0.000201722	0.000294346	0.493142	Brain_Amygdala	FALSE
DNM1P35	-0.000204292	0.000298105	0.493157	Brain_CerebellarHemisphere	FALSE
AC103957.2	-0.000208813	0.000304709	0.493166	SkinSunExposed	FALSE
LINC02771	-0.000203333	0.000296727	0.493186	Testis	FALSE
CCDC102A	0.000206964	0.000302036	0.493201	MuscleSkeletal	FALSE
OMA1	0.000211104	0.000308094	0.493223	Brain_SpinalCord	FALSE
CLPB	0.000230833	0.000336902	0.493242	Testis	FALSE
KRTAP21-2	-0.000207168	0.000302372	0.493255	Testis	FALSE
VPS37D	0.00020251	0.000295596	0.49329	KidneyCortex	FALSE
AQP2	-0.000201814	0.000294613	0.493337	KidneyCortex	FALSE
IQCH	-0.000203349	0.000296919	0.493432	Thyroid	FALSE
FLT3	-0.000200655	0.000292996	0.493449	Brain_Cerebellum	FALSE
AC007319.1	0.000195937	0.000286141	0.493499	Testis	FALSE
CCDC154	0.000199242	0.000290981	0.49352	Brain_CerebellarHemisphere	FALSE
AL020997.2	0.000202803	0.000296183	0.493522	ArteryCoronary	FALSE
PPIL4	-0.000217114	0.000317088	0.493528	Brain_Cerebellum	FALSE
AP003096.1	0.000207844	0.000303569	0.493555	WholeBlood	FALSE
ZEB2	-0.0002111	0.000308329	0.493562	ColonSigmoid	FALSE
CHID1	-0.00019458	0.000284215	0.493585	Pancreas	FALSE
TRIM42	0.000206446	0.000301556	0.493597	Testis	FALSE
AC020661.1	0.000238009	0.000347706	0.493654	Brain_AnteriorCingulateCortex	FALSE
AC011442.1	0.000197754	0.000288906	0.493667	AdrenalGland	FALSE
CYP3A4	0.00026866	0.000392547	0.493724	Brain_CerebellarHemisphere	FALSE
CLEC12A	0.000202523	0.000295917	0.49373	WholeBlood	FALSE
AC009812.4	-0.000214723	0.000313751	0.49374	Uterus	FALSE
SLC38A1	0.000268631	0.00039253	0.493752	ArteryAorta	FALSE
AC010931.2	-0.000197182	0.000288138	0.493768	AdiposeVisceral	FALSE
AC068722.1	-0.000215843	0.000315418	0.493783	Brain_PutamenBasalGanglia	FALSE
DTX3L	0.000205171	0.000299849	0.49382	KidneyCortex	FALSE
LMLN2	-0.000212795	0.000310994	0.493826	ColonTransverse	FALSE
HNRNPLL	-0.000203103	0.000296934	0.493977	Uterus	FALSE
SLC36A4	0.000206713	0.000302217	0.493984	MuscleSkeletal	FALSE
CDPF1	-0.000204625	0.000299192	0.494023	CellsEBVTransformedLymphocytes	FALSE
ERBB4	-0.00021767	0.000318273	0.494034	NerveTibial	FALSE
AC007848.2	-0.000210972	0.000308495	0.494058	Vagina	FALSE
AC007608.1	0.000194386	0.000284266	0.494093	Brain_SpinalCord	FALSE
RIMS3	0.000206198	0.000301582	0.494154	Testis	FALSE
AC040970.1	0.000205135	0.000300054	0.494191	EsophagusMuscularis	FALSE
CHIT1	0.000203087	0.000297094	0.494243	Brain_FrontalCortex	FALSE
AL590068.1	0.000213041	0.000311695	0.494299	Testis	FALSE
UNC5A	-0.000246445	0.000360628	0.494371	Uterus	FALSE
AC025754.1	0.000212599	0.000311103	0.494373	Spleen	FALSE
IHH	0.000201258	0.00029451	0.494378	Brain_Cerebellum	FALSE
CNKSR3	-0.000214787	0.000314319	0.494393	Brain_SpinalCord	FALSE
ZC3H13	0.000199997	0.000292739	0.494487	SkinNotSunExposed	FALSE
GPR183	0.000204998	0.000300064	0.494495	Brain_Hippocampus	FALSE
TOX3	0.000206211	0.000301862	0.494527	AdrenalGland	FALSE
NBPF15	0.000210794	0.000308624	0.494601	CellsEBVTransformedLymphocytes	FALSE
AC020912.1	-0.000216846	0.000317495	0.494617	Ovary	FALSE
LINC01566	0.000194542	0.000284867	0.494657	Testis	FALSE
AL133371.2	-0.000202527	0.000296564	0.494664	Spleen	FALSE
SDHAF4	0.000208722	0.00030564	0.494671	Brain_Hippocampus	FALSE
GET1	-0.000208587	0.000305445	0.494675	ArteryTibial	FALSE
LINC02182	-0.000209832	0.000307307	0.494731	Brain_Amygdala	FALSE
AL157931.2	0.000203332	0.000297793	0.494737	Brain_CerebellarHemisphere	FALSE
CDCA7L	-0.000209891	0.000307423	0.494773	WholeBlood	FALSE
PIH1D2	-0.000201694	0.000295419	0.494773	Brain_Amygdala	FALSE
TUBA8	0.000218518	0.000320061	0.494776	Brain_CerebellarHemisphere	FALSE
CDK14	0.00020311	0.000297542	0.494845	Brain_CerebellarHemisphere	FALSE
SPINK2	0.000213189	0.000312377	0.494941	Pituitary	FALSE
ANKRD61	-0.000208173	0.000305036	0.494955	Brain_Hypothalamus	FALSE
NAA80	0.000198688	0.000291151	0.494974	Brain_Cortex	FALSE
FCF1	0.000214091	0.000313734	0.494992	Ovary	FALSE
GPR12	-0.000213241	0.000312541	0.495064	Brain_Cerebellum	FALSE
AC018695.3	0.000209688	0.000307352	0.49509	Testis	FALSE
KLHDC2	-0.000193344	0.000283402	0.495097	Testis	FALSE
UST-AS1	0.000209216	0.000306677	0.495112	Testis	FALSE
AC090771.2	-0.00021056	0.000308661	0.495132	Testis	FALSE
MANBAL	-0.000210437	0.000308485	0.495139	CellsCulturedFibroblasts	FALSE
MAP6	0.000207434	0.000304089	0.495147	NerveTibial	FALSE
AC067750.1	-0.000206217	0.000302329	0.495182	NerveTibial	FALSE
LINC01108	-0.000218146	0.000319864	0.495243	Lung	FALSE
HLA-DQB1	-0.000209693	0.000307483	0.495263	SkinSunExposed	FALSE
PARP11	-0.000216469	0.000317452	0.495307	AdrenalGland	FALSE
AL121890.4	0.00021434	0.000314332	0.495312	Brain_SpinalCord	FALSE
TUBB3	0.000202667	0.000297217	0.495315	EsophagusMucosa	FALSE
GACAT2	-0.000211068	0.000309581	0.495376	CellsCulturedFibroblasts	FALSE
IER5L	-0.000201422	0.000295436	0.495382	CellsEBVTransformedLymphocytes	FALSE
POLN	0.000204894	0.000300561	0.495427	Brain_CerebellarHemisphere	FALSE
GNA12	0.000209143	0.000306814	0.495455	CellsEBVTransformedLymphocytes	FALSE
GUSB	-0.00020317	0.000298058	0.495464	SkinSunExposed	FALSE
NUP107	-0.000200393	0.000293998	0.495486	Spleen	FALSE
AC087289.1	0.00020026	0.000293804	0.495486	Uterus	FALSE
SPATA20	-0.000194195	0.00028491	0.495493	CellsCulturedFibroblasts	FALSE
ARRDC5	0.000202307	0.000296813	0.495497	Testis	FALSE
API5	-0.000203923	0.00029924	0.495577	EsophagusMucosa	FALSE
ATXN7	0.000198471	0.000291286	0.495645	Pancreas	FALSE
SMAD7	0.000214008	0.000314107	0.495671	CellsEBVTransformedLymphocytes	FALSE
AL356489.2	0.000216215	0.000317368	0.495699	EsophagusMuscularis	FALSE
CDH20	-0.000209164	0.00030702	0.495701	Brain_Cerebellum	FALSE
SS18	0.000248004	0.000364057	0.495733	Testis	FALSE
AL160314.2	0.000208196	0.000305701	0.495845	Pituitary	FALSE
APOBEC3F	-0.00021717	0.000318924	0.495908	Spleen	FALSE
AC084880.2	0.000207938	0.000305433	0.496002	Testis	FALSE
PIWIL4	-0.000214451	0.000315018	0.496027	CellsEBVTransformedLymphocytes	FALSE
MCM3AP	0.000203925	0.000299591	0.496077	SkinSunExposed	FALSE
AC113382.2	-0.000204922	0.000301056	0.496077	HeartAtrialAppendage	FALSE
AL670729.2	0.000205929	0.000302543	0.496089	Brain_CerebellarHemisphere	FALSE
SOS1	0.000199764	0.000293517	0.496134	EsophagusMuscularis	FALSE
AL022069.1	-0.000208612	0.000306551	0.496182	Brain_CerebellarHemisphere	FALSE
LINC02599	-0.000220387	0.000323864	0.496195	CellsCulturedFibroblasts	FALSE
NPHP3	-0.000207194	0.000304496	0.496222	NerveTibial	FALSE
EFCAB5	-0.000203833	0.000299559	0.496225	Brain_Cerebellum	FALSE
PGA5	0.000206799	0.000303939	0.496255	Ovary	FALSE
RPL7	0.000206441	0.000303431	0.496282	NerveTibial	FALSE
LINC00526	0.000209168	0.000307444	0.496287	Brain_CerebellarHemisphere	FALSE
C12orf40	-0.000222969	0.000327751	0.496316	Testis	FALSE
AL022332.1	-0.000211317	0.000310637	0.496335	Testis	FALSE
CRYGD	-0.000202991	0.00029842	0.496368	Ovary	FALSE
AC090386.1	-0.00020094	0.000295415	0.496384	Pituitary	FALSE
SH3BGRL2	-0.000214233	0.000314969	0.496398	Brain_FrontalCortex	FALSE
ASF1B	0.000205397	0.000301994	0.49642	SmallIntestine	FALSE
TFDP1	0.000199871	0.000293897	0.496462	Brain_SpinalCord	FALSE
NTN4	-0.000205053	0.000301544	0.496499	ArteryTibial	FALSE
AL358612.1	0.000212663	0.00031274	0.496508	Testis	FALSE
C10orf55	-0.000203852	0.000299786	0.496512	KidneyCortex	FALSE
DUSP8	0.000210661	0.0003098	0.496513	Brain_FrontalCortex	FALSE
SLC29A4	-0.000201668	0.000296578	0.496518	EsophagusMuscularis	FALSE
CNTN4-AS1	-0.000202392	0.000297659	0.49654	Thyroid	FALSE
PGGT1B	-0.000206945	0.00030437	0.496561	CellsCulturedFibroblasts	FALSE
ZC3H11B	-0.000209436	0.000308034	0.496563	Testis	FALSE
AC093159.1	-0.000206762	0.000304103	0.496565	Brain_FrontalCortex	FALSE
LINC02385	0.000205708	0.000302562	0.496579	Testis	FALSE
NSMCE1-DT	0.000202008	0.000297129	0.49659	Testis	FALSE
NPHP4	-0.000200439	0.000294842	0.496622	Liver	FALSE
KIR2DL3	-0.00021741	0.000319887	0.496731	WholeBlood	FALSE
CPM	0.00020424	0.000300539	0.496773	Brain_SpinalCord	FALSE
MLLT1	0.000199425	0.000293472	0.4968	CellsEBVTransformedLymphocytes	FALSE
AC011383.1	-0.000201621	0.000296725	0.49683	HeartAtrialAppendage	FALSE
	0.000202362	0.000297835	0.496859	KidneyCortex	FALSE
NUP58	0.000201421	0.000296472	0.49689	Brain_SpinalCord	FALSE
ROR1-AS1	-0.000198589	0.000292355	0.496968	Testis	FALSE
TYRO3	0.000204678	0.000301338	0.496994	Lung	FALSE
MED4-AS1	0.000208789	0.000307392	0.496996	Lung	FALSE
TMCC1	-0.000204622	0.000301281	0.497032	Brain_PutamenBasalGanglia	FALSE
NRG1-IT1	0.000209634	0.000308699	0.497083	Testis	FALSE
CLNK	0.000206488	0.000304087	0.497114	Brain_CerebellarHemisphere	FALSE
ZSWIM8	0.000210363	0.000309796	0.497117	Testis	FALSE
TRA2A	-0.000207645	0.000305825	0.497161	Brain_PutamenBasalGanglia	FALSE
AMACR	0.000201715	0.000297099	0.497173	Brain_Cortex	FALSE
KIF22	-0.000213873	0.000315021	0.497193	SmallIntestine	FALSE
NLRP6	-0.000197575	0.000291054	0.497251	Pancreas	FALSE
IKZF4	0.000209555	0.000308723	0.497281	KidneyCortex	FALSE
PRICKLE2-DT	0.000206949	0.000304886	0.497283	Testis	FALSE
AL109761.1	-0.000209155	0.000308186	0.497353	Uterus	FALSE
SQSTM1	-0.000207115	0.000305227	0.497419	Brain_Hippocampus	FALSE
ZNF385B	0.000193753	0.000285542	0.497428	AdrenalGland	FALSE
LINC01992	-0.000205788	0.00030329	0.497445	Brain_SubstantiaNigra	FALSE
AC067930.4	-0.000213526	0.000314704	0.497459	AdrenalGland	FALSE
EFHB	0.000231451	0.000341147	0.497489	AdiposeSubcutaneous	FALSE
COLGALT1	-0.00019813	0.000292044	0.497505	ArteryAorta	FALSE
LINC02479	-0.000205273	0.000302581	0.497515	Testis	FALSE
TRMT11	0.000196036	0.000288976	0.497531	Brain_Cerebellum	FALSE
ECI2	0.000199911	0.000294689	0.497533	Brain_CerebellarHemisphere	FALSE
E2F2	-0.000211315	0.00031152	0.497561	Thyroid	FALSE
CRNDE	0.000206772	0.000304885	0.49765	Brain_PutamenBasalGanglia	FALSE
LINC00358	0.000218766	0.000322631	0.497731	Testis	FALSE
AC015908.2	0.000197455	0.000291238	0.497783	Thyroid	FALSE
GTF2F2	0.00019222	0.000283548	0.497831	WholeBlood	FALSE
PPY	-0.000200384	0.000295602	0.497848	Testis	FALSE
PTPN9	0.000217333	0.000320636	0.497888	NerveTibial	FALSE
SP9	0.000198149	0.000292337	0.497894	Brain_AnteriorCingulateCortex	FALSE
PSMB1	-0.000219883	0.000324419	0.497917	Brain_FrontalCortex	FALSE
LMCD1	-0.000205827	0.000303682	0.49792	HeartAtrialAppendage	FALSE
MAP3K7	0.000202157	0.000298319	0.497994	CellsCulturedFibroblasts	FALSE
F7	0.000209938	0.000309814	0.498012	Brain_FrontalCortex	FALSE
AC099518.6	-0.000214701	0.000316927	0.498125	Brain_Amygdala	FALSE
ALG10	0.000203938	0.000301043	0.49813	Brain_Hypothalamus	FALSE
METTL3	0.000211383	0.000312069	0.498181	KidneyCortex	FALSE
LBR	-0.000218729	0.000322923	0.498192	ArteryTibial	FALSE
ZNF790-AS1	0.000217325	0.000320857	0.498201	Testis	FALSE
GHITM	-0.000229093	0.000338252	0.498227	ArteryTibial	FALSE
AC008154.2	-0.000201384	0.000297358	0.498253	Testis	FALSE
CHIC2	-0.00020221	0.000298583	0.49826	Brain_Cerebellum	FALSE
LINC02347	-0.000199555	0.000294712	0.498333	Testis	FALSE
AL359237.1	-0.000224602	0.000331727	0.498364	Brain_Cortex	FALSE
AC015853.1	-0.000205821	0.000303988	0.498365	Ovary	FALSE
RET	0.000204188	0.000301596	0.498394	Brain_Cerebellum	FALSE
IGF2BP1	0.000208452	0.00030794	0.498457	Testis	FALSE
PAQR4	-0.000207022	0.000305856	0.498496	EsophagusMucosa	FALSE
ELMOD1	0.00019963	0.000294943	0.498509	MuscleSkeletal	FALSE
SIRT7	-0.000202976	0.000299906	0.498536	CellsEBVTransformedLymphocytes	FALSE
WFDC13	-0.000207744	0.000306971	0.498565	Testis	FALSE
PAPLN	0.000210083	0.000310435	0.498574	SkinNotSunExposed	FALSE
AL158840.1	-0.000200942	0.00029695	0.498608	Brain_AnteriorCingulateCortex	FALSE
AC015540.1	0.00020231	0.000298976	0.498614	Brain_CerebellarHemisphere	FALSE
IL36A	0.000204563	0.000302311	0.49862	EsophagusMucosa	FALSE
TRIM23	-0.0002074	0.000306536	0.498667	SkinNotSunExposed	FALSE
AL031656.1	-0.000203117	0.000300223	0.498692	Testis	FALSE
UBA6	0.000202492	0.000299302	0.498696	CellsEBVTransformedLymphocytes	FALSE
DLL4	0.000194113	0.000286953	0.49875	CellsCulturedFibroblasts	FALSE
TLR10	0.000199273	0.000294632	0.498825	CellsEBVTransformedLymphocytes	FALSE
ADAMTS14	-0.000203001	0.000300149	0.498831	Brain_Cortex	FALSE
ATXN7L3	0.000200585	0.000296587	0.498845	Brain_Amygdala	FALSE
DUPD1	-0.00020863	0.000308515	0.498891	HeartLeftVentricle	FALSE
CLEC6A	-0.000206812	0.000305837	0.498905	WholeBlood	FALSE
AP000251.1	0.000199377	0.000294844	0.498909	Testis	FALSE
ZBTB5	0.000211786	0.000313213	0.498932	EsophagusMucosa	FALSE
USP17L2	0.00019644	0.000290527	0.498947	Testis	FALSE
MGAT4B	0.000216528	0.000320267	0.498989	WholeBlood	FALSE
ETFRF1	-0.000268772	0.00039756	0.499008	EsophagusMuscularis	FALSE
AC090505.2	-0.000208176	0.000307952	0.499041	Testis	FALSE
GAS6	0.00020608	0.000304881	0.499083	Liver	FALSE
SLC22A1	-0.000225763	0.000334014	0.499101	Vagina	FALSE
NAGPA-AS1	-0.000199507	0.000295187	0.499127	Brain_Cerebellum	FALSE
SLC6A13	-0.00019809	0.000293144	0.499207	Liver	FALSE
UGT2B17	-0.000198747	0.000294158	0.499267	Brain_SpinalCord	FALSE
LINC01570	0.000206504	0.000305664	0.499303	Testis	FALSE
RNF144A-AS1	-0.000202657	0.000299987	0.499326	Brain_PutamenBasalGanglia	FALSE
AC121764.1	-0.000195696	0.000289721	0.499384	EsophagusMucosa	FALSE
ZNF197-AS1	0.000206742	0.000306083	0.499395	Pituitary	FALSE
GLIS2	0.000191484	0.000283503	0.49941	Brain_Hippocampus	FALSE
THAP7-AS1	-0.000204742	0.000303153	0.49944	EsophagusGastroEsophagealJunction	FALSE
MORN1	-0.000201994	0.000299103	0.499466	KidneyCortex	FALSE
SPTB	0.000217323	0.000321842	0.49952	Pancreas	FALSE
CYP2W1	-0.000197666	0.000292745	0.49954	NerveTibial	FALSE
SPAG16-DT	0.000197324	0.00029231	0.499646	Testis	FALSE
SLC20A1	-0.000206192	0.000305478	0.499689	MinorSalivaryGland	FALSE
CTRC	-0.000207437	0.000307343	0.499719	Pancreas	FALSE
AL158071.1	0.000205662	0.000304723	0.499732	Brain_CerebellarHemisphere	FALSE
S100A9	-0.000202288	0.000299758	0.499782	WholeBlood	FALSE
HM13	-0.000215721	0.000319682	0.499806	WholeBlood	FALSE
CRCP	0.000203722	0.000301903	0.49981	WholeBlood	FALSE
AL137003.1	0.0002057	0.000304843	0.499822	KidneyCortex	FALSE
AP000350.5	-0.000197507	0.000292724	0.499855	Brain_CaudateBasalGanglia	FALSE
ADRA1B	-0.000215022	0.000318686	0.499859	CellsCulturedFibroblasts	FALSE
ATP5F1B	0.00020891	0.000309657	0.4999	KidneyCortex	FALSE
AL353604.1	0.000202976	0.000300868	0.49991	Brain_SpinalCord	FALSE
PIP	-0.000208577	0.00030917	0.49991	Ovary	FALSE
SIPA1L2	-0.000203396	0.000301553	0.499999	EsophagusMucosa	FALSE
SELENON	-0.000199693	0.00029608	0.500023	MuscleSkeletal	FALSE
TMEM145	0.000337058	0.000499764	0.500037	Spleen	FALSE
ALG8	-0.000197912	0.000293461	0.500055	Brain_NucleusAccumbensBasalGanglia	FALSE
VLDLR	-0.000201788	0.000299207	0.500055	ArteryTibial	FALSE
LINC02535	0.000205984	0.000305439	0.500067	Liver	FALSE
EED	-0.000204111	0.000302665	0.500073	Brain_Cerebellum	FALSE
SLC18A1	0.000201007	0.000298143	0.500189	Brain_SpinalCord	FALSE
LINC01501	0.00019737	0.000292775	0.500226	Testis	FALSE
AC116038.1	-0.000194468	0.000288521	0.500302	Testis	FALSE
NOL9	0.000210326	0.000312051	0.500306	SkinNotSunExposed	FALSE
AC110769.1	-0.000203743	0.000302314	0.500348	Testis	FALSE
FAM3D	-0.000235239	0.000349087	0.500397	Lung	FALSE
ANKLE1	-0.000205368	0.000304778	0.500423	NerveTibial	FALSE
PLEKHN1	-0.000201894	0.000299661	0.500478	Testis	FALSE
AC074135.1	0.000207516	0.000308055	0.500547	CellsCulturedFibroblasts	FALSE
ZNF726	-0.000206752	0.00030693	0.50056	Brain_Cerebellum	FALSE
Z97353.2	-0.000207052	0.000307378	0.500562	Testis	FALSE
AL445248.1	0.00019587	0.000290804	0.500604	Thyroid	FALSE
AC016590.3	-0.000204815	0.000304091	0.500612	Prostate	FALSE
HTRA1	-0.000208034	0.000308896	0.500647	Pancreas	FALSE
TIMM13	-0.00019827	0.000294401	0.500652	EsophagusMucosa	FALSE
TMEM177	0.000196075	0.000291157	0.500672	Brain_CerebellarHemisphere	FALSE
C1QTNF1	-0.000198425	0.00029469	0.500737	CellsCulturedFibroblasts	FALSE
IL17RC	-0.0002034	0.000302097	0.500763	Brain_Cerebellum	FALSE
HSF4	-0.000209804	0.000311632	0.500796	EsophagusMucosa	FALSE
AC244100.4	0.000238979	0.000354997	0.500832	Liver	FALSE
RAB7A	-0.000224414	0.000333369	0.500842	HeartLeftVentricle	FALSE
FAM43B	0.000201821	0.000299864	0.500923	Brain_Cerebellum	FALSE
LECT2	-0.000204319	0.000303601	0.50096	Brain_CaudateBasalGanglia	FALSE
AL357833.1	-0.000214747	0.000319161	0.501045	Testis	FALSE
AC009123.1	-0.000207444	0.000308411	0.501191	Pituitary	FALSE
TECPR1	0.000199806	0.000297065	0.501204	SkinSunExposed	FALSE
FBXO43	-0.000203777	0.00030297	0.501206	CellsEBVTransformedLymphocytes	FALSE
LHCGR	-0.000201046	0.000298947	0.50126	NerveTibial	FALSE
PLCB4	-0.000196187	0.000291752	0.501304	CellsCulturedFibroblasts	FALSE
AC002550.2	0.000209006	0.000310846	0.501345	Brain_FrontalCortex	FALSE
SRMS	-0.000214749	0.000319401	0.501364	Prostate	FALSE
AC108136.1	-0.000204682	0.000304469	0.50142	EsophagusMucosa	FALSE
NLK	0.000200304	0.000297997	0.50148	NerveTibial	FALSE
LINC02820	0.000203143	0.00030223	0.501493	Prostate	FALSE
NEXN-AS1	0.000210381	0.000313021	0.501523	CellsCulturedFibroblasts	FALSE
NDUFS6	0.000209912	0.000312335	0.50154	Brain_SubstantiaNigra	FALSE
AC051619.5	-0.000208595	0.000310388	0.501555	NerveTibial	FALSE
NDUFB1	-0.000222524	0.000331117	0.50156	Thyroid	FALSE
OPA1	-0.000196958	0.000293102	0.501599	CellsCulturedFibroblasts	FALSE
AC128707.1	0.000218193	0.000324713	0.501613	Testis	FALSE
EIF3L	-0.00021392	0.000318375	0.501642	Testis	FALSE
AC091729.2	0.000196387	0.000292286	0.501649	Testis	FALSE
AC005993.1	0.000202028	0.000300691	0.501663	Testis	FALSE
ORMDL1	-0.000199498	0.000296951	0.5017	SkinSunExposed	FALSE
AC117505.1	-0.000198962	0.000296287	0.501891	MuscleSkeletal	FALSE
C1orf127	-0.000202804	0.000302007	0.501892	Brain_Cerebellum	FALSE
AP002409.1	0.000205465	0.000305979	0.501904	Pancreas	FALSE
NECAB3	-0.000215105	0.000320385	0.501971	KidneyCortex	FALSE
HIST1H2BB	-0.000205644	0.0003063	0.50198	Testis	FALSE
AL844908.2	0.000197477	0.000294166	0.502025	Brain_Amygdala	FALSE
AL157823.2	0.000213172	0.000317584	0.502076	Brain_SpinalCord	FALSE
C1QL2	0.000197235	0.000293873	0.502123	Brain_Hippocampus	FALSE
GRK5-IT1	0.000198674	0.000296047	0.502166	AdiposeVisceral	FALSE
LMAN2L	-0.000201032	0.000299566	0.502174	CellsCulturedFibroblasts	FALSE
NRXN2	0.000209297	0.000311891	0.502186	Lung	FALSE
ARL16	0.00020273	0.000302136	0.50223	EsophagusMucosa	FALSE
FGF10-AS1	-0.000202759	0.000302181	0.502231	Vagina	FALSE
PELI1	-0.000203763	0.000303785	0.502383	KidneyCortex	FALSE
AC046143.2	-0.000212713	0.000317197	0.502476	Uterus	FALSE
GLIS3	-0.000204655	0.000305205	0.50251	AdrenalGland	FALSE
AL080273.1	0.000219546	0.000327415	0.502513	Testis	FALSE
NDRG4	0.000211289	0.000315116	0.502535	Brain_Cerebellum	FALSE
AC010999.2	0.000205126	0.000305939	0.502553	Vagina	FALSE
NEU2	0.000206291	0.000307679	0.502558	SkinSunExposed	FALSE
CAPN13	0.00020056	0.000299179	0.502625	Testis	FALSE
LINC01220	0.000207928	0.000310171	0.502627	NerveTibial	FALSE
KLKB1	-0.000205481	0.000306539	0.502653	MuscleSkeletal	FALSE
LINC01757	-0.000199716	0.000297971	0.502698	Testis	FALSE
AC068633.1	-0.000200118	0.00029865	0.502811	Testis	FALSE
AP000866.1	-0.000208015	0.000310568	0.502995	Brain_FrontalCortex	FALSE
AC093422.2	0.00019049	0.000284464	0.503087	Testis	FALSE
MIR3682	-0.000194032	0.000289758	0.503095	Brain_Hypothalamus	FALSE
POR	0.000193216	0.000288649	0.503254	Brain_Cerebellum	FALSE
FAM27C	-0.000285325	0.000426264	0.503267	Spleen	FALSE
B3GALT4	0.000190357	0.000284441	0.503349	Brain_PutamenBasalGanglia	FALSE
NFKBIA	-0.000203902	0.000304682	0.503352	Brain_SpinalCord	FALSE
AL009181.1	-0.000200721	0.000299936	0.503362	Brain_NucleusAccumbensBasalGanglia	FALSE
LINC01971	-0.000211126	0.000315515	0.503404	Pancreas	FALSE
AL356652.1	-0.000202591	0.000302838	0.503514	Liver	FALSE
EID3	-0.000204829	0.000306252	0.503609	CellsCulturedFibroblasts	FALSE
CAPZA3	0.000207495	0.000310272	0.503655	SkinSunExposed	FALSE
AC093752.2	0.00020237	0.00030262	0.503671	ArteryAorta	FALSE
EXOSC10-AS1	0.000314485	0.000470369	0.503758	Brain_SubstantiaNigra	FALSE
CCNT1	-0.000197082	0.000294814	0.503819	WholeBlood	FALSE
MYO9B	-0.000200938	0.000300617	0.503869	MinorSalivaryGland	FALSE
PHF10	-0.000202167	0.000302535	0.503981	SmallIntestine	FALSE
LINC01167	0.000252632	0.000378118	0.504054	Brain_CerebellarHemisphere	FALSE
ATXN2	0.000201243	0.000301215	0.50407	Uterus	FALSE
PCDHGB1	0.000212081	0.000317457	0.504095	Brain_CerebellarHemisphere	FALSE
EYS	-0.000198849	0.000297689	0.50415	Ovary	FALSE
AL672291.1	-0.000314711	0.000471142	0.504153	Testis	FALSE
SPRYD7	-0.000209146	0.000313115	0.504167	Brain_CerebellarHemisphere	FALSE
PRSS45P	-0.000218701	0.000327433	0.504184	Pituitary	FALSE
TMEM202-AS1	-0.000222436	0.000333043	0.504207	Vagina	FALSE
MYOM1	0.000219981	0.000329393	0.504241	Spleen	FALSE
C17orf78	-0.000189293	0.000283447	0.504248	Vagina	FALSE
ACKR2	0.000195259	0.00029244	0.504334	Brain_CaudateBasalGanglia	FALSE
TREML4	-0.000211576	0.0003169	0.504364	WholeBlood	FALSE
PICALM	0.000202908	0.000303926	0.504377	SkinSunExposed	FALSE
SLC6A20	0.000199128	0.0002983	0.504429	EsophagusMuscularis	FALSE
SLC25A34-AS1	-0.000198827	0.000297852	0.504432	ArteryAorta	FALSE
RUBCNL	-0.0002149	0.00032194	0.504445	Spleen	FALSE
AL590302.2	-0.000206076	0.000308724	0.50445	Testis	FALSE
NRIR	-0.000194548	0.000291464	0.504464	Lung	FALSE
GPRIN1	-0.000208733	0.000312726	0.50448	KidneyCortex	FALSE
ZNF33A	-0.000201471	0.000301873	0.504518	EsophagusGastroEsophagealJunction	FALSE
AC090587.2	0.000200483	0.000300434	0.504576	Thyroid	FALSE
MESD	-0.000209621	0.000314132	0.504581	Brain_CerebellarHemisphere	FALSE
IL20	-0.00021229	0.000318141	0.504594	Testis	FALSE
MAP3K11	0.000194798	0.000291933	0.504602	Spleen	FALSE
AC009779.2	0.000201342	0.000301743	0.504607	Brain_Cerebellum	FALSE
TIA1	0.000200985	0.000301224	0.504629	Uterus	FALSE
CYC1	-0.00020345	0.000304919	0.50463	Brain_FrontalCortex	FALSE
AC005746.1	-0.000205646	0.000308212	0.504632	KidneyCortex	FALSE
TEX43	0.000213885	0.000320568	0.504644	Testis	FALSE
IGF2R	0.000191994	0.000287763	0.504649	MuscleSkeletal	FALSE
C1orf94	-0.000203957	0.00030577	0.504757	EsophagusGastroEsophagealJunction	FALSE
AC008403.2	0.00019561	0.000293258	0.504758	Testis	FALSE
NFE2L3	-0.000203376	0.000304911	0.504774	SkinSunExposed	FALSE
PCK2	-0.000199203	0.000298706	0.504846	SkinNotSunExposed	FALSE
METTL15	0.000206115	0.000309131	0.504929	Testis	FALSE
AC007638.2	-0.000203723	0.000305573	0.504972	SmallIntestine	FALSE
ZNF267	-0.000259567	0.000389367	0.505005	CellsCulturedFibroblasts	FALSE
NUTM2B	0.00020099	0.000301503	0.505012	Testis	FALSE
KCNV1	0.00020574	0.000308646	0.505037	Brain_CaudateBasalGanglia	FALSE
AC007996.1	-0.000203234	0.000304892	0.505043	NerveTibial	FALSE
CSTF2T	-0.000220996	0.000331541	0.505048	WholeBlood	FALSE
AC092910.3	-0.000198683	0.000298134	0.505143	Ovary	FALSE
ARHGAP39	0.000204723	0.000307241	0.505205	Brain_SubstantiaNigra	FALSE
TLR5	0.000197988	0.000297171	0.505259	Uterus	FALSE
CSTF3-DT	-0.000204407	0.000306836	0.505299	CellsCulturedFibroblasts	FALSE
AC015961.1	0.00021262	0.000319175	0.505315	NerveTibial	FALSE
TSPAN32	-0.00020439	0.000306909	0.505437	CellsEBVTransformedLymphocytes	FALSE
PACS1	0.00020202	0.000303403	0.505511	Brain_Cortex	FALSE
TEKT2	-0.000209814	0.000315111	0.505515	Pancreas	FALSE
GTF2H2C	-0.000207928	0.000312328	0.505582	Testis	FALSE
HIBADH	-0.000197689	0.00029696	0.5056	CellsCulturedFibroblasts	FALSE
DDX28	0.0001944	0.00029202	0.505601	Brain_Hypothalamus	FALSE
MEOX1	0.000202767	0.000304607	0.505627	AdiposeVisceral	FALSE
ETFBKMT	0.000199248	0.000299328	0.505636	Brain_PutamenBasalGanglia	FALSE
PRPH2	0.000198622	0.000298388	0.505637	CellsCulturedFibroblasts	FALSE
IDE	-0.000199976	0.000300427	0.505643	Brain_SubstantiaNigra	FALSE
CXCL13	0.00020364	0.000306107	0.505889	Testis	FALSE
GRPEL2-AS1	0.000204651	0.000307661	0.505935	Vagina	FALSE
IPO5	-0.000200489	0.000301462	0.506018	CellsCulturedFibroblasts	FALSE
TRIM11	0.000201007	0.000302248	0.506027	KidneyCortex	FALSE
FOXO6	-0.000195497	0.000294065	0.506174	CellsCulturedFibroblasts	FALSE
GRIA2	-0.000197979	0.000297818	0.506204	ArteryAorta	FALSE
MPEG1	0.000203409	0.000305996	0.506217	CellsEBVTransformedLymphocytes	FALSE
PPIL3	-0.000211691	0.000318484	0.506254	CellsCulturedFibroblasts	FALSE
NGRN	0.000202414	0.000304542	0.506277	HeartAtrialAppendage	FALSE
MT4	-0.000197855	0.000297703	0.506305	SkinSunExposed	FALSE
MRPL9	-0.000198106	0.000298117	0.506358	Vagina	FALSE
HTRA2	-0.000196314	0.000295428	0.506368	WholeBlood	FALSE
UMAD1	-0.000193549	0.000291278	0.506385	Pituitary	FALSE
BCL2L2-PABPN1	0.000201954	0.000303948	0.506413	Stomach	FALSE
LINC02128	-0.000203529	0.000306326	0.506424	Pituitary	FALSE
AL109933.1	-0.000197584	0.000297411	0.506471	Liver	FALSE
TMEM64	-0.000200234	0.000301418	0.506496	AdrenalGland	FALSE
AC090587.1	-0.000206676	0.000311151	0.506544	SmallIntestine	FALSE
KHDC4	-0.000212052	0.000319252	0.506554	NerveTibial	FALSE
AC011396.2	0.00020185	0.000303969	0.506661	Testis	FALSE
ARIH1	0.000194383	0.000292737	0.506679	Brain_Cerebellum	FALSE
AL359232.1	0.00020939	0.000315362	0.506714	CellsEBVTransformedLymphocytes	FALSE
STON1-GTF2A1L	-0.000204467	0.000307993	0.506776	Uterus	FALSE
DENND1C	0.000204159	0.00030753	0.506778	Brain_FrontalCortex	FALSE
YARS	-0.000221884	0.000334245	0.506798	Brain_Cortex	FALSE
CARD8	-0.000194891	0.000293624	0.506857	Brain_CaudateBasalGanglia	FALSE
DDI2	-0.000200895	0.000302677	0.506867	Brain_CerebellarHemisphere	FALSE
ANXA10	0.000200341	0.000301947	0.507014	Liver	FALSE
AL161725.1	-0.000223341	0.000336623	0.507027	Brain_Cerebellum	FALSE
AL353795.2	0.000219756	0.000331248	0.507065	Pituitary	FALSE
AC034114.2	-0.000203911	0.000307391	0.507103	Testis	FALSE
KIF20A	0.000201248	0.000303413	0.507153	Testis	FALSE
AC136475.2	-0.000195425	0.00029464	0.507163	Spleen	FALSE
SHC1	-0.000224943	0.000339198	0.50723	WholeBlood	FALSE
IZUMO3	-0.000198241	0.000298937	0.507235	Testis	FALSE
MED9	-0.00020289	0.000305956	0.507246	Thyroid	FALSE
TACR1	-0.000199993	0.000301596	0.507258	ArteryTibial	FALSE
AC013391.3	-0.000200643	0.000302638	0.507345	Brain_Cortex	FALSE
SARS2	-0.000197651	0.000298136	0.50736	SkinNotSunExposed	FALSE
AC084819.1	0.00019343	0.000291804	0.507413	MinorSalivaryGland	FALSE
SPATA31E1	-0.000276173	0.000416633	0.507417	Testis	FALSE
CCDC189	0.000201337	0.000303737	0.507418	Pituitary	FALSE
TINAG	-0.000206975	0.000312345	0.507557	Brain_FrontalCortex	FALSE
HSD17B11	0.000207383	0.000312984	0.507588	NerveTibial	FALSE
BPIFB4	-0.000201226	0.000303718	0.507627	AdiposeSubcutaneous	FALSE
DRAM1	0.000208416	0.000314627	0.507703	EsophagusMuscularis	FALSE
ADD3	0.000209733	0.000316633	0.507727	Brain_CerebellarHemisphere	FALSE
AL136369.2	-0.000189394	0.000285938	0.507743	Testis	FALSE
EMSY	0.000195609	0.000295337	0.507765	Prostate	FALSE
CER1	-0.000193114	0.000291579	0.50778	SmallIntestine	FALSE
FKBP14	-0.000203622	0.00030745	0.507785	Brain_Cerebellum	FALSE
FBXO16	-0.000202403	0.000305611	0.507788	Thyroid	FALSE
TGM4	-0.000202541	0.000305826	0.507797	AdrenalGland	FALSE
C5orf49	-0.000196997	0.000297497	0.507857	Testis	FALSE
ARHGEF40	0.000203368	0.000307186	0.507951	ArteryAorta	FALSE
RP11-1212A22.4	-0.00019858	0.000299961	0.507962	Brain_Cortex	FALSE
GBGT1	-0.000194335	0.000293569	0.50799	Brain_CaudateBasalGanglia	FALSE
MRPL11	0.000201339	0.00030415	0.50799	Brain_Hippocampus	FALSE
AL356752.1	0.000200159	0.00030238	0.508009	Pituitary	FALSE
AC060234.3	-0.000201129	0.000303859	0.508027	Testis	FALSE
AL355388.2	-0.000201389	0.000304271	0.508054	Thyroid	FALSE
LINC00851	0.000196616	0.000297083	0.508088	Testis	FALSE
AC004494.1	0.000190108	0.000287267	0.508112	Vagina	FALSE
AC034236.2	0.000222239	0.000335937	0.508262	CellsCulturedFibroblasts	FALSE
SHROOM3	-0.000196193	0.000296596	0.508306	Brain_Cerebellum	FALSE
AC073094.1	0.000209827	0.000317246	0.508356	Testis	FALSE
LCA5	0.00019504	0.000294902	0.508376	ArteryAorta	FALSE
AL354726.1	-0.000200781	0.000303591	0.508387	Testis	FALSE
AC026523.1	0.00019262	0.000291257	0.508397	ColonSigmoid	FALSE
FSD2	0.000202452	0.000306126	0.5084	Pituitary	FALSE
FLII	-0.000201723	0.000305068	0.50846	MuscleSkeletal	FALSE
AP000943.1	-0.000197833	0.000299242	0.50854	Testis	FALSE
LINC01918	0.00020181	0.000305287	0.508581	CellsEBVTransformedLymphocytes	FALSE
ADARB2-AS1	0.000198502	0.000300302	0.508611	Brain_Amygdala	FALSE
ORC3	-0.000201958	0.000305539	0.508621	Brain_CerebellarHemisphere	FALSE
LINC01888	-0.000200588	0.000303501	0.508669	Testis	FALSE
TRIM25	0.000194659	0.000294629	0.508812	CellsEBVTransformedLymphocytes	FALSE
SPRY4	0.000196413	0.000297322	0.508867	Brain_CerebellarHemisphere	FALSE
AC116366.2	0.000198183	0.000300017	0.508888	WholeBlood	FALSE
AL391069.3	0.000199623	0.000302249	0.508961	Brain_Hypothalamus	FALSE
FOLR1	-0.000213562	0.000323416	0.509043	Uterus	FALSE
RP11-685N3.1	-0.000266139	0.000403134	0.509144	SmallIntestine	FALSE
AL121992.2	0.000200764	0.000304148	0.509201	Brain_CerebellarHemisphere	FALSE
ARMC5	0.000190173	0.00028812	0.509225	NerveTibial	FALSE
XKR7	-0.000204566	0.000309957	0.509268	Testis	FALSE
USP33	0.000216847	0.000328567	0.50927	Brain_PutamenBasalGanglia	FALSE
NR2F2	0.000200899	0.000304404	0.509272	KidneyCortex	FALSE
ADCY1	-0.000201464	0.000305263	0.509275	Brain_SpinalCord	FALSE
CCDC166	0.000204559	0.000309961	0.509288	Spleen	FALSE
AC011509.2	0.000193107	0.000292649	0.509346	Brain_NucleusAccumbensBasalGanglia	FALSE
NT5C1B	0.000207983	0.000315231	0.509397	Testis	FALSE
ZNF709	-0.00020242	0.000306811	0.509414	Brain_CerebellarHemisphere	FALSE
RBM5	0.000191825	0.000290756	0.50942	KidneyCortex	FALSE
MEX3B	-0.000204217	0.000309542	0.509422	CellsCulturedFibroblasts	FALSE
LSR	-0.000197699	0.000299666	0.509427	AdiposeSubcutaneous	FALSE
TRIM5	-0.000204342	0.000309775	0.509483	CellsCulturedFibroblasts	FALSE
AC092807.2	0.000203379	0.000308345	0.509524	Pituitary	FALSE
CYP11B1	0.000215661	0.000327029	0.509606	Brain_FrontalCortex	FALSE
EIF2A	-0.000221204	0.000335435	0.509607	Brain_Cortex	FALSE
FAT4	0.000202385	0.000306953	0.509684	Brain_SpinalCord	FALSE
SHQ1	0.000195412	0.000296379	0.509685	Testis	FALSE
ELAVL3	0.000196309	0.000297816	0.509793	MinorSalivaryGland	FALSE
	-0.000199293	0.000302346	0.509798	KidneyCortex	FALSE
ABHD5	0.000228166	0.000346153	0.509804	Brain_SubstantiaNigra	FALSE
AC011447.3	0.000208541	0.000316386	0.509811	Thyroid	FALSE
LGALSL	0.000195103	0.00029602	0.509842	WholeBlood	FALSE
FXYD3	-0.000211031	0.000320228	0.509897	AdrenalGland	FALSE
DCT	0.000201053	0.000305098	0.509912	Brain_CerebellarHemisphere	FALSE
AC008267.5	0.000196221	0.000297781	0.509934	Pituitary	FALSE
AL009178.2	-0.000197754	0.000300125	0.509959	Spleen	FALSE
WDR12	0.000201829	0.000306314	0.509965	Brain_Amygdala	FALSE
AC246793.1	0.000193444	0.000293589	0.509966	Testis	FALSE
PLUT	-0.000201764	0.000306287	0.510064	Testis	FALSE
LRRTM4	0.000208787	0.00031696	0.51008	NerveTibial	FALSE
LRRC31	-0.000213576	0.000324245	0.510099	Stomach	FALSE
MRPL24	0.000194224	0.000294946	0.510216	KidneyCortex	FALSE
RPL18A	0.000198178	0.000300963	0.510233	Brain_Cerebellum	FALSE
AC138956.1	0.000198563	0.000301566	0.510257	Ovary	FALSE
BX088651.4	0.000268743	0.00040816	0.510267	SkinSunExposed	FALSE
GNAO1	0.000194511	0.000295422	0.510272	ArteryAorta	FALSE
KIR3DL1	-0.00021	0.000319096	0.51047	WholeBlood	FALSE
ZNF84-DT	-0.00019946	0.00030312	0.510526	Brain_Hypothalamus	FALSE
PRR23C	-0.000191907	0.000291646	0.510532	Testis	FALSE
AC010329.1	-0.000197869	0.000300708	0.510533	SkinSunExposed	FALSE
FADS2	-0.000187059	0.000284284	0.510539	WholeBlood	FALSE
LARP7	0.000193216	0.000293663	0.510571	ArteryAorta	FALSE
PAQR8	-0.000201197	0.000305805	0.510587	CellsCulturedFibroblasts	FALSE
AL353693.1	0.000203233	0.000308945	0.51065	ColonTransverse	FALSE
IFI16	0.000213178	0.000324076	0.510668	AdrenalGland	FALSE
IL10	-0.000194135	0.000295131	0.510674	CellsEBVTransformedLymphocytes	FALSE
EIF1B	0.00019267	0.000292914	0.510687	Brain_SubstantiaNigra	FALSE
ZNF169	0.000210863	0.000320613	0.510741	Brain_Cerebellum	FALSE
ZNF621	0.000194943	0.000296427	0.51077	Brain_Amygdala	FALSE
BACE1-AS	0.000202829	0.000308422	0.510774	Testis	FALSE
WIPF1	-0.000200792	0.000305355	0.510817	Brain_SubstantiaNigra	FALSE
SLU7	-0.000202611	0.000308122	0.510817	MuscleSkeletal	FALSE
TIMM29	0.00019717	0.000299852	0.510825	KidneyCortex	FALSE
AC024257.4	0.000202651	0.000308198	0.510838	Brain_NucleusAccumbensBasalGanglia	FALSE
SPAG1	0.000195824	0.000297879	0.51093	AdiposeVisceral	FALSE
CCDC106	-0.000199569	0.000303597	0.510959	Brain_CaudateBasalGanglia	FALSE
THUMPD2	-0.000196043	0.000298263	0.511002	MuscleSkeletal	FALSE
AC106028.2	0.000195882	0.00029806	0.511061	WholeBlood	FALSE
AL451007.2	-0.000203137	0.000309124	0.511094	Stomach	FALSE
UGT2B10	0.00018993	0.000289026	0.511095	Testis	FALSE
AP001107.9	0.000206235	0.000313843	0.511101	Brain_Cerebellum	FALSE
LINC02586	-0.000193946	0.000295151	0.511113	AdrenalGland	FALSE
RNF41	-0.000197157	0.000300135	0.511252	Brain_Cerebellum	FALSE
ASAH1	0.000197529	0.000300702	0.511253	WholeBlood	FALSE
TARS	-0.000207304	0.000315617	0.511298	MuscleSkeletal	FALSE
NLRP2	-0.000193307	0.000294311	0.511305	Spleen	FALSE
LEPROT	-0.00019136	0.000291366	0.511333	Brain_CaudateBasalGanglia	FALSE
LINC00476	-0.000203689	0.000310151	0.511349	CellsEBVTransformedLymphocytes	FALSE
ARNTL2-AS1	-0.000195798	0.000298147	0.511364	Testis	FALSE
PRND	-0.000201438	0.000306766	0.511409	Brain_CerebellarHemisphere	FALSE
APOL3	-0.000193573	0.000294795	0.511417	EsophagusGastroEsophagealJunction	FALSE
ARID5B	0.000199876	0.000304445	0.511488	Brain_CaudateBasalGanglia	FALSE
LY6D	-0.000208382	0.000317413	0.511503	AdrenalGland	FALSE
AC063943.1	-0.000185877	0.000283145	0.511522	Brain_FrontalCortex	FALSE
ARL6IP4	-0.000219608	0.000334622	0.511642	Testis	FALSE
WDR27	-0.000201375	0.000306873	0.511686	Pancreas	FALSE
GLOD4	0.00019632	0.000299173	0.511691	Brain_Cerebellum	FALSE
LMF1	0.00020336	0.000309921	0.511719	Brain_Cortex	FALSE
DNAH9	0.000186484	0.000284242	0.511778	Brain_PutamenBasalGanglia	FALSE
P3R3URF	0.000197115	0.000300457	0.511794	Testis	FALSE
CDH13	-0.000191021	0.000291182	0.511812	ArteryAorta	FALSE
RPL10A	-0.000199492	0.000304111	0.511836	ArteryTibial	FALSE
MEP1B	0.000224728	0.000342611	0.511874	Liver	FALSE
IRAIN	-0.000201816	0.000307713	0.511917	Brain_AnteriorCingulateCortex	FALSE
FAM135B	-0.000199753	0.00030459	0.511949	NerveTibial	FALSE
AC074135.2	0.000200415	0.000305616	0.511971	Ovary	FALSE
PRM2	-0.000203818	0.000310842	0.512021	Brain_Hypothalamus	FALSE
PCED1B	0.000190201	0.000290077	0.512026	ArteryAorta	FALSE
ITPA	0.00019914	0.000303737	0.512062	CellsEBVTransformedLymphocytes	FALSE
TGFB3-AS1	0.000201718	0.000307719	0.512129	Pancreas	FALSE
RAD52	-0.000197687	0.000301606	0.512181	Brain_CerebellarHemisphere	FALSE
AC069307.1	-0.000189284	0.000288807	0.512213	SkinSunExposed	FALSE
LINC02763	-0.0001945	0.000296795	0.512255	Thyroid	FALSE
TTC39C-AS1	0.000210231	0.000320818	0.512279	Liver	FALSE
LINC02741	0.000186633	0.000284822	0.512302	Testis	FALSE
GNAS-AS1	0.000203748	0.000310999	0.51238	KidneyCortex	FALSE
AC105429.1	0.000187176	0.000285706	0.512384	Brain_SpinalCord	FALSE
KLF3	0.00019802	0.00030229	0.512427	Brain_PutamenBasalGanglia	FALSE
LRFN3	-0.000197527	0.000301568	0.51247	Brain_SubstantiaNigra	FALSE
CDS1	-0.000202435	0.000309071	0.512484	SkinSunExposed	FALSE
TMEM250	-0.000194899	0.000297568	0.512489	Pancreas	FALSE
PCDHAC2	0.000198272	0.000302727	0.5125	Spleen	FALSE
WDR35	0.000195878	0.000299075	0.512506	NerveTibial	FALSE
HOXC4	-0.000207973	0.00031759	0.512568	Spleen	FALSE
NDUFAF5	-0.000187544	0.000286425	0.512613	AdiposeSubcutaneous	FALSE
CCT6B	0.000202381	0.000309085	0.512615	CellsCulturedFibroblasts	FALSE
ATAT1	-0.000211136	0.000322482	0.51265	Brain_Amygdala	FALSE
FARSB	0.00020777	0.000317398	0.512724	MuscleSkeletal	FALSE
CARM1	-0.000196703	0.000300503	0.512743	CellsCulturedFibroblasts	FALSE
PGAP3	0.000207763	0.000317483	0.512852	Stomach	FALSE
AC026725.1	-0.000198975	0.000304101	0.512918	ColonSigmoid	FALSE
AL356215.1	-0.000189703	0.00028999	0.513004	SkinNotSunExposed	FALSE
SPTY2D1	-0.000198697	0.000303758	0.513031	CellsCulturedFibroblasts	FALSE
COX5A	-0.000198598	0.000303641	0.513078	Brain_SubstantiaNigra	FALSE
AC105345.1	-0.000200273	0.000306258	0.513157	Pituitary	FALSE
LINC02679	0.000195076	0.00029836	0.513225	Brain_FrontalCortex	FALSE
AGBL4	0.000203042	0.000310609	0.513315	KidneyCortex	FALSE
ZNF705A	0.000193074	0.000295376	0.513337	Testis	FALSE
MICAL3	-0.000193249	0.000295651	0.513346	Thyroid	FALSE
PAK1	-0.000204386	0.000312703	0.513363	Thyroid	FALSE
AP001107.3	-0.000193301	0.00029589	0.513574	CellsCulturedFibroblasts	FALSE
HSH2D	-0.00019589	0.000299917	0.513663	Thyroid	FALSE
AL355483.2	-0.000197754	0.000302773	0.513666	Thyroid	FALSE
SFTPA1	-0.000194348	0.000297573	0.513686	ArteryCoronary	FALSE
AL031770.1	-0.000212526	0.000325515	0.513828	HeartAtrialAppendage	FALSE
IL18BP	0.000219736	0.000336569	0.513841	Brain_Hippocampus	FALSE
HABP2	0.000194707	0.000298234	0.513844	HeartLeftVentricle	FALSE
RAD1	0.000191564	0.000293425	0.513853	Brain_AnteriorCingulateCortex	FALSE
AC110792.3	-0.000194196	0.000297502	0.513915	Brain_Hypothalamus	FALSE
RBMS3-AS3	-0.000194495	0.000298013	0.513992	CellsCulturedFibroblasts	FALSE
OBI1-AS1	-0.000210162	0.000322066	0.514053	Brain_SpinalCord	FALSE
ELANE	0.000203079	0.000311224	0.51407	SkinSunExposed	FALSE
YOD1	0.000197093	0.000302078	0.514108	HeartAtrialAppendage	FALSE
MYRIP	0.000214695	0.00032907	0.514126	Brain_CerebellarHemisphere	FALSE
AC109466.1	-0.000195283	0.000299398	0.514242	Testis	FALSE
LINC02122	-0.000198122	0.000303762	0.514256	Spleen	FALSE
ACADSB	-0.000195345	0.000299513	0.514268	SkinSunExposed	FALSE
ST6GAL2	-0.000209339	0.000320997	0.514304	Testis	FALSE
TPI1	0.000204388	0.000313408	0.514308	Uterus	FALSE
XRRA1	-0.000206112	0.00031614	0.514427	Thyroid	FALSE
ZNF772	-0.000203338	0.000311887	0.514429	SmallIntestine	FALSE
ENPP7	-0.000196876	0.000302073	0.514564	Spleen	FALSE
ELMSAN1	0.00019862	0.000304784	0.514612	Brain_Cerebellum	FALSE
EPHB3	-0.000202238	0.000310358	0.514643	Brain_Cerebellum	FALSE
TAF13	0.000190318	0.000292068	0.514647	CellsCulturedFibroblasts	FALSE
WDR88	-0.000228705	0.000351096	0.514788	Testis	FALSE
AC131009.3	0.000198344	0.000304534	0.514852	Testis	FALSE
WASHC2C	0.000195061	0.000299495	0.514856	CellsCulturedFibroblasts	FALSE
AC073573.1	-0.000198598	0.00030493	0.51486	EsophagusMucosa	FALSE
NPTXR	0.000199595	0.000306465	0.514867	Liver	FALSE
MAP3K4	-0.000194746	0.000299047	0.514905	SkinNotSunExposed	FALSE
PRKRA	-0.000202154	0.000310424	0.514906	CellsEBVTransformedLymphocytes	FALSE
AC005498.1	0.000197984	0.000304063	0.514967	EsophagusMuscularis	FALSE
AC009171.2	-0.00020433	0.00031382	0.51498	SkinNotSunExposed	FALSE
KCNC2	0.000204825	0.000314618	0.515031	Liver	FALSE
AC063979.2	0.000207007	0.000317996	0.515066	Thyroid	FALSE
DUS2	0.000209473	0.000321851	0.515154	WholeBlood	FALSE
AC106786.1	0.000198143	0.000304454	0.515169	Testis	FALSE
AKIRIN2	-0.000203552	0.000312806	0.515224	Brain_SubstantiaNigra	FALSE
UCK1	-0.000205624	0.000315997	0.515232	Brain_SpinalCord	FALSE
AC011498.3	0.000191035	0.000293591	0.515252	NerveTibial	FALSE
AC074029.3	-0.000191466	0.000294345	0.515384	MuscleSkeletal	FALSE
LINC01712	0.000193621	0.000297671	0.5154	Testis	FALSE
GAB1	-0.000195708	0.000300903	0.515435	Pancreas	FALSE
LMAN1L	-0.000215938	0.000332015	0.515444	EsophagusMucosa	FALSE
AC017002.1	0.000193224	0.000297181	0.515573	CellsCulturedFibroblasts	FALSE
RXFP1	-0.00019896	0.000306011	0.515583	CellsCulturedFibroblasts	FALSE
AC132938.2	0.000197968	0.000304493	0.515594	Brain_CerebellarHemisphere	FALSE
ZNF584	-0.000190896	0.000293621	0.515601	SmallIntestine	FALSE
APEX1	0.000194179	0.00029868	0.515614	CellsCulturedFibroblasts	FALSE
	0.000191799	0.000295031	0.515631	BreastMammary	FALSE
AC002553.2	0.000189531	0.000291595	0.515707	Brain_SpinalCord	FALSE
AP000786.1	-0.000195303	0.000300485	0.515722	CellsCulturedFibroblasts	FALSE
RORB	0.00019474	0.000299619	0.515722	EsophagusMuscularis	FALSE
SAPCD2	0.000193345	0.00029757	0.515858	WholeBlood	FALSE
DERL3	0.000202104	0.000311075	0.51589	Brain_Cerebellum	FALSE
RASIP1	-0.000192089	0.000295681	0.515922	Testis	FALSE
NXPH2	-0.000191927	0.000295465	0.515968	Ovary	FALSE
LRRC2-AS1	-0.000201362	0.000309992	0.51597	Testis	FALSE
DHDDS	-0.00020319	0.000312852	0.516032	SkinSunExposed	FALSE
LSM10	-0.000187972	0.00028942	0.516032	Brain_Hippocampus	FALSE
FLACC1	0.0002009	0.000309335	0.516046	Brain_PutamenBasalGanglia	FALSE
KSR2	-0.000197754	0.000304513	0.516075	Thyroid	FALSE
LRRC8E	0.000190896	0.000293969	0.516097	SkinSunExposed	FALSE
HOXA11-AS	0.000192862	0.000297001	0.516105	Vagina	FALSE
AC097641.2	-0.000214854	0.000330921	0.516172	SmallIntestine	FALSE
LINC00189	0.00020858	0.00032126	0.516174	NerveTibial	FALSE
AC253576.2	0.000191977	0.000295711	0.516208	Brain_CerebellarHemisphere	FALSE
OCIAD2	0.000194413	0.000299464	0.516209	Testis	FALSE
LINC01550	-0.000191087	0.000294342	0.516212	KidneyCortex	FALSE
BTBD11	0.000205373	0.000316457	0.516357	CellsCulturedFibroblasts	FALSE
ZNF236	0.000198186	0.000305405	0.516387	SmallIntestine	FALSE
AC073475.1	0.000192313	0.000296364	0.5164	Testis	FALSE
DGAT2	-0.0001942	0.000299277	0.516408	WholeBlood	FALSE
LINC01905	-0.000196331	0.000302583	0.516437	Spleen	FALSE
AC138474.1	-0.0002087	0.000321646	0.516438	MinorSalivaryGland	FALSE
SENP2	-0.000193107	0.000297725	0.516595	Brain_Cortex	FALSE
AC027763.2	-0.000190851	0.00029438	0.516783	Pituitary	FALSE
HSD17B1	0.00019237	0.000296727	0.51679	Brain_Cerebellum	FALSE
TMEM176B	-0.000190254	0.000293486	0.516823	WholeBlood	FALSE
AL022337.1	-0.000197912	0.000305312	0.516838	Brain_CerebellarHemisphere	FALSE
AC090241.3	-0.000195495	0.000301601	0.516863	Brain_Cerebellum	FALSE
AC010907.1	-0.000190206	0.000293455	0.516884	Testis	FALSE
AC002460.1	0.000191728	0.000295857	0.51696	Testis	FALSE
Z99289.2	0.000203182	0.000313537	0.516967	NerveTibial	FALSE
CYYR1-AS1	0.000185627	0.000286504	0.517048	Brain_CerebellarHemisphere	FALSE
ZNF439	0.000195215	0.000301358	0.517126	Testis	FALSE
TBC1D4	-0.000194746	0.000300652	0.517152	CellsEBVTransformedLymphocytes	FALSE
ZNF578	-0.000212976	0.000328815	0.517177	Ovary	FALSE
PAXX	-0.000193488	0.000298741	0.517195	Brain_Cerebellum	FALSE
AC147067.2	-0.000198744	0.000306892	0.517246	Uterus	FALSE
AC011921.1	-0.000226908	0.000350384	0.517247	Brain_NucleusAccumbensBasalGanglia	FALSE
LINC02833	0.000194672	0.000300699	0.517377	Testis	FALSE
HSD17B6	-0.000212967	0.000328992	0.517419	Brain_FrontalCortex	FALSE
AC110609.1	0.000199818	0.000308723	0.517478	HeartAtrialAppendage	FALSE
ZNF785	-0.000196881	0.000304193	0.51749	SmallIntestine	FALSE
HYDIN	-0.000198267	0.000306405	0.517586	Thyroid	FALSE
PPP3CB-AS1	0.000229889	0.000355281	0.517594	ArteryAorta	FALSE
LCE1C	0.000196828	0.000304204	0.517616	Brain_Cerebellum	FALSE
IFIT2	0.000197487	0.000305263	0.517674	Liver	FALSE
AC068473.2	-0.000198245	0.00030644	0.51768	Testis	FALSE
FBXO44	0.000195034	0.000301487	0.517696	ColonTransverse	FALSE
MYBPC1	0.000195266	0.000301864	0.517719	Brain_FrontalCortex	FALSE
CIT	-0.000197856	0.000305881	0.517738	Testis	FALSE
AL391261.2	0.000231519	0.000357949	0.517769	Brain_PutamenBasalGanglia	FALSE
TMEM239	0.00020675	0.000319669	0.517788	Uterus	FALSE
RALGAPA1	-0.000191513	0.000296112	0.51779	Spleen	FALSE
RBM19	-0.000195498	0.000302348	0.517892	Thyroid	FALSE
LINC02659	0.000190529	0.000294674	0.51791	Testis	FALSE
LINC01267	-0.000195734	0.000302742	0.517934	SmallIntestine	FALSE
METTL7B	0.000193238	0.000298908	0.51797	WholeBlood	FALSE
PHC1	-0.000190778	0.000295137	0.51802	EsophagusMucosa	FALSE
AL136114.1	0.000203697	0.000315205	0.518127	Brain_Amygdala	FALSE
GPR20	0.000194067	0.000300305	0.518131	EsophagusMuscularis	FALSE
NDUFAF8	0.000188788	0.000292254	0.5183	Spleen	FALSE
MMP7	-0.000196139	0.000303641	0.51831	Pancreas	FALSE
MDGA2	-0.00019881	0.000307817	0.518366	Brain_SpinalCord	FALSE
NT5E	0.000206852	0.000320279	0.518379	Thyroid	FALSE
AC002347.1	-0.000204294	0.00031633	0.518394	Uterus	FALSE
UBASH3A	0.00019226	0.0002977	0.5184	Spleen	FALSE
RMDN3	0.000186833	0.000289335	0.518455	MuscleSkeletal	FALSE
BCAS3	0.000182749	0.000283059	0.518525	Testis	FALSE
FCN3	0.000189047	0.000292831	0.518552	Brain_SubstantiaNigra	FALSE
NDUFS1	-0.000194561	0.000301391	0.518578	CellsCulturedFibroblasts	FALSE
SUGP2	-0.000187142	0.000289906	0.518589	Brain_Cerebellum	FALSE
OAT	-0.000185601	0.000287519	0.518589	AdrenalGland	FALSE
PERP	0.000189034	0.000292841	0.518593	Brain_FrontalCortex	FALSE
FAM217B	-0.000191951	0.000297385	0.518629	Brain_FrontalCortex	FALSE
ERVK13-1	0.000205118	0.000317811	0.518663	Brain_Cerebellum	FALSE
AC069200.1	-0.000195908	0.000303572	0.518707	Brain_PutamenBasalGanglia	FALSE
COL6A2	0.000187744	0.000290943	0.518739	WholeBlood	FALSE
C1orf143	-0.000218656	0.000338857	0.518751	Brain_FrontalCortex	FALSE
ODC1	-0.000196607	0.00030474	0.518824	MuscleSkeletal	FALSE
GPAT3	-0.000191047	0.000296173	0.518895	CellsEBVTransformedLymphocytes	FALSE
RNF31	-0.000194568	0.000301636	0.518901	Brain_CerebellarHemisphere	FALSE
TKT	0.000191149	0.000296374	0.518956	Brain_SpinalCord	FALSE
TPRG1-AS1	-0.000195787	0.000303571	0.518965	Uterus	FALSE
THSD7A	-0.000204303	0.000316814	0.519014	Ovary	FALSE
ARHGDIA	-0.000194356	0.000301399	0.51903	Brain_Hippocampus	FALSE
LINC00440	-0.000195358	0.000302962	0.519041	Brain_AnteriorCingulateCortex	FALSE
NSD2	-0.000197379	0.000306113	0.519065	SmallIntestine	FALSE
FOXD4L5	-0.00018948	0.000293889	0.519103	NerveTibial	FALSE
AC000036.1	-0.000191037	0.000296337	0.519149	Pituitary	FALSE
EHBP1L1	0.000205672	0.000319067	0.519186	HeartLeftVentricle	FALSE
RNASE7	-0.000189693	0.000294301	0.519218	Testis	FALSE
AC087457.1	0.000193868	0.000300792	0.519237	Pituitary	FALSE
ARVCF	-0.000185212	0.000287433	0.519339	Thyroid	FALSE
SMKR1	-0.000212472	0.000329747	0.519351	Brain_Cerebellum	FALSE
CETN1	-0.000195035	0.000302689	0.519355	Testis	FALSE
NUDT16L1	0.000198037	0.000307373	0.519391	Testis	FALSE
GINS2	0.000184925	0.000287026	0.519395	Testis	FALSE
AAGAB	0.000202621	0.000314504	0.519412	KidneyCortex	FALSE
LINC01002	-0.000187009	0.000290288	0.519435	Testis	FALSE
AP001029.1	-0.000184287	0.000286074	0.519451	NerveTibial	FALSE
CHL1-AS2	0.000203682	0.000316242	0.519533	NerveTibial	FALSE
HIST1H3J	0.000200471	0.000311333	0.519636	Testis	FALSE
CFAP61	-0.000190469	0.000295807	0.519644	Brain_FrontalCortex	FALSE
VPS9D1	0.000187435	0.000291138	0.519705	Thyroid	FALSE
MPPE1	-0.000195636	0.000303886	0.519719	Brain_Cerebellum	FALSE
MIR4435-2HG	0.000191268	0.000297128	0.519757	CellsCulturedFibroblasts	FALSE
AC009654.1	0.000183925	0.000285726	0.519764	Brain_Hypothalamus	FALSE
TATDN3	0.000210707	0.000327368	0.519811	ArteryAorta	FALSE
CGNL1	0.000202966	0.000315357	0.519832	NerveTibial	FALSE
MTA2	-0.000184583	0.000286812	0.519857	EsophagusMucosa	FALSE
CRACR2B	-0.000193602	0.000300849	0.51989	Pancreas	FALSE
SPATA2L	0.000192597	0.000299307	0.519916	WholeBlood	FALSE
AC010997.3	0.000188677	0.00029323	0.519939	HeartAtrialAppendage	FALSE
C5orf24	0.000192057	0.000298505	0.51997	KidneyCortex	FALSE
AC016650.1	0.000192626	0.000299454	0.520059	HeartLeftVentricle	FALSE
SDF2L1	-0.000190485	0.000296129	0.520064	Brain_AnteriorCingulateCortex	FALSE
MAP3K14-AS1	-0.000198434	0.000308535	0.52013	Brain_FrontalCortex	FALSE
GLIPR1L1	-0.000188663	0.000293344	0.520132	Testis	FALSE
LINC00200	-0.000187738	0.000291971	0.520226	Testis	FALSE
AC009686.2	-0.000299226	0.000465368	0.520233	CellsEBVTransformedLymphocytes	FALSE
AC004801.5	0.00019252	0.00029944	0.520269	Testis	FALSE
TKTL2	-0.000195594	0.000304231	0.520281	ColonTransverse	FALSE
AP003032.1	0.000197072	0.000306543	0.520299	Brain_Cerebellum	FALSE
RNF217-AS1	0.000193158	0.000300497	0.520358	Uterus	FALSE
AC007557.1	-0.00019727	0.00030693	0.520408	Brain_Cerebellum	FALSE
BARX1	0.000197584	0.000307425	0.520417	SmallIntestine	FALSE
TNFAIP8	-0.000187126	0.000291163	0.52043	Brain_Cerebellum	FALSE
TERF1	0.000205156	0.000319263	0.520492	Pancreas	FALSE
AC023442.3	0.000187102	0.000291172	0.520496	Testis	FALSE
LINC00470	0.000199384	0.000310312	0.520533	Pituitary	FALSE
SLC19A3	0.000201999	0.000314389	0.520541	CellsCulturedFibroblasts	FALSE
AC008026.3	-0.000189281	0.000294633	0.520598	Brain_CerebellarHemisphere	FALSE
PER3	0.000195093	0.000303749	0.520692	Brain_SpinalCord	FALSE
LINC01397	-0.000197267	0.000307192	0.52077	Pituitary	FALSE
GPR88	0.000192151	0.000299246	0.520799	Liver	FALSE
IL20RB	-0.00019515	0.00030393	0.520817	NerveTibial	FALSE
AF131215.5	-0.000193984	0.000302159	0.520879	MinorSalivaryGland	FALSE
LRRN2	-0.0001946	0.000303124	0.520888	Thyroid	FALSE
B3GNT10	0.000198451	0.00030913	0.520897	CellsEBVTransformedLymphocytes	FALSE
Z82188.2	0.000191631	0.000298531	0.520932	Spleen	FALSE
ACKR1	-0.000187184	0.000291659	0.521011	Brain_FrontalCortex	FALSE
GABARAPL2	-0.00020329	0.000316775	0.521038	SkinSunExposed	FALSE
CD27-AS1	-0.000191872	0.000298989	0.521046	Pituitary	FALSE
AC079447.1	-0.000200927	0.000313099	0.521047	Vagina	FALSE
IQCA1	0.00020079	0.000312894	0.521059	Brain_AnteriorCingulateCortex	FALSE
SDS	-0.000195973	0.000305419	0.5211	KidneyCortex	FALSE
AC068898.1	0.000190238	0.000296527	0.521165	CellsEBVTransformedLymphocytes	FALSE
ITGA7	0.000193256	0.000301237	0.521172	WholeBlood	FALSE
TTC29	-0.000211446	0.000329595	0.52118	Testis	FALSE
MAP4K3	0.000186995	0.000291544	0.521268	SmallIntestine	FALSE
CACNA1B	0.000186829	0.000291303	0.521293	Brain_CerebellarHemisphere	FALSE
AC027601.4	0.00020437	0.00031868	0.521329	Pituitary	FALSE
C3orf80	-0.000199303	0.000310819	0.521383	Prostate	FALSE
HSD11B1-AS1	-0.000201107	0.000313656	0.521414	Brain_Cerebellum	FALSE
UBE2E3	0.000188794	0.000294462	0.521429	WholeBlood	FALSE
AC092142.1	-0.000199282	0.000310842	0.521456	Testis	FALSE
TEX10	0.000204012	0.000318238	0.52148	SkinSunExposed	FALSE
AL645568.1	0.000323835	0.000505162	0.521491	EsophagusMuscularis	FALSE
AC010491.1	0.000186975	0.000291675	0.5215	KidneyCortex	FALSE
SPINT1-AS1	-0.000189186	0.000295144	0.521527	Brain_Hypothalamus	FALSE
AC007314.1	-0.000197259	0.000307739	0.521529	Testis	FALSE
KCNJ1	0.000194324	0.000303192	0.521572	Brain_Amygdala	FALSE
AC009142.1	0.000190986	0.000298094	0.521725	ArteryTibial	FALSE
SNX14	-0.000192735	0.000300847	0.521758	Brain_CerebellarHemisphere	FALSE
ARF6	-0.00021049	0.000328585	0.521788	CellsCulturedFibroblasts	FALSE
PTPN12	0.000191032	0.000298218	0.521798	CellsCulturedFibroblasts	FALSE
AC007681.1	0.000193421	0.000301987	0.521853	NerveTibial	FALSE
SLC38A7	-0.000190043	0.000296726	0.52187	Thyroid	FALSE
AC091544.5	-0.000193547	0.000302221	0.521906	Pituitary	FALSE
GDPD1	0.000193181	0.000301689	0.521961	CellsEBVTransformedLymphocytes	FALSE
SPATA3-AS1	0.000198443	0.000309914	0.52197	MinorSalivaryGland	FALSE
AC026790.1	0.000191715	0.000299421	0.521987	Brain_FrontalCortex	FALSE
AKT1S1	-0.000192808	0.00030117	0.522046	CellsEBVTransformedLymphocytes	FALSE
AC007639.1	0.00019023	0.000297151	0.522058	SkinNotSunExposed	FALSE
AP001107.8	-0.000193022	0.000301516	0.522063	EsophagusGastroEsophagealJunction	FALSE
LINC01082	-0.000214348	0.000334829	0.522063	ColonSigmoid	FALSE
ASH1L	-0.00019118	0.000298643	0.52207	AdiposeVisceral	FALSE
HAPLN1	-0.000201893	0.000315394	0.52209	CellsCulturedFibroblasts	FALSE
CRYBG1	-0.000189215	0.000295591	0.522094	CellsEBVTransformedLymphocytes	FALSE
SYNPO	0.000189861	0.000296674	0.522198	KidneyCortex	FALSE
NPY5R	0.000205515	0.000321144	0.522211	MinorSalivaryGland	FALSE
SLC16A10	0.000191248	0.000298855	0.522215	Brain_SpinalCord	FALSE
BRCA1	-0.00018882	0.000295128	0.52231	Liver	FALSE
AL354707.1	0.000192663	0.000301187	0.522383	Testis	FALSE
SACS-AS1	-0.000200719	0.000313786	0.52239	EsophagusGastroEsophagealJunction	FALSE
HOXB-AS1	-0.000185265	0.00028968	0.522466	Spleen	FALSE
LSP1	0.000196533	0.000307324	0.522502	Brain_SpinalCord	FALSE
TMEM271	0.000209382	0.000327422	0.522509	SkinNotSunExposed	FALSE
AC242426.2	0.000186913	0.000292339	0.522582	Brain_PutamenBasalGanglia	FALSE
DHX33	-0.000194453	0.000304134	0.522586	KidneyCortex	FALSE
AL355102.5	0.000196507	0.000307408	0.522671	EsophagusMucosa	FALSE
DNAJB14	-0.000186018	0.000291023	0.522705	CellsCulturedFibroblasts	FALSE
GALNT18	0.00019529	0.000305536	0.522714	AdiposeSubcutaneous	FALSE
CYP2C8	0.000189474	0.000296455	0.522739	SmallIntestine	FALSE
SCN9A	0.000193663	0.000303058	0.522806	WholeBlood	FALSE
HEMGN	-0.000189476	0.000296534	0.522846	CellsEBVTransformedLymphocytes	FALSE
LYVE1	-0.000186571	0.000291997	0.522858	Brain_Cerebellum	FALSE
TBXT	-0.000190618	0.000298376	0.522922	Spleen	FALSE
NOLC1	0.000192768	0.000301768	0.522959	Uterus	FALSE
AC009292.1	0.000193751	0.000303359	0.523029	BreastMammary	FALSE
CDCA3	-0.000194836	0.000305145	0.523147	Brain_Cerebellum	FALSE
ZNF782	0.000194503	0.000304628	0.523155	BreastMammary	FALSE
SLC12A1	0.000191083	0.000299294	0.523185	WholeBlood	FALSE
PCA3	-0.000187781	0.000294133	0.523202	Brain_Cerebellum	FALSE
KMT2C	-0.000193271	0.00030274	0.52321	AdiposeVisceral	FALSE
EMX1	0.000205981	0.000322666	0.523234	Pancreas	FALSE
AC020980.1	0.000194168	0.000304162	0.523234	Brain_CerebellarHemisphere	FALSE
AL121790.1	-0.000199706	0.000312845	0.523244	Uterus	FALSE
AC020663.2	-0.000188747	0.00029568	0.523248	Brain_CerebellarHemisphere	FALSE
TTC17	-0.000182037	0.000285171	0.523252	Brain_CerebellarHemisphere	FALSE
COP1	0.000191768	0.000300417	0.523256	Brain_Cortex	FALSE
NCALD	-0.000189644	0.000297099	0.523268	Testis	FALSE
AL136295.2	-0.000201889	0.000316337	0.52334	BreastMammary	FALSE
LURAP1L	-0.00020004	0.000313485	0.523399	Brain_SpinalCord	FALSE
ZNF844	-0.000184473	0.00028927	0.523658	Brain_SpinalCord	FALSE
TOM1L1	-0.000186866	0.000293038	0.523682	Pituitary	FALSE
MUTYH	0.00019056	0.000298873	0.523738	Brain_SpinalCord	FALSE
ERV3-1	0.000192948	0.000302626	0.52375	Brain_FrontalCortex	FALSE
TP53TG5	-0.00019121	0.000299913	0.523768	Brain_Hippocampus	FALSE
AC008742.1	0.000188749	0.00029608	0.523805	Brain_SubstantiaNigra	FALSE
CD53	-0.000186804	0.000293038	0.523818	Brain_Cortex	FALSE
FAM110A	0.000190066	0.000298158	0.523821	CellsCulturedFibroblasts	FALSE
AC079466.1	0.000193189	0.000303076	0.523848	Pancreas	FALSE
PCDHA11	0.000193432	0.000303458	0.52385	Testis	FALSE
AC098587.1	-0.000191936	0.000301114	0.523852	Brain_SubstantiaNigra	FALSE
ANKS3	0.000196158	0.000307771	0.523899	Brain_SpinalCord	FALSE
MYL12B	-0.000216606	0.000339855	0.523899	Testis	FALSE
AL133232.1	0.000198345	0.000311246	0.523958	Testis	FALSE
AL139393.3	-0.000190144	0.000298412	0.524005	SkinNotSunExposed	FALSE
ART1	0.000191634	0.000300786	0.524055	NerveTibial	FALSE
GPR87	0.000194765	0.000305791	0.524177	Testis	FALSE
AC004846.1	-0.000189623	0.000297718	0.524178	EsophagusMucosa	FALSE
KCNAB1	0.000195514	0.000307054	0.524296	Brain_Cerebellum	FALSE
AC117453.1	-0.000193533	0.000303971	0.524333	CellsCulturedFibroblasts	FALSE
NUDT13	-0.000223846	0.000351625	0.524385	EsophagusMuscularis	FALSE
AC018926.1	-0.000195522	0.000307262	0.524558	Prostate	FALSE
AC005034.2	0.000185837	0.000292075	0.524606	Brain_Hippocampus	FALSE
TFPI	0.000209836	0.000329803	0.524619	MuscleSkeletal	FALSE
PRR13	-0.000185626	0.000291779	0.524656	ArteryAorta	FALSE
SLC7A7	-0.000186381	0.000293006	0.524713	Thyroid	FALSE
SIGLEC1	0.000197311	0.000310192	0.524718	Brain_SpinalCord	FALSE
AC244517.1	0.000189783	0.000298387	0.524758	Brain_FrontalCortex	FALSE
CCDC150	-0.000196016	0.000308189	0.524762	CellsEBVTransformedLymphocytes	FALSE
LINC02068	0.000193887	0.000304845	0.524767	Liver	FALSE
DHODH	-0.0001897	0.000298266	0.524772	CellsCulturedFibroblasts	FALSE
MUC1	0.000199173	0.000313182	0.524801	EsophagusGastroEsophagealJunction	FALSE
FCAR	-0.000189341	0.000297722	0.524801	NerveTibial	FALSE
SDR42E2	0.000204285	0.000321251	0.524841	Brain_FrontalCortex	FALSE
LINC02826	-0.000205119	0.000322563	0.524842	Brain_Cortex	FALSE
CENPU	0.000200074	0.000314636	0.52485	EsophagusMucosa	FALSE
AL133372.2	-0.000193248	0.00030394	0.524902	CellsCulturedFibroblasts	FALSE
AL807761.4	0.000191993	0.000301974	0.524914	Testis	FALSE
C2CD5	-0.000216146	0.00033998	0.524935	Prostate	FALSE
PCNT	0.000187184	0.000294487	0.525022	Brain_FrontalCortex	FALSE
AP5S1	0.000193553	0.000304511	0.525025	Brain_CerebellarHemisphere	FALSE
LINC01551	-0.000189375	0.000298043	0.525173	Brain_Cortex	FALSE
KCNMB3	0.000195915	0.00030835	0.525192	Testis	FALSE
TEX14	0.000187332	0.000294867	0.525227	Ovary	FALSE
PDGFRB	-0.000188889	0.000297382	0.525317	CellsEBVTransformedLymphocytes	FALSE
SHANK2-AS2	-0.000195375	0.000307621	0.525355	Testis	FALSE
EFNB3	-0.000207463	0.00032668	0.525388	Pancreas	FALSE
TMEM40	-0.000222082	0.00034971	0.525402	SkinNotSunExposed	FALSE
AC016134.1	-0.000194844	0.00030688	0.525482	Brain_SpinalCord	FALSE
FDX1	-0.000191743	0.00030203	0.525529	ArteryTibial	FALSE
GPR141	-0.000192375	0.000303034	0.525541	ColonTransverse	FALSE
LINC01492	-0.000192832	0.000303757	0.525545	Testis	FALSE
DCDC2C	-0.000192937	0.000303925	0.52555	Spleen	FALSE
CAPN10-DT	0.000184968	0.000291372	0.525551	CellsEBVTransformedLymphocytes	FALSE
AC087518.1	-0.000217329	0.00034236	0.525562	Testis	FALSE
PLEKHO1	0.000191666	0.000301943	0.525576	KidneyCortex	FALSE
AL445193.2	-0.00019572	0.000308342	0.525594	Brain_SpinalCord	FALSE
AC087521.4	0.000195646	0.000308238	0.52561	CellsCulturedFibroblasts	FALSE
STAT4	-0.000189004	0.000297806	0.525656	AdiposeSubcutaneous	FALSE
ABHD12	-0.000187151	0.000294905	0.525682	CellsCulturedFibroblasts	FALSE
AC013468.1	0.000190298	0.000299877	0.525701	Brain_CerebellarHemisphere	FALSE
ANAPC2	0.000195881	0.00030874	0.525787	SkinNotSunExposed	FALSE
TOMM7	-0.000190099	0.000299657	0.525829	SkinNotSunExposed	FALSE
SERPINB2	0.00019661	0.000309926	0.525836	Stomach	FALSE
UMODL1-AS1	0.000192082	0.000302819	0.525879	HeartLeftVentricle	FALSE
AC097359.2	-0.000217173	0.000342556	0.526097	CellsCulturedFibroblasts	FALSE
AC093591.2	0.000183234	0.000289037	0.526117	EsophagusMucosa	FALSE
CXCL2	0.000185956	0.000293364	0.526164	Vagina	FALSE
AC135782.1	0.000215476	0.000339972	0.52621	Brain_Cerebellum	FALSE
AC135178.4	-0.000186059	0.000293572	0.526229	Testis	FALSE
TMEM256	-0.000189741	0.000299398	0.526253	Brain_CerebellarHemisphere	FALSE
MIR217HG	0.00019928	0.000314473	0.526281	ArteryCoronary	FALSE
PRODH	-0.000209983	0.000331377	0.5263	EsophagusMuscularis	FALSE
THEMIS	0.000189815	0.000299569	0.526328	Prostate	FALSE
AL357873.1	-0.000191673	0.000302537	0.526375	EsophagusGastroEsophagealJunction	FALSE
AC009093.5	-0.000191349	0.000302038	0.526392	Liver	FALSE
MOCS2	-0.000195813	0.000309145	0.526474	EsophagusMucosa	FALSE
ABCA7	-0.000190313	0.000300471	0.526486	WholeBlood	FALSE
RETN	-0.000185298	0.000292609	0.526565	Vagina	FALSE
AC018861.2	-0.000197939	0.000312577	0.526573	Brain_Amygdala	FALSE
AC211433.1	-0.000188551	0.000297783	0.526616	Brain_Hypothalamus	FALSE
MADD	-0.000185553	0.000293064	0.526638	CellsCulturedFibroblasts	FALSE
FARS2	0.000189307	0.000299098	0.526784	CellsEBVTransformedLymphocytes	FALSE
LINC00392	-0.000202771	0.000320386	0.526805	Testis	FALSE
SCPEP1	-0.000188475	0.000297886	0.526926	HeartAtrialAppendage	FALSE
AC006449.2	-0.000190986	0.000301903	0.526991	Pituitary	FALSE
IQCH-AS1	0.000199029	0.000314633	0.527014	Spleen	FALSE
ABHD14A	-0.000198546	0.000314091	0.527305	CellsCulturedFibroblasts	FALSE
CADM3-AS1	0.000180468	0.000285576	0.527425	Uterus	FALSE
CNNM2	-0.00018313	0.000289822	0.527473	WholeBlood	FALSE
RPRM	-0.000188295	0.00029801	0.527492	Brain_NucleusAccumbensBasalGanglia	FALSE
SERAC1	-0.000188798	0.00029882	0.527512	Spleen	FALSE
EXOSC10	0.000183916	0.000291146	0.527588	Brain_Cerebellum	FALSE
AC019257.2	-0.000192803	0.000305229	0.527606	Brain_CerebellarHemisphere	FALSE
FAM151A	0.00018567	0.000293939	0.52761	Brain_SubstantiaNigra	FALSE
NRBP1	0.000198149	0.000313706	0.527625	SkinNotSunExposed	FALSE
FOXF2	0.000192552	0.000304852	0.527635	Thyroid	FALSE
NSMCE1	0.000187994	0.000297809	0.527876	Testis	FALSE
CHKB	-0.000190112	0.0003012	0.527924	CellsCulturedFibroblasts	FALSE
PRSS41	0.000187552	0.000297177	0.527968	Testis	FALSE
SPACA4	0.000193452	0.000306535	0.527983	SkinSunExposed	FALSE
ANKRD31	0.000201037	0.00031856	0.527991	Testis	FALSE
TDRKH	-0.000186517	0.000295556	0.527996	Pituitary	FALSE
AC021491.2	0.000188814	0.000299219	0.528027	Pituitary	FALSE
WDR41	0.000197378	0.000312834	0.528084	Testis	FALSE
EDC4	-0.000229917	0.000364415	0.528094	MinorSalivaryGland	FALSE
AC008945.1	-0.000186174	0.000295083	0.528094	CellsEBVTransformedLymphocytes	FALSE
DNAH7	-0.000187699	0.000297501	0.528096	Pancreas	FALSE
PMS2	0.000192154	0.000304661	0.528228	Testis	FALSE
CENPO	-0.000187588	0.000297426	0.528234	WholeBlood	FALSE
AC091132.4	0.000179941	0.000285302	0.528236	WholeBlood	FALSE
AC145207.1	-0.000189093	0.000299819	0.528244	Brain_Cerebellum	FALSE
SPG7	0.00019253	0.000305277	0.528257	MuscleSkeletal	FALSE
WWC2-AS2	-0.000180904	0.000286845	0.52826	Lung	FALSE
CDR2	0.000182115	0.000288826	0.528348	WholeBlood	FALSE
SLC25A28	-0.000192626	0.000305501	0.528353	AdrenalGland	FALSE
AC090826.2	-0.000199842	0.000316962	0.528375	CellsEBVTransformedLymphocytes	FALSE
AC093583.1	-0.000186612	0.000295984	0.528382	SmallIntestine	FALSE
NSMAF	-0.000197904	0.000313927	0.528426	EsophagusGastroEsophagealJunction	FALSE
AC093581.1	0.000187111	0.000296811	0.528433	Testis	FALSE
ATXN1	0.000191838	0.00030432	0.528447	WholeBlood	FALSE
KCNK1	0.000196378	0.000311524	0.528449	AdiposeSubcutaneous	FALSE
AC006063.1	-0.000188472	0.00029901	0.528487	Testis	FALSE
LINC01987	0.000194682	0.000308891	0.528526	KidneyCortex	FALSE
AC011444.3	-0.000201394	0.000319572	0.528566	Testis	FALSE
LINC02768	-0.000208223	0.000330457	0.528627	ColonSigmoid	FALSE
PTPRN2	0.000180557	0.000286578	0.528667	Brain_Cortex	FALSE
AP005901.2	-0.000185806	0.000294968	0.52875	Brain_AnteriorCingulateCortex	FALSE
TMA16	-0.000191508	0.000304032	0.528767	Testis	FALSE
LSMEM2	-0.000183338	0.000291092	0.528809	Testis	FALSE
DNAH12	-0.00020867	0.000331345	0.528849	Testis	FALSE
DDX54	-0.000180087	0.000286043	0.52897	Uterus	FALSE
AL035071.1	-0.000188864	0.000300008	0.529003	SkinSunExposed	FALSE
PRSS33	0.000193004	0.000306615	0.529046	Brain_Amygdala	FALSE
AC244153.1	-0.000188726	0.000299821	0.529049	EsophagusMucosa	FALSE
AC022601.1	0.000200081	0.000317892	0.52909	MuscleSkeletal	FALSE
SLC35F1	-0.000193375	0.000307297	0.529169	Testis	FALSE
ATP5F1A	0.000188255	0.000299174	0.529188	WholeBlood	FALSE
SEMA4G	-0.00019417	0.000308579	0.529195	Brain_SubstantiaNigra	FALSE
B4GALNT4	-0.000192869	0.000306542	0.529237	EsophagusGastroEsophagealJunction	FALSE
PSORS1C3	0.000190376	0.000302584	0.52924	Testis	FALSE
CLRN3	-0.00019234	0.000305728	0.529271	Brain_Cortex	FALSE
LRP1B	-0.000196706	0.000312674	0.52928	Liver	FALSE
ZNF761	0.000185152	0.000294324	0.529302	NerveTibial	FALSE
SIX3-AS1	0.000182919	0.000290789	0.529322	Brain_CaudateBasalGanglia	FALSE
AC009133.1	-0.000191895	0.000305064	0.52933	Brain_SpinalCord	FALSE
HOXD11	0.000187699	0.000298438	0.529393	ColonSigmoid	FALSE
NAA30	0.000192294	0.00030577	0.529426	WholeBlood	FALSE
KLF2	0.000182784	0.000290651	0.529432	Brain_Cortex	FALSE
AC136475.1	0.000187383	0.000297999	0.529478	AdiposeSubcutaneous	FALSE
PARAL1	0.000191129	0.000303962	0.529487	AdiposeSubcutaneous	FALSE
AC093879.2	0.000211108	0.000335756	0.529511	Testis	FALSE
SUGT1	0.000211968	0.000337137	0.529528	SkinSunExposed	FALSE
AC074286.1	0.000187461	0.000298227	0.529622	Testis	FALSE
GALNT12	0.000189748	0.000301866	0.529624	Brain_Cerebellum	FALSE
SUOX	0.000190326	0.00030286	0.529725	Thyroid	FALSE
MLLT6	-0.000203781	0.000324328	0.529797	CellsEBVTransformedLymphocytes	FALSE
UST	-0.000181978	0.000289635	0.529808	Brain_FrontalCortex	FALSE
TOM1	0.000190286	0.000302876	0.529833	Spleen	FALSE
AC005776.2	0.000188444	0.000299971	0.529869	MinorSalivaryGland	FALSE
FANK1-AS1	-0.00018935	0.000301425	0.529886	Testis	FALSE
E4F1	0.000182384	0.000290339	0.529892	CellsEBVTransformedLymphocytes	FALSE
IL27RA	0.00018275	0.000290927	0.529897	CellsCulturedFibroblasts	FALSE
AC067751.1	-0.000182947	0.000291273	0.529945	Testis	FALSE
MEIOC	0.000189018	0.000300953	0.529964	Brain_CerebellarHemisphere	FALSE
Z99943.1	0.000195056	0.000310611	0.530023	HeartLeftVentricle	FALSE
TCP10L2	-0.000189705	0.000302094	0.530028	Testis	FALSE
SOHLH1	0.000188387	0.000300025	0.530069	Brain_SubstantiaNigra	FALSE
HIST3H3	0.000184074	0.000293204	0.530134	Testis	FALSE
BPIFB1	-0.000195995	0.000312281	0.530253	Stomach	FALSE
POU3F1	0.000191024	0.000304362	0.530255	CellsEBVTransformedLymphocytes	FALSE
CTNNA3	0.000185739	0.000295977	0.530303	Testis	FALSE
PCDHB1	-0.000193561	0.000308447	0.530311	Pancreas	FALSE
AC005674.2	-0.000183115	0.000291839	0.530366	NerveTibial	FALSE
GSTA5	0.000201094	0.000320502	0.530377	AdrenalGland	FALSE
CACNB2	0.000188526	0.000300497	0.530412	MuscleSkeletal	FALSE
AC104461.1	-0.000182118	0.00029029	0.530421	Liver	FALSE
DPYSL5	0.00018432	0.000293821	0.530451	Brain_SubstantiaNigra	FALSE
MYO1E	-0.000202033	0.0003221	0.530507	WholeBlood	FALSE
AC018553.2	0.000181712	0.000289721	0.530532	EsophagusMucosa	FALSE
NPFFR2	0.000185964	0.000296538	0.530584	Testis	FALSE
WTIP	0.00019027	0.000303443	0.530637	Lung	FALSE
AKR1A1	-0.000200403	0.000319608	0.530643	Brain_CerebellarHemisphere	FALSE
KIF9	-0.000178818	0.000285226	0.530705	Brain_Hypothalamus	FALSE
LINC02017	0.000184734	0.000294667	0.530711	CellsCulturedFibroblasts	FALSE
WDR11-AS1	-0.00018774	0.000299488	0.530748	Brain_Cerebellum	FALSE
TNFAIP3	-0.000193556	0.00030879	0.530779	Brain_Hypothalamus	FALSE
RASL11A	0.000182667	0.00029142	0.530782	ArteryAorta	FALSE
BRWD1	0.000180832	0.000288519	0.53082	WholeBlood	FALSE
ZNF101	0.000187656	0.000299424	0.530842	Brain_CerebellarHemisphere	FALSE
FAM230B	0.000183458	0.000292728	0.530846	Testis	FALSE
ARID2	0.000184388	0.000294265	0.530919	NerveTibial	FALSE
TFDP2	0.000184106	0.000293825	0.530933	KidneyCortex	FALSE
AC048387.1	-0.000196406	0.000313458	0.530937	Thyroid	FALSE
CCR9	-0.00018377	0.000293314	0.53097	MinorSalivaryGland	FALSE
TSPYL1	-0.000226996	0.000362314	0.530977	CellsCulturedFibroblasts	FALSE
AP000569.1	0.00018769	0.000299584	0.530988	CellsEBVTransformedLymphocytes	FALSE
UHMK1	-0.000192355	0.000307036	0.530995	MuscleSkeletal	FALSE
NEXN	0.000196272	0.0003133	0.531011	Brain_SpinalCord	FALSE
ESRRB	-0.000181928	0.000290455	0.531085	MuscleSkeletal	FALSE
LINC00921	-0.000193477	0.000308912	0.531109	Brain_CerebellarHemisphere	FALSE
TRIM54	-0.000190837	0.000304777	0.531217	Brain_AnteriorCingulateCortex	FALSE
AL157786.1	0.000185198	0.000295819	0.531283	Brain_CerebellarHemisphere	FALSE
MYL7	0.000189796	0.000303169	0.53129	Brain_Hypothalamus	FALSE
ATP8B3	-0.000197288	0.000315152	0.531311	ArteryAorta	FALSE
SCLT1	-0.000191954	0.00030668	0.531376	Testis	FALSE
MFSD10	0.000190104	0.000303744	0.531403	Thyroid	FALSE
CEMIP2	0.000187778	0.000300031	0.531406	Lung	FALSE
A2ML1-AS1	0.000188435	0.00030108	0.531407	Vagina	FALSE
AC092720.1	0.000182694	0.000291913	0.531414	Thyroid	FALSE
MND1	0.000194646	0.000311044	0.531458	KidneyCortex	FALSE
AC098798.1	-0.000195993	0.000313196	0.531459	Pituitary	FALSE
ZNF558	0.000182912	0.000292313	0.531488	NerveTibial	FALSE
AL132989.1	-0.000215116	0.000343782	0.531492	Brain_SpinalCord	FALSE
RAD54L	0.00018375	0.00029379	0.531679	Brain_Cerebellum	FALSE
SPARC	-0.000188378	0.000301271	0.53179	ArteryAorta	FALSE
MROH7	-0.000182513	0.00029189	0.531791	HeartAtrialAppendage	FALSE
IQGAP2	0.000183384	0.000293298	0.531811	WholeBlood	FALSE
AL365226.1	-0.000191194	0.000305803	0.531829	Testis	FALSE
CRMP1	0.000192021	0.000307138	0.531845	Lung	FALSE
ZNF547	0.000206986	0.000331102	0.531881	Brain_CerebellarHemisphere	FALSE
AL160286.2	-0.000186418	0.000298219	0.531904	Testis	FALSE
LPCAT2	0.000184938	0.000295871	0.531932	Brain_FrontalCortex	FALSE
AP003392.5	-0.000184212	0.000294765	0.532009	Brain_PutamenBasalGanglia	FALSE
DDX19B	-0.000183062	0.000292932	0.532018	KidneyCortex	FALSE
ARPC2	-0.000184255	0.00029488	0.532073	NerveTibial	FALSE
AC125613.1	-0.000187746	0.000300497	0.532114	Brain_Cerebellum	FALSE
OLAH	-0.00019338	0.000309522	0.532125	ColonSigmoid	FALSE
MMP26	0.000194183	0.00031083	0.532155	Testis	FALSE
AC113349.1	-0.000187486	0.000300125	0.532175	Brain_Amygdala	FALSE
Z84484.1	0.000192111	0.000307538	0.532188	Testis	FALSE
LINC01561	-0.000189629	0.000303567	0.53219	Brain_Cerebellum	FALSE
NCK1-DT	0.000178397	0.000285587	0.53219	Brain_SpinalCord	FALSE
MS4A7	0.000189674	0.000303693	0.532265	NerveTibial	FALSE
AF287957.1	-0.000187522	0.000300258	0.532278	Brain_FrontalCortex	FALSE
RALGPS2	-0.000187094	0.000299594	0.532307	NerveTibial	FALSE
PTGES2	0.000193917	0.00031054	0.532334	HeartLeftVentricle	FALSE
NFASC	-0.000205297	0.000328797	0.532375	EsophagusMuscularis	FALSE
MIR5188	0.000187851	0.000300883	0.532411	Testis	FALSE
AC139530.1	0.000183244	0.000293535	0.532455	Brain_Hypothalamus	FALSE
CYP3A5	-0.000202885	0.000325092	0.532574	Brain_AnteriorCingulateCortex	FALSE
CKMT1B	0.000183729	0.000294467	0.532671	Brain_CerebellarHemisphere	FALSE
LINC01990	0.000180056	0.000288587	0.532679	Brain_CaudateBasalGanglia	FALSE
C11orf1	-0.000184283	0.000295382	0.532708	HeartLeftVentricle	FALSE
BLID	0.000184499	0.000295743	0.532728	Ovary	FALSE
AL031280.1	-0.000189172	0.000303252	0.532753	KidneyCortex	FALSE
GABRR1	0.000188648	0.000302419	0.532762	ArteryAorta	FALSE
LUC7L2	0.00039619	0.000635174	0.532794	Pancreas	FALSE
ARPC5L	0.000186172	0.000298522	0.532862	Brain_Cerebellum	FALSE
CD86	0.000190679	0.000305755	0.53287	Testis	FALSE
AC019171.1	0.000187626	0.000300923	0.532956	EsophagusGastroEsophagealJunction	FALSE
AL603756.1	-0.000197597	0.000316941	0.532989	KidneyCortex	FALSE
CARS2	0.00019535	0.000313354	0.533013	CellsCulturedFibroblasts	FALSE
SLC5A12	-0.000184684	0.000296279	0.53306	Brain_CaudateBasalGanglia	FALSE
LINC01804	-0.000195083	0.000312969	0.53307	Testis	FALSE
ZNF107	-0.000214131	0.000343655	0.533222	Pancreas	FALSE
LINC01333	0.000188737	0.000302903	0.533225	Testis	FALSE
GSTA3	0.000309051	0.000496046	0.533267	SkinNotSunExposed	FALSE
FAM71E2	-0.000185193	0.000297293	0.533331	Brain_Cerebellum	FALSE
AATF	-0.000182602	0.000293162	0.533373	Brain_SpinalCord	FALSE
PPARGC1B	0.000205963	0.000330713	0.533428	Brain_CerebellarHemisphere	FALSE
AGBL5-AS1	-0.00018435	0.000296016	0.533437	Testis	FALSE
PPP4R2	0.000182062	0.000292353	0.533454	CellsCulturedFibroblasts	FALSE
AIF1L	-0.000183554	0.000294752	0.533457	ArteryAorta	FALSE
RAB3GAP1	0.000218529	0.000351015	0.533574	Ovary	FALSE
RPA3	0.000179105	0.000287709	0.5336	SkinSunExposed	FALSE
COPS7B	-0.000184773	0.000296825	0.533615	Brain_Hypothalamus	FALSE
AP001781.1	-0.000183989	0.000295577	0.533632	Brain_Cerebellum	FALSE
LINC00599	0.000182822	0.000293707	0.533638	KidneyCortex	FALSE
WT1	-0.000232688	0.000373887	0.533714	Brain_PutamenBasalGanglia	FALSE
AC115522.1	-0.000180418	0.000289904	0.533722	SkinSunExposed	FALSE
CCDC144NL-AS1	-0.000186674	0.000299988	0.533765	MuscleSkeletal	FALSE
LOXL4	-0.000188034	0.000302183	0.533777	Testis	FALSE
AL117332.1	-0.000189019	0.000303767	0.533779	Brain_Hypothalamus	FALSE
RALGDS	0.000183593	0.000295056	0.533792	Brain_CerebellarHemisphere	FALSE
SSTR3	0.000183682	0.00029524	0.533848	WholeBlood	FALSE
AC007861.2	0.00017942	0.000288469	0.533961	Testis	FALSE
VPS28	-0.0001796	0.000288788	0.534004	CellsEBVTransformedLymphocytes	FALSE
TLX2	-0.000181064	0.000291208	0.534095	Brain_SpinalCord	FALSE
TBC1D22A	0.000188426	0.000303069	0.534124	AdiposeSubcutaneous	FALSE
INAFM1	-0.000189022	0.000304049	0.534153	WholeBlood	FALSE
AC243972.1	0.000186262	0.000299654	0.534213	SmallIntestine	FALSE
SLC2A11	-0.000188119	0.000302664	0.534243	Brain_SpinalCord	FALSE
DIP2C	-0.000197162	0.000317255	0.534296	Brain_Cerebellum	FALSE
GON7	0.000191809	0.000308652	0.534311	CellsEBVTransformedLymphocytes	FALSE
AL133346.1	0.000197186	0.00031733	0.534344	ColonSigmoid	FALSE
AC100800.1	0.000186616	0.000300329	0.534357	CellsCulturedFibroblasts	FALSE
SCARF1	0.000184953	0.000297732	0.534466	Brain_CerebellarHemisphere	FALSE
PTH1R	-0.000208184	0.000335203	0.534556	AdiposeVisceral	FALSE
AC027682.6	-0.000209151	0.00033682	0.534629	HeartLeftVentricle	FALSE
ATG13	-0.000199166	0.000320851	0.534771	CellsCulturedFibroblasts	FALSE
ZNF568	-0.000183835	0.000296184	0.534813	CellsCulturedFibroblasts	FALSE
DPH3	0.000185111	0.000298253	0.534832	CellsCulturedFibroblasts	FALSE
NRG2	-0.000193143	0.000311196	0.534833	Spleen	FALSE
TTLL7	0.000184265	0.000296938	0.534897	Liver	FALSE
MTFR2	0.000187552	0.000302253	0.53492	MinorSalivaryGland	FALSE
SELENOM	0.000188748	0.000304188	0.534933	Pancreas	FALSE
POU2F1	-0.00018942	0.000305288	0.534955	KidneyCortex	FALSE
ADAMTS9-AS1	-0.000178617	0.000287898	0.534984	Testis	FALSE
AC010266.2	-0.000184419	0.000297275	0.53502	Brain_Cerebellum	FALSE
AL022328.3	-0.000184868	0.000298054	0.535095	CellsEBVTransformedLymphocytes	FALSE
ELMOD2	0.000181701	0.000292963	0.535116	Pancreas	FALSE
AL449043.1	-0.000188062	0.000303251	0.535158	Testis	FALSE
SUGCT	-0.000195591	0.000315479	0.535272	ArteryAorta	FALSE
CHRM3-AS2	-0.000179843	0.000290081	0.535277	WholeBlood	FALSE
SERTAD2	-0.000185705	0.000299598	0.535361	ArteryTibial	FALSE
PGLS	-0.000180308	0.000290936	0.535423	EsophagusMucosa	FALSE
LINC01260	-0.000182204	0.000294014	0.53545	SkinSunExposed	FALSE
FAM189A2	0.000191475	0.000308991	0.535473	Pancreas	FALSE
TCF7	-0.000188784	0.000304673	0.535505	Brain_Cerebellum	FALSE
AP003025.1	-0.000185612	0.000299573	0.535531	Brain_SubstantiaNigra	FALSE
SLC7A13	-0.00018191	0.000293613	0.535551	Testis	FALSE
AP000757.1	0.00018938	0.000305732	0.535635	Brain_Cerebellum	FALSE
LCTL	-0.000186951	0.00030189	0.535741	Brain_Amygdala	FALSE
CNTNAP3B	0.000258111	0.000416971	0.535909	Brain_FrontalCortex	FALSE
BCL2	0.000186181	0.000300806	0.535958	NerveTibial	FALSE
ZNF252P-AS1	0.00020372	0.000329163	0.535981	Ovary	FALSE
SETD6	-0.000179888	0.000290667	0.535997	Brain_Cerebellum	FALSE
AC007569.1	0.000187061	0.000302283	0.536031	CellsEBVTransformedLymphocytes	FALSE
COPA	0.00020209	0.000326659	0.536143	WholeBlood	FALSE
AC011483.1	-0.000190114	0.000307304	0.536148	Brain_SubstantiaNigra	FALSE
AC008121.2	0.00018568	0.000300149	0.536164	Pituitary	FALSE
TTC9	0.000181771	0.000293838	0.536176	MuscleSkeletal	FALSE
AC069542.1	-0.000190138	0.000307393	0.536215	Prostate	FALSE
NEK11	0.000182553	0.000295162	0.536258	EsophagusMucosa	FALSE
AC097467.1	0.000176574	0.000285519	0.536291	Testis	FALSE
NCOA2	0.000195195	0.000315628	0.536293	Brain_Hypothalamus	FALSE
KLHL7	-0.000186414	0.00030151	0.5364	Thyroid	FALSE
PTDSS1	0.000207995	0.000336441	0.536431	Brain_AnteriorCingulateCortex	FALSE
BAG6	-0.000185558	0.000300178	0.536473	ArteryTibial	FALSE
MANEA	-0.00017901	0.000289627	0.536531	AdiposeSubcutaneous	FALSE
SPTBN5	0.000186205	0.000301307	0.536585	ColonTransverse	FALSE
MMP20	0.00018845	0.000304985	0.536644	Testis	FALSE
ZNF671	0.000187357	0.000303232	0.536665	KidneyCortex	FALSE
COX6A1	0.000183891	0.000297634	0.536682	Brain_Cortex	FALSE
GOT2	0.000179472	0.0002905	0.536706	CellsCulturedFibroblasts	FALSE
RMDN2-AS1	-0.000195665	0.000316733	0.536736	Uterus	FALSE
AC005264.1	0.000186113	0.000301319	0.536802	Spleen	FALSE
SLC10A7	0.000191118	0.000309493	0.536893	EsophagusMucosa	FALSE
SLC26A3	0.000187375	0.000303433	0.536895	Thyroid	FALSE
BCAS4	-0.000206305	0.000334092	0.536901	CellsCulturedFibroblasts	FALSE
ADAM18	-0.00018522	0.00029998	0.536945	Testis	FALSE
SETD1A	-0.000188179	0.000304772	0.536946	KidneyCortex	FALSE
AGAP1-IT1	0.000199431	0.000323005	0.536957	Brain_Amygdala	FALSE
NCBP2	-0.000183804	0.00029772	0.536992	Pancreas	FALSE
ABLIM3	-0.000187345	0.000303469	0.537008	Brain_Cerebellum	FALSE
DRC1	0.0001866	0.00030227	0.537019	Brain_FrontalCortex	FALSE
AC093689.1	0.000187144	0.000303199	0.537084	Testis	FALSE
OCLN	0.00018374	0.000297705	0.537113	Thyroid	FALSE
TJAP1	0.000175027	0.000283593	0.53712	ColonTransverse	FALSE
AL133325.2	0.000195772	0.000317234	0.537156	Pituitary	FALSE
GPR4	0.000185189	0.000300104	0.537181	Brain_AnteriorCingulateCortex	FALSE
SULT1C2	-0.000196998	0.000319273	0.537223	AdiposeSubcutaneous	FALSE
AC021242.3	0.000185952	0.000301475	0.537364	SmallIntestine	FALSE
AC187653.1	-0.000189794	0.000307785	0.537471	Testis	FALSE
UPK3B	0.000184146	0.000298684	0.537549	Brain_FrontalCortex	FALSE
AC008393.1	0.000184274	0.000298904	0.537567	KidneyCortex	FALSE
AC016394.2	-0.000221855	0.00035988	0.537586	Spleen	FALSE
ADO	0.000193032	0.000313168	0.537643	Testis	FALSE
RAB15	-0.000223692	0.000362943	0.53768	CellsCulturedFibroblasts	FALSE
RAMP3	0.000191207	0.000310365	0.537848	Brain_SpinalCord	FALSE
ADAMTS9-AS2	-0.000187047	0.000303622	0.537863	ArteryTibial	FALSE
AL713851.2	0.000187342	0.000304118	0.537885	Testis	FALSE
CROCC	-0.00018244	0.000296193	0.537931	Thyroid	FALSE
CTNND2	0.000192017	0.000311801	0.538008	NerveTibial	FALSE
NCCRP1	0.000186456	0.000302796	0.538041	Spleen	FALSE
RUNDC3A-AS1	-0.000188784	0.000306595	0.538066	Thyroid	FALSE
RBM18	0.000177084	0.000287621	0.538104	CellsCulturedFibroblasts	FALSE
TDGF1	-0.000179672	0.000291852	0.538141	MuscleSkeletal	FALSE
BIRC5	-0.000185892	0.000301976	0.53817	Brain_CerebellarHemisphere	FALSE
HOXB2	-0.000185763	0.000301806	0.538222	WholeBlood	FALSE
TRAPPC12-AS1	0.000182949	0.000297239	0.53823	NerveTibial	FALSE
UNC13C	0.000177378	0.000288199	0.538246	Thyroid	FALSE
AC083864.3	0.000189176	0.000307376	0.538255	Testis	FALSE
HMBS	0.000185689	0.000301712	0.538258	Stomach	FALSE
OR2L13	0.000184851	0.000300369	0.538284	Brain_PutamenBasalGanglia	FALSE
TMEM176A	-0.000181682	0.000295228	0.538296	WholeBlood	FALSE
C2orf15	0.000191866	0.000311779	0.5383	Brain_SpinalCord	FALSE
RORB-AS1	0.000185662	0.000301733	0.538347	Brain_Hypothalamus	FALSE
AC011840.2	-0.000179376	0.000291535	0.538372	Testis	FALSE
AP001652.1	0.000179752	0.000292179	0.538417	Liver	FALSE
ELAC1	-0.000179162	0.000291234	0.538436	MinorSalivaryGland	FALSE
HSPA13	0.000184689	0.00030024	0.538466	Brain_NucleusAccumbensBasalGanglia	FALSE
DNAJB5	0.000186234	0.000302753	0.538467	WholeBlood	FALSE
AL021395.1	0.00018708	0.000304135	0.538476	Brain_AnteriorCingulateCortex	FALSE
AC090150.1	0.000187273	0.000304468	0.538502	AdiposeSubcutaneous	FALSE
NREP	-0.000179895	0.000292514	0.538561	Vagina	FALSE
SLC66A1	-0.000181828	0.000295669	0.538577	Testis	FALSE
PSMA8	-0.000185169	0.000301124	0.538605	Ovary	FALSE
PDE4B	-0.000183006	0.000297664	0.538686	KidneyCortex	FALSE
CABP2	0.000183915	0.000299153	0.538698	Testis	FALSE
NEU3	-0.000182244	0.000296451	0.538719	ColonSigmoid	FALSE
CEP131	-0.000184542	0.000300198	0.538732	NerveTibial	FALSE
NDUFA7	-0.000184142	0.000299565	0.538756	Testis	FALSE
GLMN	0.000180372	0.000293435	0.538761	CellsCulturedFibroblasts	FALSE
LINC02211	-0.00018124	0.000294848	0.538762	Testis	FALSE
AC004543.1	-0.000184344	0.000299913	0.538783	Uterus	FALSE
AC136944.4	-0.000175827	0.000286068	0.538797	Testis	FALSE
AC022690.2	-0.000194534	0.000316525	0.538825	Testis	FALSE
NIPAL2	-0.000215051	0.000349934	0.538856	WholeBlood	FALSE
CCNA2	0.000184473	0.000300184	0.538863	CellsEBVTransformedLymphocytes	FALSE
PDE7A	-0.000175588	0.000285759	0.538912	Brain_PutamenBasalGanglia	FALSE
LINC02237	-0.00019347	0.00031491	0.538975	AdiposeVisceral	FALSE
TMEM81	0.000188188	0.000306326	0.538992	Brain_Cerebellum	FALSE
LINC02435	0.000197575	0.000321621	0.539013	Testis	FALSE
MDP1	0.000194158	0.00031606	0.539015	Testis	FALSE
LINC02334	0.000177538	0.000289053	0.53908	CellsEBVTransformedLymphocytes	FALSE
KRTAP4-2	-0.000196744	0.000320375	0.539149	SkinNotSunExposed	FALSE
AC011472.1	0.000186803	0.000304208	0.539175	WholeBlood	FALSE
AL121748.1	0.00018159	0.000295762	0.539235	Ovary	FALSE
AC018529.1	-0.000181895	0.000296297	0.539287	EsophagusGastroEsophagealJunction	FALSE
LDHD	-0.000184471	0.000300525	0.53933	MinorSalivaryGland	FALSE
PPWD1	-0.000185814	0.00030272	0.539339	NerveTibial	FALSE
REPS1	-0.000174442	0.000284198	0.539346	Brain_Cerebellum	FALSE
AC067838.1	0.000186619	0.000304081	0.539405	Spleen	FALSE
HGD	0.000181549	0.000295827	0.539414	Thyroid	FALSE
PHF13	0.000190704	0.000310768	0.539445	WholeBlood	FALSE
MTHFS	0.000181021	0.000294993	0.539452	CellsCulturedFibroblasts	FALSE
GCSIR	0.00018938	0.000308646	0.539492	Brain_PutamenBasalGanglia	FALSE
STX16	0.000184448	0.000300625	0.539516	Brain_AnteriorCingulateCortex	FALSE
SARDH	-0.000186142	0.000303409	0.539546	EsophagusMuscularis	FALSE
KRTAP16-1	0.000215036	0.000350522	0.539565	Brain_CerebellarHemisphere	FALSE
AL158152.1	-0.000193885	0.000316067	0.539593	Brain_Cerebellum	FALSE
AC108134.3	0.000195021	0.000318005	0.539705	WholeBlood	FALSE
AC130651.1	-0.000183137	0.000298651	0.539736	Ovary	FALSE
AC022182.1	0.000184011	0.000300081	0.539743	Brain_SpinalCord	FALSE
ZFPL1	0.000182321	0.000297332	0.539753	AdrenalGland	FALSE
AC020658.3	0.000179292	0.000292392	0.539754	Brain_CerebellarHemisphere	FALSE
AC106745.1	-0.000175363	0.000285996	0.53977	NerveTibial	FALSE
SPOCK2	0.000176899	0.000288508	0.539779	AdrenalGland	FALSE
DMPK	0.000182076	0.000296952	0.539781	Thyroid	FALSE
ACTL8	-0.000190135	0.000310114	0.539804	ColonTransverse	FALSE
FAM171A1	0.000178575	0.000291325	0.539896	NerveTibial	FALSE
ADM5	0.000189845	0.000309762	0.539963	Brain_AnteriorCingulateCortex	FALSE
AC097634.3	0.000184188	0.000300536	0.539968	Brain_SpinalCord	FALSE
EMC7	0.000195152	0.000318433	0.539977	MinorSalivaryGland	FALSE
ZNF177	-0.00018194	0.000296878	0.53998	Brain_Cerebellum	FALSE
AC116424.1	-0.000181674	0.000296458	0.540001	Testis	FALSE
PRR34-AS1	-0.000180654	0.000294796	0.540004	ArteryAorta	FALSE
GDF5OS	-0.000181177	0.000295667	0.540027	Testis	FALSE
RBCK1	0.000188849	0.000308219	0.540069	Testis	FALSE
KANSL2	0.000186223	0.000304058	0.540237	KidneyCortex	FALSE
AF279873.4	-0.000184963	0.000302027	0.540272	Testis	FALSE
LIMA1	0.000180741	0.000295133	0.540272	EsophagusMuscularis	FALSE
AC138646.1	0.000191026	0.000311946	0.540296	Brain_PutamenBasalGanglia	FALSE
ZBTB43	0.000182824	0.00029856	0.540307	Brain_CerebellarHemisphere	FALSE
AL391422.2	-0.000190936	0.000311868	0.540386	ArteryAorta	FALSE
PTPN20A	-0.000177798	0.000290493	0.540502	CellsEBVTransformedLymphocytes	FALSE
AL139393.2	0.000183137	0.00029924	0.540536	Vagina	FALSE
ITPKB-IT1	0.000184735	0.000301927	0.540638	WholeBlood	FALSE
TENT2	0.000185367	0.000303015	0.54071	SmallIntestine	FALSE
CCDC81	-0.000190733	0.000311813	0.540743	ColonSigmoid	FALSE
PLPP4	-0.000184591	0.000301791	0.54077	Brain_CerebellarHemisphere	FALSE
ITGAV	-0.000182149	0.000297815	0.540793	Brain_PutamenBasalGanglia	FALSE
LINC01133	0.000190935	0.000312189	0.540805	EsophagusMucosa	FALSE
S100A12	-0.000178663	0.00029216	0.540855	WholeBlood	FALSE
GNB5	-0.000192542	0.000314927	0.540945	NerveTibial	FALSE
IER3-AS1	0.000183022	0.000299385	0.540985	WholeBlood	FALSE
CST9	0.000180406	0.000295139	0.54103	EsophagusMuscularis	FALSE
MARK1	-0.000191218	0.000312836	0.541042	Thyroid	FALSE
HMMR	-0.000185466	0.000303447	0.541071	Testis	FALSE
DPY19L2	-0.000201199	0.000329217	0.541107	EsophagusMuscularis	FALSE
AL121574.1	-0.000187574	0.00030697	0.541169	Testis	FALSE
CEP19	-0.000194614	0.000318546	0.541238	CellsCulturedFibroblasts	FALSE
CST2	-0.000182577	0.000298872	0.541278	Prostate	FALSE
ZBED8	0.000184925	0.00030275	0.541324	Brain_CerebellarHemisphere	FALSE
MMP23B	0.000184312	0.000301778	0.541366	Vagina	FALSE
PAX9	-0.000181079	0.000296519	0.541412	CellsCulturedFibroblasts	FALSE
AC091729.3	-0.000183167	0.000299956	0.541435	MuscleSkeletal	FALSE
SLC7A6	-0.000181743	0.000297672	0.541501	Thyroid	FALSE
LINC00868	0.000205222	0.000336151	0.541529	Testis	FALSE
CPOX	-0.000185409	0.000303742	0.541589	Brain_Cerebellum	FALSE
PFAS	-0.000202057	0.00033105	0.54163	Brain_CaudateBasalGanglia	FALSE
AC025423.1	-0.000196176	0.000321474	0.541704	CellsEBVTransformedLymphocytes	FALSE
PTRHD1	0.000184658	0.000302602	0.541707	AdrenalGland	FALSE
LANCL1-AS1	-0.000182922	0.00029976	0.541713	Brain_CerebellarHemisphere	FALSE
AC078880.2	0.000191421	0.000313724	0.541758	Prostate	FALSE
DNAH1	0.000194564	0.000318939	0.54184	Brain_Cerebellum	FALSE
AL365271.1	-0.000185785	0.000304582	0.541885	Testis	FALSE
ZBTB3	0.000175903	0.000288392	0.541901	Brain_Amygdala	FALSE
AL133353.1	-0.00018707	0.000306712	0.541916	Brain_Hippocampus	FALSE
PAX8	-0.000189068	0.000309989	0.541918	Spleen	FALSE
PDLIM2	0.000174662	0.000286373	0.541924	Brain_Cortex	FALSE
SLA2	0.000187993	0.000308246	0.541942	Brain_CerebellarHemisphere	FALSE
MRO	-0.00018535	0.000303917	0.54195	Testis	FALSE
ACTR6	0.000180428	0.000295868	0.54198	Brain_PutamenBasalGanglia	FALSE
KRT33B	0.000208399	0.00034176	0.542008	CellsCulturedFibroblasts	FALSE
RHOA-IT1	-0.000186626	0.000306061	0.542019	SmallIntestine	FALSE
PREP	-0.000183556	0.000301065	0.542069	SkinSunExposed	FALSE
KIFC3	0.000185453	0.00030424	0.542154	Thyroid	FALSE
PKM	-0.000181929	0.000298472	0.542171	KidneyCortex	FALSE
NUCB1	0.000204407	0.000335375	0.542204	Ovary	FALSE
LINC01268	-0.000182887	0.000300082	0.542222	NerveTibial	FALSE
VGLL4	0.00017942	0.000294406	0.542242	MuscleSkeletal	FALSE
KCNIP4	-0.000184333	0.000302479	0.542256	ColonSigmoid	FALSE
LINC01735	0.000185169	0.000303856	0.542263	Brain_CaudateBasalGanglia	FALSE
MDM2	-0.00017911	0.000293915	0.542267	WholeBlood	FALSE
AC007493.1	0.00018415	0.000302202	0.542288	Testis	FALSE
AC005726.3	-0.000189355	0.000310759	0.542306	Thyroid	FALSE
AC139887.1	-0.000189178	0.00031049	0.542336	KidneyCortex	FALSE
AC013733.1	-0.000180841	0.000296809	0.542339	Testis	FALSE
AL356417.2	0.000182439	0.000299493	0.542419	NerveTibial	FALSE
PNPLA8	0.000190396	0.000312566	0.542435	SkinSunExposed	FALSE
VKORC1L1	-0.000184168	0.000302362	0.542461	WholeBlood	FALSE
BRI3BP	0.000181641	0.000298221	0.542472	Pancreas	FALSE
KDM4E	-0.000180848	0.000296943	0.542506	Testis	FALSE
TONSL-AS1	-0.000178669	0.000293412	0.542569	Prostate	FALSE
LINC02045	-0.000181621	0.000298302	0.542627	Testis	FALSE
AKAIN1	0.000178727	0.00029355	0.542628	Brain_Cerebellum	FALSE
LIX1	0.000190363	0.000312667	0.542635	Thyroid	FALSE
SLC12A5	-0.000185502	0.000304696	0.542653	Spleen	FALSE
TPPP	-0.000179494	0.000294873	0.542713	Brain_Cerebellum	FALSE
AL031709.1	0.000200694	0.00032971	0.542726	AdrenalGland	FALSE
AICDA	0.000178075	0.000292612	0.542811	BreastMammary	FALSE
SNTB1	-0.000186081	0.000305808	0.542864	Liver	FALSE
C11orf42	0.000192897	0.000317034	0.542895	Brain_Amygdala	FALSE
FMNL3	-0.000180039	0.000295911	0.542909	Brain_CerebellarHemisphere	FALSE
ADAL	0.000186407	0.000306426	0.542973	Thyroid	FALSE
PRLR	0.000181984	0.000299191	0.543022	Brain_CaudateBasalGanglia	FALSE
MMP13	-0.000184582	0.00030348	0.543045	Prostate	FALSE
AC010680.1	-0.000194928	0.000320495	0.54305	ColonSigmoid	FALSE
AL136988.2	-0.000184385	0.000303232	0.543147	Brain_CerebellarHemisphere	FALSE
CFAP65	0.000183875	0.000302408	0.543165	Pituitary	FALSE
MALINC1	0.000198119	0.000325842	0.543176	MinorSalivaryGland	FALSE
AC004889.1	0.000188747	0.000310434	0.543183	Thyroid	FALSE
AC007448.4	-0.000182684	0.000300476	0.5432	Prostate	FALSE
KIF5A	0.000194509	0.000319948	0.543228	Stomach	FALSE
SNHG27	-0.000179039	0.000294561	0.543311	Testis	FALSE
CD164	0.00017789	0.000292683	0.543328	MuscleSkeletal	FALSE
TMEM169	0.000188539	0.000310215	0.543343	Brain_Cerebellum	FALSE
AC084757.3	0.000183659	0.000302226	0.543396	CellsCulturedFibroblasts	FALSE
FGGY	0.000199562	0.000328413	0.543418	ArteryTibial	FALSE
SLC5A2	0.000184067	0.000302922	0.54343	Lung	FALSE
CAMKK1	0.000186071	0.000306237	0.543451	Brain_Cerebellum	FALSE
CFAP221	-0.000187283	0.000308234	0.543454	Pancreas	FALSE
AC026471.3	0.000184	0.000302848	0.543479	Lung	FALSE
LINC00545	-0.000184693	0.000304019	0.543519	ArteryCoronary	FALSE
BCL2L1	-0.000180657	0.000297381	0.543526	Testis	FALSE
LRRC37A	0.000183485	0.00030204	0.54353	Pituitary	FALSE
SLC26A11	0.000180672	0.000297419	0.543543	ArteryTibial	FALSE
WIZ	-0.000177119	0.000291622	0.543617	SmallIntestine	FALSE
TM9SF1	-0.000183911	0.000302826	0.543643	CellsCulturedFibroblasts	FALSE
HSD17B7	0.000186539	0.000307174	0.543671	Brain_SubstantiaNigra	FALSE
CBX8	-0.000185446	0.000305394	0.543697	CellsCulturedFibroblasts	FALSE
MINDY4	-0.000182213	0.000300103	0.543741	ArteryAorta	FALSE
AC009229.1	0.000181534	0.000299015	0.543783	NerveTibial	FALSE
SH2D4B	0.000193878	0.000319348	0.543783	Testis	FALSE
SRSF1	-0.000184392	0.000303769	0.543845	ColonSigmoid	FALSE
BX284668.6	0.000184995	0.000304773	0.543858	Testis	FALSE
FAM83E	-0.000181863	0.000299625	0.543873	Brain_CerebellarHemisphere	FALSE
AC012485.3	0.000191532	0.000315607	0.543939	Testis	FALSE
ARG1	0.00018483	0.000304572	0.54395	SkinSunExposed	FALSE
MARCH6	-0.000184779	0.000304487	0.543951	SkinNotSunExposed	FALSE
TPCN1	-0.000173959	0.000286667	0.543963	Brain_AnteriorCingulateCortex	FALSE
GALNT9	0.000184924	0.000304766	0.544003	Brain_Cerebellum	FALSE
HAUS8	0.000187825	0.000309571	0.544034	CellsEBVTransformedLymphocytes	FALSE
PTGIS	0.000176266	0.00029053	0.544049	Brain_Amygdala	FALSE
AP002989.1	-0.000182827	0.000301349	0.544054	Ovary	FALSE
SYCE2	-0.000186067	0.000306701	0.54407	Thyroid	FALSE
SEC14L3	-0.000184293	0.00030379	0.544089	Thyroid	FALSE
CDK5RAP1	0.000189248	0.000311975	0.54411	CellsEBVTransformedLymphocytes	FALSE
ANP32A	0.000197485	0.000325637	0.544213	ArteryTibial	FALSE
CIRBP	-0.000182966	0.000301701	0.544219	KidneyCortex	FALSE
U95743.1	-0.00020467	0.00033753	0.544267	Testis	FALSE
AC008915.2	-0.000192833	0.000318023	0.544285	Testis	FALSE
C2orf73	-0.000187879	0.000309902	0.544349	Testis	FALSE
GAL3ST3	0.000176947	0.000291883	0.544368	Pancreas	FALSE
NUDT8	0.00017739	0.000292617	0.544371	HeartLeftVentricle	FALSE
NUP210L	0.000173205	0.000285754	0.544429	Brain_CaudateBasalGanglia	FALSE
CCL25	0.00018212	0.000300531	0.544521	SmallIntestine	FALSE
ZNF366	0.000178577	0.000294691	0.544528	Brain_SpinalCord	FALSE
AP000802.1	-0.000182552	0.000301252	0.544531	ArteryAorta	FALSE
HIP1	-0.000184613	0.000304671	0.544556	WholeBlood	FALSE
AP002518.1	-0.000179965	0.000297008	0.544566	Testis	FALSE
AC091180.2	0.000192399	0.000317534	0.544573	MinorSalivaryGland	FALSE
CNOT6	0.000184848	0.000305134	0.544655	KidneyCortex	FALSE
FRRS1	-0.000182299	0.000300948	0.544683	ColonTransverse	FALSE
AC010997.2	-0.000180686	0.000298314	0.544723	Thyroid	FALSE
SNRNP48	0.000187018	0.000308852	0.544833	MuscleSkeletal	FALSE
AL357078.2	-0.000182054	0.000300664	0.544843	Testis	FALSE
PLEKHM2	-0.000189919	0.000313654	0.544845	Brain_CerebellarHemisphere	FALSE
AP000944.1	0.000184538	0.0003048	0.54489	ColonTransverse	FALSE
MCEMP1	-0.000181355	0.000299551	0.544899	Vagina	FALSE
TMEM167A	0.000192113	0.000317326	0.544908	Brain_PutamenBasalGanglia	FALSE
ZYG11B	-0.000180306	0.000297847	0.54494	Brain_AnteriorCingulateCortex	FALSE
CD93	-0.000180998	0.000299029	0.544991	WholeBlood	FALSE
SEC23B	-0.000201655	0.000333218	0.545065	Brain_CerebellarHemisphere	FALSE
KDF1	0.000179319	0.000296365	0.545141	MinorSalivaryGland	FALSE
LINC00339	-0.000183442	0.000303187	0.545151	MuscleSkeletal	FALSE
AP006621.4	0.000190478	0.000314816	0.545152	Thyroid	FALSE
OTOA	-0.000184753	0.000305386	0.545194	Brain_Cortex	FALSE
AC106706.1	-0.000185181	0.000306099	0.5452	Testis	FALSE
SLC23A3	-0.000174771	0.000288895	0.545204	ArteryTibial	FALSE
AC243830.1	0.000184278	0.000304626	0.545227	Testis	FALSE
ALDH4A1	-0.00019693	0.00032557	0.545261	Brain_Amygdala	FALSE
ERGIC3	0.000188628	0.000311844	0.545262	CellsCulturedFibroblasts	FALSE
MOB3A	0.000193177	0.000319387	0.545288	Ovary	FALSE
AP000446.1	-0.000182035	0.000300987	0.545318	Pancreas	FALSE
CYSRT1	0.000187335	0.000309759	0.545329	Testis	FALSE
UGT1A3	0.000192964	0.000319071	0.545335	Liver	FALSE
ASPHD1	-0.000183312	0.000303118	0.545345	Brain_SubstantiaNigra	FALSE
UGT2A1	0.000185254	0.000306369	0.545397	Liver	FALSE
LINC01235	0.000185939	0.000307511	0.545409	Testis	FALSE
AL031687.1	-0.000185249	0.000306387	0.545431	Brain_CerebellarHemisphere	FALSE
SLC25A44	-0.000180212	0.00029806	0.545435	Lung	FALSE
COLCA1	-0.000179945	0.000297656	0.545487	Spleen	FALSE
HELZ	0.000178497	0.000295283	0.545516	Spleen	FALSE
AC079467.1	-0.000187111	0.000309551	0.545541	NerveTibial	FALSE
RAB19	0.00020105	0.00033262	0.545551	KidneyCortex	FALSE
FAM85B	0.000178206	0.000294839	0.545569	Brain_AnteriorCingulateCortex	FALSE
COA4	0.000200268	0.000331364	0.545596	Brain_PutamenBasalGanglia	FALSE
ABCA9-AS1	-0.000181871	0.000300942	0.54562	Brain_CerebellarHemisphere	FALSE
GPC1	-0.000174612	0.000288937	0.545628	Brain_Cerebellum	FALSE
JHY	0.00018137	0.00030014	0.545655	Testis	FALSE
LINC02309	-0.00018408	0.000304679	0.545728	Testis	FALSE
AC013652.1	0.000178442	0.000295357	0.54574	EsophagusMucosa	FALSE
ZDHHC11B	0.000202667	0.000335473	0.545763	ArteryAorta	FALSE
MIR193BHG	-0.000182783	0.000302627	0.545852	Thyroid	FALSE
CACNA1G	0.000186728	0.00030917	0.545868	ColonSigmoid	FALSE
MSC-AS1	0.000184109	0.000304838	0.545874	Pancreas	FALSE
LINC01933	0.000180284	0.000298564	0.545955	NerveTibial	FALSE
ARHGDIG	-0.00017303	0.000286578	0.545993	Pancreas	FALSE
AL731568.1	-0.000174357	0.000288784	0.546003	Testis	FALSE
AP001330.4	-0.000190666	0.000315908	0.546146	MinorSalivaryGland	FALSE
PRDX3	0.00018823	0.000311885	0.546163	MuscleSkeletal	FALSE
CACNG6	0.000178921	0.00029648	0.546189	Testis	FALSE
SOS1-IT1	0.000182842	0.000303122	0.54638	CellsEBVTransformedLymphocytes	FALSE
C1orf198	-0.000183289	0.000303866	0.546383	NerveTibial	FALSE
AF001548.2	0.000176252	0.000292228	0.546423	SkinSunExposed	FALSE
SLIT1-AS1	0.000197816	0.000328036	0.54649	Testis	FALSE
SGSM1	0.000176442	0.000292593	0.546492	SkinSunExposed	FALSE
NANOGP8	-0.000189291	0.000313909	0.546502	AdrenalGland	FALSE
FUT3	-0.000179598	0.000297861	0.546537	Testis	FALSE
NRIP3	0.00017505	0.000290324	0.546545	Stomach	FALSE
CASC20	0.000183832	0.000304896	0.546555	AdiposeVisceral	FALSE
ULBP3	-0.00018119	0.000300537	0.546585	CellsCulturedFibroblasts	FALSE
CLUAP1	-0.000176049	0.000292019	0.546599	EsophagusMuscularis	FALSE
DDTL	0.000187174	0.000310479	0.546607	Pancreas	FALSE
POLR3A	0.000179811	0.000298323	0.546683	Ovary	FALSE
AC099792.1	0.000180851	0.000300063	0.546703	SmallIntestine	FALSE
TSHZ1	-0.000188076	0.000312064	0.546722	CellsEBVTransformedLymphocytes	FALSE
WASHC5	-0.000189724	0.000314865	0.546805	AdiposeVisceral	FALSE
SEPTIN12	-0.000178488	0.000296231	0.546822	Brain_CerebellarHemisphere	FALSE
AC103740.1	-0.00017924	0.00029748	0.546824	Pancreas	FALSE
AC015983.2	-0.000184367	0.000305991	0.546827	Brain_SpinalCord	FALSE
ADAM23	0.000178593	0.000296446	0.546877	CellsCulturedFibroblasts	FALSE
MIRLET7BHG	-0.000181667	0.000301565	0.546899	Brain_Cerebellum	FALSE
PCSK9	-0.000181083	0.000300606	0.546914	NerveTibial	FALSE
AC093110.1	0.000185573	0.000308072	0.54693	NerveTibial	FALSE
AC004908.1	-0.000178495	0.000296368	0.546991	Testis	FALSE
IFNGR1	0.000185785	0.000308485	0.54701	Brain_Hypothalamus	FALSE
CENPQ	0.000184549	0.000306442	0.547021	ArteryTibial	FALSE
PCDH8	-0.000177291	0.000294486	0.547151	MinorSalivaryGland	FALSE
AC106820.3	-0.000184201	0.000305985	0.54718	Brain_Amygdala	FALSE
AC027682.1	-0.000193435	0.000321334	0.547194	KidneyCortex	FALSE
P3H3	0.000178218	0.000296058	0.547196	Pituitary	FALSE
C6orf141	0.000175703	0.000291882	0.547199	Brain_CerebellarHemisphere	FALSE
ZNF790	0.00018289	0.000303822	0.547201	Brain_AnteriorCingulateCortex	FALSE
SIAH3	0.00018261	0.000303368	0.547214	Brain_Cerebellum	FALSE
CBLN2	-0.000185738	0.00030857	0.547221	Brain_Cerebellum	FALSE
HAS1	0.00018588	0.000308832	0.547256	CellsCulturedFibroblasts	FALSE
TENT4B	-0.000174509	0.00028994	0.547256	Brain_Amygdala	FALSE
COPZ2	0.00020215	0.00033587	0.547263	Testis	FALSE
SUPV3L1	-0.000188124	0.00031259	0.547293	Spleen	FALSE
ROPN1B	0.000176532	0.00029345	0.547459	Pituitary	FALSE
UAP1L1	0.000180783	0.000300533	0.547482	WholeBlood	FALSE
ARMC1	0.000182094	0.000302771	0.547559	CellsCulturedFibroblasts	FALSE
VSIR	-0.000177575	0.000295294	0.547609	ArteryTibial	FALSE
FAM110C	-0.000194405	0.000323295	0.547627	Spleen	FALSE
EMB	-0.000183718	0.000305528	0.547632	AdrenalGland	FALSE
COL5A2	-0.00017471	0.000290556	0.547644	CellsCulturedFibroblasts	FALSE
DPYD	0.000178213	0.000296438	0.54772	CellsCulturedFibroblasts	FALSE
UFM1	0.000177764	0.000295702	0.547735	Brain_SubstantiaNigra	FALSE
MEF2C	-0.000182063	0.00030286	0.547745	Brain_Hippocampus	FALSE
AC093904.2	0.000172868	0.000287569	0.547751	Testis	FALSE
GTF2H1	-0.000178936	0.000297672	0.547765	CellsCulturedFibroblasts	FALSE
AC016683.1	-0.000185354	0.000308393	0.547821	CellsEBVTransformedLymphocytes	FALSE
AC104117.5	0.000181949	0.000302791	0.547903	Brain_Cerebellum	FALSE
AL512380.1	-0.000184074	0.00030643	0.548038	Brain_SubstantiaNigra	FALSE
H2AFY	0.000184958	0.000307903	0.548041	Brain_NucleusAccumbensBasalGanglia	FALSE
PTMS	0.000184458	0.000307075	0.548046	SmallIntestine	FALSE
ZNF646	-0.000175143	0.000291574	0.548054	SkinNotSunExposed	FALSE
AL137789.1	-0.000180399	0.000300341	0.548077	WholeBlood	FALSE
CHCHD2	0.000182694	0.000304175	0.548095	WholeBlood	FALSE
ZNF280B	-0.000202224	0.000336717	0.548125	NerveTibial	FALSE
AC069224.1	0.000209046	0.000348105	0.548158	Brain_SpinalCord	FALSE
LINC00692	-0.000188058	0.000313178	0.548186	Testis	FALSE
RPP38	0.000197201	0.000328467	0.548263	Testis	FALSE
LGALSL-DT	-0.000180178	0.000300151	0.548314	KidneyCortex	FALSE
CLIP4	-0.000178628	0.000297575	0.548322	Pancreas	FALSE
IPPK	-0.000185915	0.000309718	0.548327	Brain_Cerebellum	FALSE
FAM131B	0.000170611	0.000284224	0.54833	KidneyCortex	FALSE
UGT2A3	-0.000181363	0.000302148	0.548345	ColonTransverse	FALSE
ECEL1	0.000185792	0.000309571	0.548401	Spleen	FALSE
CHPF2	-0.000182769	0.000304572	0.548452	Brain_CaudateBasalGanglia	FALSE
PDSS2	-0.000180766	0.000301241	0.548459	CellsCulturedFibroblasts	FALSE
HAO2-IT1	0.0001871	0.000311795	0.54846	Liver	FALSE
THBD	0.000184071	0.000306749	0.548463	Testis	FALSE
AC098934.4	0.000181311	0.000302212	0.548545	Testis	FALSE
AC090023.1	-0.000170249	0.000283778	0.54855	Testis	FALSE
LRP1-AS	0.000175125	0.000291925	0.548576	BreastMammary	FALSE
AC098851.1	0.00017547	0.000292546	0.54864	EsophagusMuscularis	FALSE
CLDN5	-0.000183987	0.000306804	0.548716	KidneyCortex	FALSE
CHRM1	0.000217571	0.00036286	0.548776	Brain_SpinalCord	FALSE
AC116565.1	0.000186189	0.000310567	0.548831	SkinNotSunExposed	FALSE
PIGK	0.000189597	0.000316258	0.548841	ArteryAorta	FALSE
LINC02553	-0.000184365	0.000307554	0.548872	MuscleSkeletal	FALSE
KCNK15	0.000176068	0.00029373	0.548893	Pituitary	FALSE
PYHIN1	0.000172372	0.00028757	0.548901	Brain_SpinalCord	FALSE
TMEM88	0.000186433	0.000311108	0.549004	Brain_PutamenBasalGanglia	FALSE
DPY19L1	-0.000180163	0.000300671	0.549038	Brain_FrontalCortex	FALSE
CEP112	0.000199919	0.000333642	0.549041	KidneyCortex	FALSE
CC2D2B	0.000182894	0.000305241	0.549055	KidneyCortex	FALSE
TRPC3	0.000176519	0.000294625	0.549087	Spleen	FALSE
GIT2	0.000206779	0.000345144	0.549101	Testis	FALSE
PHF1	-0.000172412	0.000287853	0.549203	Brain_PutamenBasalGanglia	FALSE
APP	0.000180157	0.000300817	0.549246	EsophagusMuscularis	FALSE
AC005550.2	0.00019128	0.000319423	0.549289	ArteryCoronary	FALSE
RAB6D	0.000178667	0.000298391	0.54933	Brain_FrontalCortex	FALSE
AC087664.1	-0.000213203	0.00035608	0.549341	Testis	FALSE
AL353622.1	-0.000183214	0.000306024	0.54938	Brain_CerebellarHemisphere	FALSE
SYT11	0.000181689	0.00030348	0.549384	ArteryCoronary	FALSE
HNRNPL	-0.000178051	0.00029742	0.549407	Brain_SpinalCord	FALSE
CLN6	0.000180924	0.000302278	0.549485	WholeBlood	FALSE
LINC00391	0.000168321	0.00028127	0.549554	Brain_SpinalCord	FALSE
PSMB2	0.000193472	0.000323341	0.549606	MinorSalivaryGland	FALSE
ODAM	-0.000187656	0.000313674	0.549673	SmallIntestine	FALSE
JADE2	-0.000182245	0.000304654	0.549707	CellsEBVTransformedLymphocytes	FALSE
TEX264	-0.000175586	0.000293527	0.549713	EsophagusMuscularis	FALSE
EHD3	-0.000176779	0.000295546	0.549747	EsophagusMucosa	FALSE
MYO6	0.000183131	0.000306183	0.549768	Brain_Cortex	FALSE
AC015969.1	0.000172895	0.000289108	0.549822	Spleen	FALSE
REEP1	0.000182957	0.000305948	0.549842	Pancreas	FALSE
LINC01013	0.000180559	0.000301979	0.549895	Brain_FrontalCortex	FALSE
LINC02036	0.000188175	0.000314719	0.549899	Brain_CaudateBasalGanglia	FALSE
LINC01356	-0.000183415	0.000306776	0.549923	Brain_AnteriorCingulateCortex	FALSE
AL354824.1	-0.000183094	0.000306309	0.550014	Pituitary	FALSE
UFSP2	-0.000183575	0.000307122	0.550024	NerveTibial	FALSE
LINC02241	-0.000180916	0.000302678	0.55003	Testis	FALSE
GSTM2	-0.000174405	0.000291843	0.550109	Spleen	FALSE
ZNF569	0.000185309	0.000310157	0.550197	EsophagusGastroEsophagealJunction	FALSE
NAA16	0.000173643	0.00029068	0.550264	Pancreas	FALSE
TRG-AS1	0.000172044	0.000288022	0.550291	CellsEBVTransformedLymphocytes	FALSE
ZDHHC3	-0.000180033	0.000301406	0.550302	Brain_SpinalCord	FALSE
C20orf202	0.00017662	0.000295702	0.550315	Brain_FrontalCortex	FALSE
AC023302.1	-0.00018596	0.00031137	0.550354	Brain_CerebellarHemisphere	FALSE
AC002115.1	-0.000186109	0.000311626	0.550363	Testis	FALSE
ZNHIT3	-0.000178806	0.000299404	0.550373	CellsEBVTransformedLymphocytes	FALSE
CCDC121	-0.000178487	0.000298872	0.550374	KidneyCortex	FALSE
RNASEL	0.000178824	0.000299491	0.550447	Brain_CerebellarHemisphere	FALSE
AC146944.4	0.000174113	0.000291606	0.550452	Thyroid	FALSE
MIR1915HG	-0.000173594	0.000290766	0.550495	Brain_Cerebellum	FALSE
LINC00968	0.00017639	0.000295494	0.550555	HeartAtrialAppendage	FALSE
LINC00310	0.000179282	0.000300391	0.550623	ArteryAorta	FALSE
AC078795.2	-0.000178507	0.000299098	0.55063	SmallIntestine	FALSE
LINC01088	0.000185435	0.000310771	0.550714	NerveTibial	FALSE
RACK1	0.00029213	0.000489667	0.550784	SkinSunExposed	FALSE
TRABD2B	0.000186115	0.000311981	0.550804	AdiposeVisceral	FALSE
LINC02374	0.00018676	0.000313065	0.550809	Testis	FALSE
LONRF2	-0.000174843	0.000293139	0.550875	SkinNotSunExposed	FALSE
SCP2D1	0.000192955	0.000323528	0.550904	Testis	FALSE
AL121772.1	0.00018206	0.000305279	0.550929	SkinNotSunExposed	FALSE
SLF1	0.000182676	0.000306314	0.55093	Spleen	FALSE
ULK3	0.000183017	0.000306905	0.550956	Pancreas	FALSE
NFKB1	0.000176315	0.000295769	0.551094	MuscleSkeletal	FALSE
ADGRA3	-0.000187572	0.000314658	0.5511	Pancreas	FALSE
CLK1	-0.000176797	0.000296593	0.551114	Brain_SubstantiaNigra	FALSE
C4orf33	-0.000176849	0.000296687	0.551123	Brain_SpinalCord	FALSE
SFRP1	-0.00017072	0.000286421	0.551146	CellsCulturedFibroblasts	FALSE
ATM	-0.000175263	0.00029411	0.551236	EsophagusMuscularis	FALSE
OGFOD3	0.00017872	0.000299912	0.55124	EsophagusMucosa	FALSE
PAK1IP1	0.000209807	0.00035223	0.551409	CellsCulturedFibroblasts	FALSE
KLHL20	-0.000191058	0.000320765	0.551422	Ovary	FALSE
TUBGCP5	-0.000187335	0.000314529	0.551442	Brain_FrontalCortex	FALSE
TBXA2R	0.000186478	0.000313104	0.551459	AdrenalGland	FALSE
NBR1	-0.000177291	0.000297681	0.551462	Brain_CerebellarHemisphere	FALSE
RBFA	0.000173494	0.000291326	0.551489	Testis	FALSE
LINC01498	-0.000177349	0.000297806	0.551498	Brain_NucleusAccumbensBasalGanglia	FALSE
SERINC3	0.000170824	0.000286884	0.551547	BreastMammary	FALSE
FECH	0.000192023	0.000322503	0.551568	CellsCulturedFibroblasts	FALSE
SNHG8	0.000171429	0.000287919	0.551573	MuscleSkeletal	FALSE
AP005717.1	-0.000189483	0.000318358	0.551719	MuscleSkeletal	FALSE
PIGW	0.000183044	0.000307567	0.551755	EsophagusGastroEsophagealJunction	FALSE
MT1A	0.000180079	0.000302647	0.551837	AdiposeVisceral	FALSE
PPP1R3G	0.000181373	0.000304858	0.551884	HeartLeftVentricle	FALSE
TMF1	0.000181715	0.000305435	0.551887	Testis	FALSE
AL121992.3	0.000181116	0.000304432	0.551891	Thyroid	FALSE
GCKR	0.000176825	0.000297238	0.551916	Spleen	FALSE
GPR179	0.000198754	0.000334179	0.55201	Brain_FrontalCortex	FALSE
ARHGEF4	0.000176637	0.000297022	0.552049	Spleen	FALSE
AC137932.1	0.000193687	0.000325705	0.552067	Brain_CerebellarHemisphere	FALSE
SRSF9	-0.000176271	0.000296427	0.552078	Pancreas	FALSE
KALRN	-0.000175767	0.000295621	0.552133	Thyroid	FALSE
DNASE2B	-0.000180698	0.00030392	0.552141	Prostate	FALSE
C10orf91	-0.000182372	0.000306742	0.55215	CellsEBVTransformedLymphocytes	FALSE
NSUN7	0.000181388	0.000305104	0.552171	Thyroid	FALSE
NOL12	0.000172404	0.00029	0.552183	MuscleSkeletal	FALSE
GLDN	0.000194032	0.00032639	0.552195	MuscleSkeletal	FALSE
TRIM27	0.000177287	0.000298235	0.55221	SkinNotSunExposed	FALSE
FAM53B-AS1	-0.000179249	0.000301567	0.552252	Brain_Amygdala	FALSE
AC007495.1	0.000173834	0.000292472	0.552272	Testis	FALSE
TK2	-0.000198395	0.000333839	0.552325	EsophagusMucosa	FALSE
CELF6	0.000180548	0.000303816	0.552336	Brain_PutamenBasalGanglia	FALSE
PCP2	-0.000179364	0.000301828	0.552339	Thyroid	FALSE
NAPEPLD	0.000177343	0.000298439	0.552355	Thyroid	FALSE
AC092119.3	-0.000178754	0.000300841	0.552393	Brain_NucleusAccumbensBasalGanglia	FALSE
PTGR2	0.000176979	0.00029786	0.552402	EsophagusMucosa	FALSE
AC114752.2	0.000180551	0.000303893	0.55243	WholeBlood	FALSE
AP006284.1	0.000175371	0.000295233	0.552509	Liver	FALSE
UBE2E1-AS1	-0.000175036	0.000294725	0.552584	Brain_Cortex	FALSE
WDR45B	-0.000188559	0.000317507	0.552598	Brain_Cerebellum	FALSE
ARFGAP2	-0.000171402	0.000288618	0.5526	CellsEBVTransformedLymphocytes	FALSE
PEG10	0.000175708	0.000295872	0.552604	Brain_SpinalCord	FALSE
CORO1A	-0.00017904	0.000301485	0.552607	Brain_SpinalCord	FALSE
CDRT4	0.000181843	0.000306213	0.552619	SkinSunExposed	FALSE
GNG10	-0.000177166	0.000298359	0.552647	NerveTibial	FALSE
AP000873.4	-0.00017812	0.000299975	0.552659	Uterus	FALSE
C14orf119	0.000180319	0.000303733	0.552732	CellsCulturedFibroblasts	FALSE
SQLE	-0.000193914	0.000326649	0.55275	Spleen	FALSE
LINC02375	-0.00020662	0.000348059	0.552759	Testis	FALSE
AC007406.2	0.00021626	0.000364301	0.552762	KidneyCortex	FALSE
OR10H1	0.000181215	0.000305288	0.552792	Testis	FALSE
SNRPG	0.000174011	0.000293164	0.552808	Brain_Hypothalamus	FALSE
IQCC	-0.000186028	0.000313579	0.553022	Uterus	FALSE
KCTD9	-0.000184839	0.000311672	0.553145	MuscleSkeletal	FALSE
MIR17HG	0.000183439	0.000309314	0.553148	Brain_Cerebellum	FALSE
AC100861.1	-0.000186303	0.00031417	0.553183	AdrenalGland	FALSE
CD44	0.000177185	0.000298798	0.553187	ArteryTibial	FALSE
LGALS1	-0.000176601	0.000297835	0.553217	Testis	FALSE
EXOC4	0.000190081	0.000320593	0.553248	Testis	FALSE
RHNO1	0.000180746	0.00030495	0.553378	EsophagusMucosa	FALSE
WWC2	-0.000177171	0.000298937	0.553403	AdrenalGland	FALSE
AC077690.1	0.000179064	0.000302131	0.553405	Brain_SubstantiaNigra	FALSE
AL161752.1	-0.000169411	0.000285862	0.553429	Testis	FALSE
STBD1	0.000185351	0.000312813	0.553498	Testis	FALSE
FAM214B	0.000180784	0.000305139	0.553541	EsophagusMucosa	FALSE
EFCAB8	-0.000177549	0.000299683	0.553547	Testis	FALSE
AL161935.1	0.000182549	0.000308143	0.553573	Vagina	FALSE
AL158151.2	0.000182037	0.000307285	0.553582	Prostate	FALSE
GPR75	-0.00017974	0.000303413	0.553588	Brain_Amygdala	FALSE
LUZP1	0.000172171	0.000290636	0.55359	MuscleSkeletal	FALSE
LINC02784	-0.000178584	0.000301477	0.55361	Testis	FALSE
LCN1	0.000174723	0.000294961	0.553611	Brain_Cortex	FALSE
ROBO3	0.000180369	0.00030451	0.553636	CellsCulturedFibroblasts	FALSE
AC119674.1	0.000184133	0.000310875	0.553647	Vagina	FALSE
AC125616.1	0.000178335	0.000301116	0.553688	Brain_PutamenBasalGanglia	FALSE
AL355512.1	0.000170865	0.000288507	0.553693	Brain_Cerebellum	FALSE
TOMM22	-0.00017961	0.000303283	0.553704	Brain_CerebellarHemisphere	FALSE
STRN	0.000174485	0.000294645	0.553728	HeartLeftVentricle	FALSE
AC092614.1	-0.000175537	0.000296422	0.553728	Testis	FALSE
SMCO2	0.000180087	0.000304171	0.553814	Testis	FALSE
AC090589.2	0.00018671	0.000315371	0.553831	Testis	FALSE
SLC17A2	0.000177952	0.00030058	0.553833	Testis	FALSE
TTC13	-0.000182106	0.000307611	0.553851	Testis	FALSE
AC103810.2	0.000189407	0.000319971	0.553886	Vagina	FALSE
LINC00266-1	-0.000172275	0.000291161	0.554066	Brain_FrontalCortex	FALSE
PKNOX2	-0.000176897	0.000299039	0.554152	Brain_CaudateBasalGanglia	FALSE
ZNF295-AS1	0.000240102	0.00040589	0.554157	Testis	FALSE
TWF2	-0.000170438	0.00028814	0.55418	AdrenalGland	FALSE
TUT4	0.0001826	0.00030879	0.554294	Testis	FALSE
AC006369.1	0.000177985	0.000300987	0.554297	Spleen	FALSE
BBS1	0.000170975	0.000289195	0.55438	Brain_Cortex	FALSE
FBXW11	-0.000180813	0.000305854	0.554405	Brain_PutamenBasalGanglia	FALSE
USP14	0.000174857	0.000295817	0.554456	Brain_SpinalCord	FALSE
FAM91A1	0.000176378	0.000298488	0.554585	Brain_SpinalCord	FALSE
LAPTM4A-DT	0.000180223	0.000305005	0.554599	Testis	FALSE
	-0.00018344	0.000310454	0.554604	BreastMammary	FALSE
GJB5	-0.000185351	0.000313712	0.554634	Pituitary	FALSE
C11orf95	0.000168588	0.000285363	0.554667	SmallIntestine	FALSE
CUL4A	-0.000170409	0.000288462	0.554691	CellsCulturedFibroblasts	FALSE
PRR33	0.000178989	0.000303004	0.554712	Brain_SpinalCord	FALSE
FAM76B	0.000172041	0.000291246	0.554719	WholeBlood	FALSE
BOD1L2	0.000178757	0.000302714	0.554848	Ovary	FALSE
POLG	0.000174357	0.000295279	0.55487	ArteryAorta	FALSE
TRIM44	0.000185761	0.000314631	0.554919	KidneyCortex	FALSE
MDS2	-0.00017845	0.000302328	0.555023	Brain_Hippocampus	FALSE
LINC02394	-0.000170501	0.000288886	0.555058	Testis	FALSE
CD180	-0.000177156	0.000300166	0.555063	WholeBlood	FALSE
UGT3A1	-0.000179876	0.000304779	0.555068	Testis	FALSE
LINC00683	-0.000175438	0.000297263	0.555074	Testis	FALSE
DAPP1	0.000175883	0.000298041	0.555106	WholeBlood	FALSE
LHX2	0.000174892	0.000296369	0.555114	HeartLeftVentricle	FALSE
CEACAM19	0.000167391	0.000283662	0.555121	Pituitary	FALSE
AL592430.1	0.00018096	0.000306662	0.555128	AdiposeVisceral	FALSE
AC091133.4	-0.000185157	0.000313777	0.55513	Testis	FALSE
CD37	0.000176083	0.000298481	0.555239	Lung	FALSE
AC137630.3	0.00017003	0.000288229	0.555252	EsophagusGastroEsophagealJunction	FALSE
TRPM3	0.000177717	0.000301264	0.555257	Brain_FrontalCortex	FALSE
SAMMSON	0.000181883	0.000308345	0.55528	ArteryAorta	FALSE
CPLX1	-0.000185779	0.000314978	0.555315	Prostate	FALSE
USP53	0.00017113	0.000290152	0.55533	WholeBlood	FALSE
NFAM1	0.000181512	0.000307791	0.555376	Brain_SubstantiaNigra	FALSE
CLEC16A	0.000171139	0.000290208	0.555386	Testis	FALSE
AL136454.1	0.000185316	0.000314289	0.555436	Brain_SubstantiaNigra	FALSE
JCHAIN	-0.00017267	0.000292845	0.555442	KidneyCortex	FALSE
CHAMP1	0.000187461	0.000317946	0.55546	KidneyCortex	FALSE
EIF4G1	-0.000183185	0.000310758	0.555543	Brain_PutamenBasalGanglia	FALSE
AC113355.1	0.000178167	0.000302276	0.555582	Testis	FALSE
SPRED1	0.000179312	0.000304227	0.555593	Brain_Hippocampus	FALSE
TMEM150B	-0.000177851	0.000301781	0.555637	KidneyCortex	FALSE
LY6E-DT	-0.000180507	0.000306299	0.555651	CellsCulturedFibroblasts	FALSE
MEI1	-0.000179812	0.000305164	0.555709	CellsCulturedFibroblasts	FALSE
TNIP3	0.000186882	0.000317198	0.555752	Testis	FALSE
ACCS	0.000174275	0.0002958	0.555753	Thyroid	FALSE
DBT	0.000189824	0.000322217	0.555784	Ovary	FALSE
LHFPL2	0.000179453	0.000304705	0.555904	Thyroid	FALSE
MAP1A	-0.000165805	0.000281535	0.555908	KidneyCortex	FALSE
FREM1	0.000183232	0.000311148	0.555936	ColonSigmoid	FALSE
LINC00395	-0.000202304	0.000343569	0.555976	Testis	FALSE
BTRC	0.000205569	0.000349166	0.556035	ColonSigmoid	FALSE
LNCSRLR	0.000177708	0.000301865	0.556064	CellsCulturedFibroblasts	FALSE
ZBTB21	0.000179946	0.000305695	0.556101	Lung	FALSE
CATSPERD	-0.000173706	0.000295127	0.556143	Testis	FALSE
CHPF	-0.000174675	0.000296799	0.556179	CellsEBVTransformedLymphocytes	FALSE
IFT20	0.000184562	0.000313619	0.556204	Liver	FALSE
ABCB1	0.000185614	0.000315411	0.55621	Testis	FALSE
TRAPPC5	0.000185216	0.000314736	0.556213	Brain_Cerebellum	FALSE
AC019163.1	0.000178145	0.000302796	0.556309	Testis	FALSE
AC013452.2	-0.000176339	0.000299768	0.556365	Brain_Cerebellum	FALSE
NPC1L1	-0.000184795	0.000314145	0.556367	Ovary	FALSE
AL353708.3	0.000177537	0.00030184	0.556412	KidneyCortex	FALSE
AC138035.1	-0.000173882	0.000295647	0.556438	Testis	FALSE
ANKRD42	0.000171918	0.000292337	0.55648	Brain_Cerebellum	FALSE
STXBP5L	-0.000173982	0.000295906	0.556558	AdrenalGland	FALSE
ZC3HAV1L	-0.000180879	0.000307668	0.556599	NerveTibial	FALSE
RNF17	-0.000174927	0.000297568	0.556631	Testis	FALSE
TMEM233	0.000185204	0.000315066	0.55665	Testis	FALSE
AP000550.1	0.000174548	0.000296964	0.556686	Testis	FALSE
PPP1R32	0.00018006	0.000306341	0.556686	MinorSalivaryGland	FALSE
SLF2	-0.000174387	0.000296738	0.556749	Brain_SubstantiaNigra	FALSE
AC096564.1	0.000179098	0.000304905	0.556945	MinorSalivaryGland	FALSE
ARL4D	-0.000180169	0.000306744	0.556965	SkinSunExposed	FALSE
HAGLROS	-0.000179653	0.000305878	0.55698	CellsCulturedFibroblasts	FALSE
AC004593.1	0.000172959	0.000294614	0.557159	Testis	FALSE
ENTPD1-AS1	0.000180344	0.000307227	0.557201	SkinNotSunExposed	FALSE
MIR3907	0.000179321	0.000305485	0.557203	Thyroid	FALSE
ZC3H12A	-0.00017265	0.000294169	0.557267	KidneyCortex	FALSE
TIMP2	0.000174258	0.00029692	0.557284	Pancreas	FALSE
AC006942.1	0.000180346	0.000307298	0.557289	Testis	FALSE
C17orf53	0.000188804	0.000321721	0.557301	CellsEBVTransformedLymphocytes	FALSE
TBX3	-0.000178769	0.00030464	0.557327	Brain_Amygdala	FALSE
DRG2	0.000204033	0.000347775	0.55742	Brain_Cerebellum	FALSE
IFIT1B	-0.00017768	0.000302876	0.557444	Brain_SubstantiaNigra	FALSE
RFLNA	0.000179805	0.00030658	0.55755	CellsCulturedFibroblasts	FALSE
AC025188.1	-0.000179423	0.000305929	0.557552	MinorSalivaryGland	FALSE
GBP2	0.000176182	0.000300425	0.55758	KidneyCortex	FALSE
ANAPC4	-0.000175877	0.000299925	0.557606	ArteryTibial	FALSE
ABCC2	-0.000173809	0.000296408	0.55762	KidneyCortex	FALSE
KRT37	0.000191759	0.000327022	0.557622	SkinSunExposed	FALSE
AC020934.1	-0.000172881	0.000294845	0.557646	Pituitary	FALSE
AL662890.1	-0.00019601	0.000334293	0.557647	Ovary	FALSE
AC099329.2	-0.000178688	0.000304834	0.557755	Testis	FALSE
AL355102.4	-0.000172488	0.000294263	0.557765	Pancreas	FALSE
SLURP2	0.000173102	0.00029532	0.557775	ColonSigmoid	FALSE
AP004550.1	-0.000177867	0.00030348	0.557816	KidneyCortex	FALSE
AC008972.1	0.000170453	0.000290848	0.55784	Testis	FALSE
YIF1A	0.000179072	0.000305559	0.557845	Pancreas	FALSE
TNS3	0.000175675	0.000299818	0.557919	ArteryAorta	FALSE
JAKMIP2	-0.000177407	0.000302782	0.55793	Spleen	FALSE
CASTOR1	0.000179467	0.00030635	0.557998	WholeBlood	FALSE
SSBP1	0.000181416	0.000309688	0.558009	CellsEBVTransformedLymphocytes	FALSE
AC091544.2	0.000180484	0.000308126	0.558046	HeartLeftVentricle	FALSE
ZNF540	0.000194496	0.000332058	0.558059	Ovary	FALSE
SMCO3	0.000174927	0.000298664	0.558079	HeartAtrialAppendage	FALSE
AC010999.1	-0.000190102	0.000324583	0.558093	MinorSalivaryGland	FALSE
AL645933.2	0.000181648	0.000310308	0.558294	Spleen	FALSE
SLC35B2	-0.000171748	0.000293428	0.558337	EsophagusGastroEsophagealJunction	FALSE
CXCL16	-0.000173111	0.000295831	0.558436	CellsCulturedFibroblasts	FALSE
LGI1	0.00018048	0.000308451	0.558471	Uterus	FALSE
CD63	0.000174832	0.000298837	0.558521	WholeBlood	FALSE
OR2V2	-0.000178915	0.000305818	0.558526	Testis	FALSE
SPA17	0.000190268	0.000325236	0.558539	CellsCulturedFibroblasts	FALSE
NSF	0.000175714	0.000300368	0.558552	Brain_CerebellarHemisphere	FALSE
LIPH	-0.000175126	0.000299388	0.558585	Testis	FALSE
DGKZ	-0.000173063	0.000296081	0.558877	KidneyCortex	FALSE
LINC02043	0.000166977	0.000285677	0.558888	KidneyCortex	FALSE
FBXO3-DT	0.000183258	0.000313569	0.558937	Testis	FALSE
LINC02413	0.000175662	0.000300605	0.558978	CellsEBVTransformedLymphocytes	FALSE
LINC01022	0.000175656	0.00030069	0.559103	Testis	FALSE
PPP1R3A	-0.000204858	0.000350691	0.559119	EsophagusMuscularis	FALSE
CEACAM3	-0.000175231	0.000299975	0.55912	ColonTransverse	FALSE
PSMB6	0.000177213	0.000303483	0.559269	KidneyCortex	FALSE
MANF	-0.00017604	0.000301492	0.559291	Testis	FALSE
AL355581.1	-0.000176916	0.000303011	0.559316	KidneyCortex	FALSE
STAC2	0.000183285	0.000313983	0.559396	ArteryTibial	FALSE
AL008721.2	0.000181152	0.00031035	0.559422	EsophagusGastroEsophagealJunction	FALSE
RBM6	-0.000173587	0.000297394	0.559429	HeartAtrialAppendage	FALSE
C20orf141	0.000165839	0.000284165	0.559489	CellsCulturedFibroblasts	FALSE
AL159174.1	0.000178667	0.000306146	0.559491	Brain_SpinalCord	FALSE
AL031658.1	0.000181281	0.00031067	0.559548	Brain_Hypothalamus	FALSE
MNAT1	0.0001766	0.000302653	0.559555	CellsEBVTransformedLymphocytes	FALSE
AL157373.1	-0.000173529	0.000297413	0.559585	Testis	FALSE
AMY1C	-0.0001665	0.000285438	0.559683	Pancreas	FALSE
FAM163B	-0.000174985	0.00030001	0.559717	Brain_Cerebellum	FALSE
AP001042.1	-0.000176431	0.000302493	0.559722	Stomach	FALSE
CELSR3	-0.000168354	0.000288661	0.559745	ArteryTibial	FALSE
L3MBTL2	0.000173744	0.00029797	0.559832	Brain_CaudateBasalGanglia	FALSE
AP001267.1	0.000184039	0.000315647	0.559858	Testis	FALSE
LYPLA1	0.000172073	0.000295148	0.559891	EsophagusGastroEsophagealJunction	FALSE
MIDN	0.000179872	0.000308529	0.559895	Brain_Hippocampus	FALSE
MC2R	-0.000174934	0.000300083	0.559927	Testis	FALSE
TAT-AS1	-0.000171899	0.000294895	0.559953	Testis	FALSE
KRTAP2-3	0.000172736	0.000296357	0.559986	CellsCulturedFibroblasts	FALSE
LINC00705	-0.000179172	0.000307458	0.560061	Vagina	FALSE
AC004832.1	-0.000169238	0.000290418	0.56007	Testis	FALSE
PLIN1	0.000169828	0.000291459	0.560109	Spleen	FALSE
AL049594.1	0.000175898	0.000301953	0.560207	Brain_CerebellarHemisphere	FALSE
MAP3K10	0.000169261	0.000290605	0.560269	Thyroid	FALSE
AC097532.2	-0.000177709	0.000305153	0.560325	Pituitary	FALSE
AC004112.1	0.000178271	0.000306155	0.560374	Testis	FALSE
AC013275.1	-0.000168981	0.000290241	0.560428	HeartAtrialAppendage	FALSE
TRMT6	-0.000176443	0.000303164	0.560565	Brain_CerebellarHemisphere	FALSE
KCNQ3	0.000171543	0.000294772	0.560602	ArteryTibial	FALSE
YIPF1	0.000188511	0.00032397	0.56065	Testis	FALSE
LINC02055	-0.000168871	0.000290317	0.560785	Brain_FrontalCortex	FALSE
P3H2	-0.000190853	0.00032812	0.5608	NerveTibial	FALSE
AC073591.1	-0.000183203	0.000314997	0.560837	Testis	FALSE
AC026771.1	-0.000180355	0.000310157	0.560908	Vagina	FALSE
ZBTB8OS	0.000178362	0.000306732	0.560912	Liver	FALSE
PBX1	0.000181723	0.00031253	0.560934	AdiposeSubcutaneous	FALSE
RINL	-0.000191159	0.000328772	0.560951	Brain_Cerebellum	FALSE
COL11A2	0.000174983	0.000300965	0.560968	Brain_Cerebellum	FALSE
AC026469.1	0.000176138	0.00030306	0.561109	Brain_CerebellarHemisphere	FALSE
DNAAF1	0.00017227	0.000296415	0.561122	Thyroid	FALSE
OR8D4	-0.00017421	0.000299767	0.561141	Testis	FALSE
KLHL32	-0.000171696	0.000295454	0.561157	Brain_CerebellarHemisphere	FALSE
AC068875.1	0.000168983	0.00029079	0.561162	Testis	FALSE
LGALS7B	-0.000177498	0.00030549	0.561223	EsophagusMucosa	FALSE
AC007786.2	-0.000172657	0.00029716	0.561227	Brain_SpinalCord	FALSE
AC015574.1	0.000172302	0.000296563	0.561245	KidneyCortex	FALSE
ANP32B	0.00017164	0.000295424	0.561246	ArteryAorta	FALSE
LINC00658	-0.000188208	0.000323945	0.561251	Brain_CerebellarHemisphere	FALSE
MRAP2	0.000174446	0.00030026	0.561253	Ovary	FALSE
C2CD4C	0.000166333	0.000286329	0.561299	AdrenalGland	FALSE
SHC3	-0.000174506	0.000300442	0.561356	CellsCulturedFibroblasts	FALSE
CDHR5	0.00018255	0.000314357	0.561438	Testis	FALSE
FAM104A	-0.000171976	0.000296165	0.561461	Testis	FALSE
ASB15	-0.000169989	0.000292788	0.56152	HeartAtrialAppendage	FALSE
AC008680.1	-0.000170122	0.000293072	0.561595	WholeBlood	FALSE
SMAD2	-0.000196998	0.000339447	0.56168	CellsCulturedFibroblasts	FALSE
AL807752.4	0.000182402	0.0003143	0.561685	Uterus	FALSE
FMN1	-0.000167762	0.000289101	0.561722	Thyroid	FALSE
BBC3	-0.00017128	0.000295164	0.561723	Brain_AnteriorCingulateCortex	FALSE
MIR3943	-0.000173045	0.00029822	0.56174	Testis	FALSE
ASZ1	-0.000169023	0.000291305	0.561763	Testis	FALSE
AC092118.2	-0.000171001	0.000294736	0.561794	Stomach	FALSE
RNF126	-0.000171365	0.000295388	0.561825	EsophagusMucosa	FALSE
CARMIL3	0.000180583	0.000311282	0.561831	Brain_CerebellarHemisphere	FALSE
VLDLR-AS1	-0.000175372	0.000302345	0.56189	ArteryTibial	FALSE
TMEM147	-0.000176022	0.000303469	0.561894	Liver	FALSE
IRX6	0.000176891	0.000305017	0.561959	Brain_Hippocampus	FALSE
CCK	0.000176332	0.000304096	0.562014	Testis	FALSE
AL157955.1	0.00019701	0.00033976	0.562018	Testis	FALSE
LINC02579	-0.000173894	0.000299894	0.562018	Testis	FALSE
AC009831.1	0.000176617	0.000304602	0.562033	Vagina	FALSE
ADIPOQ	0.000166812	0.0002877	0.562044	AdiposeSubcutaneous	FALSE
C6orf62	-0.000173114	0.000298608	0.562095	CellsEBVTransformedLymphocytes	FALSE
AC104407.1	-0.000169261	0.000291988	0.56213	Brain_SubstantiaNigra	FALSE
VPS51	-0.000176672	0.0003048	0.562164	KidneyCortex	FALSE
IRGQ	-0.000178942	0.000308752	0.562209	CellsCulturedFibroblasts	FALSE
AC123768.3	0.00017311	0.000298694	0.562215	Vagina	FALSE
LRRC41	0.000176248	0.000304256	0.562406	Lung	FALSE
AC019080.6	-0.000168783	0.000291407	0.562455	KidneyCortex	FALSE
CHN1	0.00017243	0.00029771	0.562466	Brain_CerebellarHemisphere	FALSE
AC106736.1	-0.000185173	0.000319733	0.562491	Testis	FALSE
ADGRB2	-0.00016941	0.000292545	0.56253	Thyroid	FALSE
AC040977.1	0.000176658	0.000305082	0.562556	Uterus	FALSE
HDHD5-AS1	-0.000177075	0.00030585	0.562618	Brain_SpinalCord	FALSE
AL353681.1	-0.000188012	0.000324818	0.562711	Thyroid	FALSE
IL6R	0.000169173	0.000292296	0.562744	Testis	FALSE
AC243965.1	-0.000177673	0.000307004	0.562771	Testis	FALSE
DYNLL1	-0.000172089	0.00029736	0.562778	Pancreas	FALSE
ZNF343	0.000179177	0.000309623	0.562797	SkinNotSunExposed	FALSE
WT1-AS	-0.000175689	0.000303639	0.562853	Spleen	FALSE
AC005091.1	0.000173325	0.000299561	0.562863	Testis	FALSE
AC090241.2	-0.000182725	0.000315842	0.562906	Brain_Cerebellum	FALSE
TSEN2	0.000187016	0.000323327	0.562988	CellsCulturedFibroblasts	FALSE
CHST9	0.000177435	0.000306766	0.562992	HeartLeftVentricle	FALSE
CLCN2	-0.00018094	0.000312868	0.563046	Brain_CerebellarHemisphere	FALSE
LINC00836	-0.000176967	0.000306072	0.56314	Brain_Cerebellum	FALSE
AL121790.2	0.000172465	0.000298293	0.563149	ColonTransverse	FALSE
ASB16	-0.000187698	0.000324687	0.563206	MuscleSkeletal	FALSE
AL078581.2	0.000172297	0.000298057	0.56322	Spleen	FALSE
CNOT1	-0.000169699	0.000293587	0.563253	ColonTransverse	FALSE
AC093510.2	0.000170153	0.000294416	0.56331	KidneyCortex	FALSE
CDKL4	0.000176534	0.000305475	0.563333	Brain_CaudateBasalGanglia	FALSE
CXCL5	0.000173044	0.000299457	0.563361	MinorSalivaryGland	FALSE
KCNK10	0.00017877	0.000309374	0.563371	Brain_Cerebellum	FALSE
MAP2K5	0.000176131	0.000304841	0.563413	Uterus	FALSE
AC023886.1	-0.000172498	0.000298574	0.563441	Testis	FALSE
CASP3	-0.00017398	0.000301197	0.563516	Testis	FALSE
AC022098.2	-0.000228852	0.000396231	0.563554	Prostate	FALSE
ATAD3C	-0.000181675	0.000314623	0.563647	Brain_SpinalCord	FALSE
PLBD1	-0.00016925	0.000293111	0.563653	MinorSalivaryGland	FALSE
ZNF85	-0.000180042	0.000311819	0.563676	Brain_AnteriorCingulateCortex	FALSE
AC123595.1	-0.00017144	0.000296921	0.563676	BreastMammary	FALSE
FTL	0.000176752	0.000306139	0.563699	ArteryCoronary	FALSE
VTI1A	-0.000179449	0.000310846	0.563742	Brain_CerebellarHemisphere	FALSE
LHFPL6	-0.000172154	0.000298238	0.56378	Spleen	FALSE
AC103952.1	0.000177498	0.000307546	0.563845	Brain_Hypothalamus	FALSE
KIF19	-0.000170708	0.000295802	0.563872	Thyroid	FALSE
INO80D	-0.000170771	0.000295934	0.563903	KidneyCortex	FALSE
AC005391.1	0.000173221	0.000300194	0.56392	CellsEBVTransformedLymphocytes	FALSE
SLC22A10	-0.000175354	0.000303908	0.563944	Liver	FALSE
ENKUR	0.000177249	0.000307224	0.563984	SmallIntestine	FALSE
PARVA	0.000193609	0.000335611	0.56402	Brain_Cerebellum	FALSE
POLD1	-0.00017573	0.000304669	0.564083	CellsCulturedFibroblasts	FALSE
BAZ1B	0.000169584	0.000294027	0.5641	Thyroid	FALSE
LINC02836	-0.000184321	0.000319599	0.564126	Testis	FALSE
AC087257.1	0.000189817	0.000329145	0.564146	Brain_Amygdala	FALSE
ANKRD13C	-0.00017622	0.000305575	0.564157	KidneyCortex	FALSE
ETV2	0.000168043	0.000291449	0.564226	Pancreas	FALSE
AL117350.1	0.000171862	0.000298129	0.564299	SmallIntestine	FALSE
FNIP2	0.000189786	0.000329238	0.564319	Pancreas	FALSE
AC009264.1	0.000175716	0.000304844	0.564338	Testis	FALSE
LINC01909	-0.000175539	0.000304544	0.564348	Brain_CerebellarHemisphere	FALSE
SLC4A1	-0.000184241	0.000319654	0.564363	Brain_Cerebellum	FALSE
AC091736.1	0.000173522	0.000301062	0.56437	Prostate	FALSE
CNTN2	0.000198114	0.00034378	0.564427	NerveTibial	FALSE
AC009743.1	-0.000172905	0.00030008	0.564485	Testis	FALSE
AL121906.2	0.00018231	0.000316417	0.564503	Spleen	FALSE
POLD2	0.000168449	0.000292385	0.564536	Brain_AnteriorCingulateCortex	FALSE
HSD17B12	0.000181598	0.00031525	0.564587	CellsCulturedFibroblasts	FALSE
UBTD1	-0.000171178	0.000297259	0.564716	Liver	FALSE
AC092059.1	0.000174926	0.000303785	0.564738	Testis	FALSE
CD48	-0.000173106	0.00030067	0.564796	Ovary	FALSE
FAM24B	0.000171728	0.000298281	0.564804	Pituitary	FALSE
F13A1	-0.000174379	0.000302895	0.564815	Brain_SpinalCord	FALSE
MAPKAPK5-AS1	0.000179588	0.000311967	0.564844	Spleen	FALSE
CALB1	-0.000171634	0.000298175	0.564878	MinorSalivaryGland	FALSE
AP000704.1	0.000175072	0.000304155	0.564887	Brain_Cerebellum	FALSE
LINC02449	0.000170697	0.000296565	0.564899	Uterus	FALSE
GOLGA8S	0.000171478	0.000297956	0.564945	Testis	FALSE
CPXM1	-0.000166949	0.000290093	0.564954	Spleen	FALSE
BUD31	-0.000207668	0.00036085	0.564957	Testis	FALSE
SRP68	-0.000172814	0.000300299	0.564974	ArteryAorta	FALSE
NOSTRIN	-0.000179022	0.000311103	0.564994	CellsEBVTransformedLymphocytes	FALSE
ICK	-0.000170146	0.000295684	0.565	Brain_PutamenBasalGanglia	FALSE
AC004918.1	0.000172966	0.000300588	0.565005	Brain_Cortex	FALSE
TIMP4	0.000165526	0.000287673	0.565025	ArteryTibial	FALSE
LINC01357	-0.000191835	0.0003334	0.56503	Brain_SpinalCord	FALSE
AC007953.1	0.000168199	0.000292328	0.565037	CellsCulturedFibroblasts	FALSE
CERS6	0.000184154	0.000320115	0.565108	ColonSigmoid	FALSE
C1orf158	0.000172283	0.000299484	0.565112	SkinNotSunExposed	FALSE
HBQ1	0.000174782	0.000303837	0.565124	Brain_Cerebellum	FALSE
LINC01033	-0.000175676	0.000305442	0.565189	Testis	FALSE
GIT1	-0.000169168	0.000294137	0.565204	CellsEBVTransformedLymphocytes	FALSE
AC062032.1	0.000173783	0.000302181	0.565228	Testis	FALSE
AC004906.1	-0.00018021	0.000313413	0.565298	Testis	FALSE
AC005726.2	-0.000175873	0.000305896	0.56533	Pituitary	FALSE
HNRNPR	-0.000183076	0.00031845	0.565363	CellsEBVTransformedLymphocytes	FALSE
BRCA2	0.000170128	0.000295943	0.565382	ArteryAorta	FALSE
AC005070.3	-0.000192242	0.000334429	0.565403	Brain_FrontalCortex	FALSE
ROGDI	0.000172965	0.000300907	0.565421	Brain_PutamenBasalGanglia	FALSE
THBS2	0.000173837	0.000302472	0.565482	Brain_Hippocampus	FALSE
AL133396.2	-0.000169486	0.000294924	0.565512	Testis	FALSE
ANKRD46	-0.000170633	0.000296929	0.565525	EsophagusMucosa	FALSE
ST6GALNAC3	0.000169956	0.000295779	0.565561	Thyroid	FALSE
AC090696.1	-0.000174513	0.000303712	0.565564	Brain_NucleusAccumbensBasalGanglia	FALSE
HIRIP3	0.00018787	0.00032696	0.565567	KidneyCortex	FALSE
GLIPR1	-0.000172914	0.000300935	0.565571	Brain_NucleusAccumbensBasalGanglia	FALSE
RPL18	-0.000190967	0.000332381	0.565603	Testis	FALSE
ZC2HC1A	0.000181838	0.000316496	0.565608	CellsEBVTransformedLymphocytes	FALSE
NCR3LG1	0.000168928	0.000294034	0.565619	EsophagusMucosa	FALSE
AC078842.2	-0.000169752	0.000295513	0.565677	Testis	FALSE
ZIC2	0.000175912	0.000306245	0.565688	Brain_SpinalCord	FALSE
XCL2	-0.000171032	0.000297804	0.56576	Spleen	FALSE
AASDHPPT	0.000179121	0.000311939	0.565823	Pancreas	FALSE
MGAT5B	0.000174662	0.00030423	0.565894	Thyroid	FALSE
TOMM34	-0.000169413	0.000295101	0.565913	Spleen	FALSE
DARS2	0.000166832	0.000290649	0.565971	HeartLeftVentricle	FALSE
HSD11B1	0.000170663	0.000297396	0.566066	ColonTransverse	FALSE
GYPC	-0.000163887	0.000285637	0.566132	HeartAtrialAppendage	FALSE
WDR5B	0.000169997	0.000296312	0.566165	SkinSunExposed	FALSE
TNIK	0.000169545	0.000295539	0.566186	EsophagusMucosa	FALSE
APH1B	-0.000171345	0.000298679	0.56619	Thyroid	FALSE
IL36B	-0.000184215	0.000321232	0.566332	SkinSunExposed	FALSE
TSSK6	-0.000177847	0.000310208	0.566433	Brain_Amygdala	FALSE
AL606760.2	-0.000169198	0.000295124	0.566435	Brain_SpinalCord	FALSE
KLHL29	0.000171656	0.000299482	0.566528	Pancreas	FALSE
AC080188.1	-0.000171622	0.000299434	0.566541	BreastMammary	FALSE
LINC02178	0.000172936	0.00030174	0.566559	EsophagusMucosa	FALSE
TCF12	0.000170967	0.000298335	0.566599	MinorSalivaryGland	FALSE
PRRX2	-0.000173827	0.00030337	0.566657	ArteryTibial	FALSE
EPHA5-AS1	-0.000176225	0.000307564	0.566667	Thyroid	FALSE
C1orf220	-0.00017286	0.000301691	0.566667	Brain_Cerebellum	FALSE
CHMP4B	-0.000170339	0.00029731	0.566691	WholeBlood	FALSE
AC004918.4	0.000171729	0.000299745	0.566703	NerveTibial	FALSE
DNAJC8	-0.000172346	0.000300864	0.566757	CellsCulturedFibroblasts	FALSE
Z99572.1	-0.000167751	0.000292846	0.566762	Pancreas	FALSE
SCARB1	-0.000170334	0.000297362	0.56677	Testis	FALSE
IL1R1	0.000172472	0.000301125	0.566811	Pancreas	FALSE
FERMT1	0.000168061	0.000293465	0.566865	HeartAtrialAppendage	FALSE
ANP32E	-0.000175162	0.000305877	0.566881	Brain_CerebellarHemisphere	FALSE
FIGNL1	0.00017541	0.000306331	0.566907	Brain_CerebellarHemisphere	FALSE
AC073111.1	0.000169385	0.000295949	0.56709	Ovary	FALSE
PSMD11	0.000173593	0.000303343	0.567143	Testis	FALSE
OR2T27	-0.000184725	0.000322826	0.56718	Testis	FALSE
TADA2B	-0.000174115	0.00030432	0.567226	Testis	FALSE
SEMA4B	0.000166141	0.000290408	0.56726	SkinNotSunExposed	FALSE
KIF25-AS1	-0.000167076	0.00029208	0.56731	Brain_SpinalCord	FALSE
ANKRD62	-0.000174753	0.000305543	0.567363	EsophagusMucosa	FALSE
UCMA	0.00016866	0.0002949	0.567376	Ovary	FALSE
DUS1L	0.000184454	0.000322573	0.567445	Testis	FALSE
RNF149	0.000173138	0.000302961	0.567671	Testis	FALSE
AC004832.5	-0.000168563	0.000294979	0.567703	Brain_PutamenBasalGanglia	FALSE
RPE	0.000165307	0.000289353	0.5678	AdrenalGland	FALSE
ZC3HC1	0.000174029	0.000304624	0.567803	AdrenalGland	FALSE
DDR1	-0.000168212	0.000294453	0.567819	Thyroid	FALSE
MKX-AS1	-0.00018366	0.000321606	0.567954	AdiposeVisceral	FALSE
ASPRV1	-0.000176039	0.000308306	0.568009	KidneyCortex	FALSE
GAL3ST1	0.000173629	0.000304116	0.568049	ArteryAorta	FALSE
GNG8	0.000174952	0.00030645	0.568071	Brain_PutamenBasalGanglia	FALSE
AC092287.1	-0.000171027	0.000299627	0.568137	EsophagusMucosa	FALSE
DDR2	-0.000164911	0.000288941	0.568177	Brain_PutamenBasalGanglia	FALSE
AL121890.3	0.000177993	0.000311893	0.568215	Brain_Amygdala	FALSE
AC090186.1	-0.000188365	0.000330104	0.568258	Brain_CerebellarHemisphere	FALSE
SEMA6A-AS1	-0.000183297	0.000321227	0.568263	Brain_Cerebellum	FALSE
NR1D2	-0.00020031	0.000351052	0.568274	SmallIntestine	FALSE
AL132642.1	-0.000171955	0.000301359	0.568275	HeartAtrialAppendage	FALSE
LYPLAL1-AS1	-0.000169111	0.000296401	0.568307	KidneyCortex	FALSE
AC009229.3	0.000180281	0.000315995	0.568328	SmallIntestine	FALSE
AC090578.1	-0.000183702	0.000322091	0.568447	Brain_Cortex	FALSE
AC084876.1	0.000178886	0.000313646	0.568448	AdrenalGland	FALSE
RPS6KA5	-0.00017091	0.000299687	0.568479	Thyroid	FALSE
SNAI2	-0.000165251	0.000289777	0.568497	Pancreas	FALSE
AC135012.1	0.000167507	0.000293764	0.568538	Testis	FALSE
AC135782.3	-0.000166831	0.000292583	0.568544	Brain_FrontalCortex	FALSE
CARD11	-0.00016959	0.000297478	0.568617	Ovary	FALSE
UGT8	0.000171483	0.000300832	0.56866	Thyroid	FALSE
AL356753.1	0.000178651	0.000313431	0.56869	Thyroid	FALSE
CSRP3-AS1	0.000172649	0.000302916	0.568708	Testis	FALSE
AC020978.2	-0.000169465	0.000297413	0.568817	Testis	FALSE
CLDN12	-0.000172493	0.000302738	0.56883	EsophagusMucosa	FALSE
GKN2	-0.000173746	0.00030497	0.568874	EsophagusMucosa	FALSE
SIAH2	-0.000206465	0.000362403	0.568876	SkinSunExposed	FALSE
PTPN4	0.00017406	0.000305533	0.568888	Brain_Cerebellum	FALSE
CPN1	0.000166802	0.000292796	0.568892	Testis	FALSE
CLPTM1L	-0.000169758	0.000298006	0.56892	SkinNotSunExposed	FALSE
ARL17A	-0.000163042	0.000286275	0.568999	Brain_Cerebellum	FALSE
AC087491.1	-0.000171552	0.000301272	0.569069	SkinNotSunExposed	FALSE
LINC01920	-0.000166678	0.000292775	0.56915	Testis	FALSE
GAS2L3	-0.000176339	0.000309756	0.569167	KidneyCortex	FALSE
SLTM	-0.000173109	0.000304105	0.569194	Brain_SpinalCord	FALSE
GON4L	-0.000173193	0.000304273	0.569221	Liver	FALSE
AC079684.1	0.000166004	0.000291659	0.569242	SmallIntestine	FALSE
FEM1A	-0.000174387	0.000306401	0.569257	MuscleSkeletal	FALSE
AC078850.1	-0.000166974	0.000293382	0.569266	AdrenalGland	FALSE
NAGLU	0.00016733	0.000294026	0.569291	ArteryAorta	FALSE
CCS	-0.000171207	0.000300858	0.569315	Spleen	FALSE
HIST1H2AG	0.000176597	0.00031033	0.569316	SmallIntestine	FALSE
KMT5B	0.00017188	0.000302047	0.569325	KidneyCortex	FALSE
SLCO1A2	-0.000165048	0.000290055	0.569341	Brain_Cerebellum	FALSE
AP4E1	-0.000168445	0.000296025	0.569343	MuscleSkeletal	FALSE
SIGLEC6	0.000176558	0.000310333	0.569405	KidneyCortex	FALSE
AC234582.1	-0.000168276	0.000295801	0.569438	MinorSalivaryGland	FALSE
AL139288.1	-0.000170542	0.00029985	0.569523	Brain_Amygdala	FALSE
SCGB3A2	-0.000173065	0.000304326	0.569572	NerveTibial	FALSE
WSB1	0.000170245	0.000299416	0.569636	Brain_SpinalCord	FALSE
AC092422.1	0.000176742	0.000310845	0.56964	ColonSigmoid	FALSE
LRIT2	-0.00017284	0.000304011	0.569675	Brain_Cortex	FALSE
C17orf98	-0.000167892	0.000295316	0.569688	Testis	FALSE
FADS6	0.000203712	0.000358333	0.569698	Liver	FALSE
NDC80	-0.000174917	0.000307732	0.569761	AdrenalGland	FALSE
GUF1	0.000179196	0.000315261	0.569762	Brain_NucleusAccumbensBasalGanglia	FALSE
THRB-AS1	0.000179167	0.000315279	0.569846	Brain_CaudateBasalGanglia	FALSE
PSMB10	-0.000193988	0.00034139	0.569881	Testis	FALSE
TENT5C	-0.000172745	0.000304055	0.569944	AdrenalGland	FALSE
GASK1A	-0.000166089	0.000292404	0.57003	Liver	FALSE
AC026888.1	0.000168047	0.000295881	0.570068	Testis	FALSE
SYT9	0.000173352	0.000305232	0.570082	Thyroid	FALSE
AC107373.1	0.000167727	0.000295355	0.570117	AdiposeSubcutaneous	FALSE
AC136475.7	-0.00016886	0.000297361	0.57013	WholeBlood	FALSE
AL159972.1	-0.000174633	0.000307549	0.570158	Vagina	FALSE
LRRC70	-0.000176796	0.000311406	0.570216	Brain_Hippocampus	FALSE
CSMD3	0.000177288	0.000312281	0.570228	Pancreas	FALSE
CHRNA4	-0.000176442	0.000310813	0.570255	Liver	FALSE
AASS	-0.000173814	0.000306223	0.570305	WholeBlood	FALSE
TPRG1L	-0.000170656	0.000300778	0.570457	Brain_AnteriorCingulateCortex	FALSE
TRAPPC13	0.000174017	0.000306721	0.570482	NerveTibial	FALSE
STX17	0.00017431	0.000307239	0.570482	Spleen	FALSE
SPATA45	0.000175589	0.000309504	0.570496	Testis	FALSE
NDST2	0.00017122	0.000301829	0.57053	Spleen	FALSE
AC018635.2	0.00017308	0.00030517	0.570608	Brain_Cerebellum	FALSE
LINC02162	0.000176337	0.000310932	0.570631	Testis	FALSE
OSBPL11	0.000174397	0.000307518	0.57064	Brain_CaudateBasalGanglia	FALSE
SH3GL2	-0.000168349	0.000296869	0.570661	Thyroid	FALSE
ARMC4	-0.000175468	0.000309446	0.57069	Testis	FALSE
ZNF277	-0.00016371	0.000288712	0.570692	KidneyCortex	FALSE
LINC00330	-0.000177499	0.000313052	0.570719	SkinSunExposed	FALSE
AC007848.1	-0.000165892	0.000292652	0.570812	SkinSunExposed	FALSE
UCN2	-0.000176504	0.000311395	0.570841	Vagina	FALSE
DLGAP2	0.000167753	0.000296002	0.5709	Thyroid	FALSE
CCDC198	0.000181557	0.000320376	0.570919	Pancreas	FALSE
PHACTR1	-0.000168817	0.0002979	0.570926	ArteryTibial	FALSE
LINC00563	-0.000181577	0.000320447	0.570962	Spleen	FALSE
H1FX	-0.000172622	0.000304648	0.570968	CellsCulturedFibroblasts	FALSE
EHHADH	-0.000168425	0.000297242	0.57097	Prostate	FALSE
LINC00351	-0.000182989	0.00032297	0.571	Testis	FALSE
SPINT2	0.000171979	0.00030354	0.571003	CellsEBVTransformedLymphocytes	FALSE
AC026992.2	-0.000174925	0.000308741	0.571003	AdrenalGland	FALSE
ITPKA	0.000169074	0.000298441	0.571039	Lung	FALSE
CCDC102B	0.000165431	0.000292037	0.571073	Brain_CaudateBasalGanglia	FALSE
AP002761.1	0.000195492	0.000345107	0.571077	Thyroid	FALSE
ELOC	0.000165255	0.000291759	0.571117	MinorSalivaryGland	FALSE
PSG2	-0.000178366	0.000314929	0.571144	CellsCulturedFibroblasts	FALSE
AL355612.1	0.000168148	0.000296888	0.571145	Brain_Hypothalamus	FALSE
CNEP1R1	0.000167459	0.000295815	0.571333	MinorSalivaryGland	FALSE
SLX1A	0.000160992	0.000284538	0.57153	BreastMammary	FALSE
AL354710.2	0.00017369	0.000307005	0.571562	Testis	FALSE
PBX3	0.000165738	0.000292956	0.571569	HeartAtrialAppendage	FALSE
ZFAS1	-0.000180706	0.000319469	0.571638	SkinSunExposed	FALSE
AC109347.1	-0.000171947	0.000304005	0.571662	Brain_SubstantiaNigra	FALSE
UMODL1	0.000170082	0.000300734	0.571697	Lung	FALSE
USP7	0.000166401	0.000294226	0.571697	EsophagusMucosa	FALSE
LRRC8A	0.000180493	0.000319168	0.571728	Liver	FALSE
ANO2	0.000168989	0.000298834	0.571739	ColonTransverse	FALSE
AC009268.2	0.00017706	0.000313122	0.571759	Brain_Amygdala	FALSE
GPATCH1	-0.000172673	0.000305418	0.571825	Testis	FALSE
HCST	-0.000167502	0.000296285	0.571843	ArteryCoronary	FALSE
C19orf84	-0.000178801	0.000316369	0.571963	WholeBlood	FALSE
DOK1	0.000167831	0.000297016	0.572038	Pituitary	FALSE
CHTF18	0.000165542	0.000292968	0.57204	Testis	FALSE
RRP1B	0.000168321	0.000297901	0.572061	Brain_Cerebellum	FALSE
KLHDC7B	0.000171274	0.000303129	0.572061	KidneyCortex	FALSE
TMEM242	-0.000169984	0.000300884	0.572112	MuscleSkeletal	FALSE
AC012213.4	0.000168028	0.00029743	0.57212	Brain_Cerebellum	FALSE
AGTR1	0.000168268	0.000297932	0.572221	CellsCulturedFibroblasts	FALSE
LINC02703	0.000171176	0.000303105	0.572252	Testis	FALSE
AL157832.1	-0.000165551	0.000293155	0.572265	Vagina	FALSE
FGL2	-0.000188733	0.000334339	0.572419	ArteryAorta	FALSE
AP3B2	-0.000165206	0.000292665	0.572425	EsophagusGastroEsophagealJunction	FALSE
AL117329.1	0.000175568	0.000311044	0.572451	SkinNotSunExposed	FALSE
ZDHHC23	0.000170651	0.000302357	0.572483	Brain_SubstantiaNigra	FALSE
SNHG14	-0.000185768	0.000329142	0.572483	ArteryCoronary	FALSE
ARPP19	-0.000170183	0.000301544	0.572502	AdiposeSubcutaneous	FALSE
KIF9-AS1	-0.000163381	0.000289492	0.572503	MinorSalivaryGland	FALSE
AL022328.4	-0.00015999	0.000283491	0.572512	Brain_Amygdala	FALSE
ZFAND2A	-0.000167802	0.000297392	0.572589	CellsCulturedFibroblasts	FALSE
AL121985.1	-0.000185683	0.000329149	0.572667	SmallIntestine	FALSE
YIPF2	0.000170397	0.000302097	0.572724	SkinSunExposed	FALSE
KRT3	-0.000161495	0.000286332	0.572748	EsophagusMucosa	FALSE
SPATA42	-0.000166287	0.00029484	0.572761	Testis	FALSE
MAGI1-AS1	-0.00017441	0.000309298	0.572831	Testis	FALSE
GCN1	-0.000163557	0.000290064	0.572848	Brain_CerebellarHemisphere	FALSE
AC008278.1	0.000167725	0.000297515	0.572923	Testis	FALSE
ZNF397	-0.000172733	0.000306487	0.573034	ArteryTibial	FALSE
PPL	0.000179815	0.000319063	0.573047	Brain_Cortex	FALSE
TBC1D9	0.000167707	0.000297628	0.57311	ArteryTibial	FALSE
LYPLA2	-0.000173313	0.000307578	0.573112	Brain_CerebellarHemisphere	FALSE
LRMP	0.00018076	0.000320795	0.573113	HeartAtrialAppendage	FALSE
MIOX	-0.000167949	0.000298093	0.573158	Thyroid	FALSE
JAKMIP1	0.000174351	0.000309464	0.573167	Spleen	FALSE
ANKS6	-0.000174715	0.000310128	0.573188	AdrenalGland	FALSE
SFN	-0.000171483	0.00030443	0.573238	Brain_PutamenBasalGanglia	FALSE
PRPF31	-0.000173698	0.000308377	0.573258	Thyroid	FALSE
TLR2	0.000166045	0.000294806	0.573277	CellsCulturedFibroblasts	FALSE
EIF2AK2	-0.000169562	0.000301135	0.573385	EsophagusMucosa	FALSE
TFB2M	-0.000165879	0.000294598	0.573388	Thyroid	FALSE
NPSR1	0.000168534	0.000299342	0.573425	Brain_Cerebellum	FALSE
GNMT	0.000165293	0.000293587	0.573428	Brain_AnteriorCingulateCortex	FALSE
VTA1	0.000175829	0.000312309	0.573439	Brain_Hippocampus	FALSE
GPR155	0.000166009	0.000294886	0.573464	Thyroid	FALSE
NR0B2	-0.000172674	0.000306734	0.573475	HeartAtrialAppendage	FALSE
PEX12	-0.000175519	0.000311805	0.573496	Brain_Hypothalamus	FALSE
SCGN	0.000173125	0.000307571	0.573519	AdiposeVisceral	FALSE
TMEM272	-0.000171531	0.000304743	0.573525	Brain_CerebellarHemisphere	FALSE
AL162386.2	-0.000160963	0.000285969	0.573527	CellsCulturedFibroblasts	FALSE
CPE	0.000168701	0.000299718	0.573528	Testis	FALSE
CLNS1A	-0.000188535	0.000334987	0.573565	Brain_CerebellarHemisphere	FALSE
TECTA	0.000169405	0.000301018	0.573591	Testis	FALSE
OTUD4	0.000171393	0.000304622	0.57368	Brain_SubstantiaNigra	FALSE
TTC31	0.00017328	0.000307975	0.57368	SmallIntestine	FALSE
ZNF224	0.000182342	0.000324138	0.573748	Ovary	FALSE
AC004009.1	0.000174767	0.000310684	0.57376	Testis	FALSE
AL121749.1	0.000169038	0.000300562	0.57384	Brain_SubstantiaNigra	FALSE
LINC01182	-0.000169095	0.00030067	0.573851	CellsCulturedFibroblasts	FALSE
SORBS1	0.000185357	0.000329639	0.573912	ArteryTibial	FALSE
LINC02525	0.000169642	0.000301693	0.573912	Brain_Amygdala	FALSE
VRTN	0.000170077	0.000302502	0.573959	Testis	FALSE
AL358334.2	-0.000171186	0.000304493	0.573982	Brain_CerebellarHemisphere	FALSE
PEAK3	-0.000196314	0.000349298	0.574101	Brain_Amygdala	FALSE
LAMA3	0.000168737	0.000300235	0.574108	Pancreas	FALSE
PSTPIP2	0.000169571	0.000301753	0.574151	CellsCulturedFibroblasts	FALSE
BBS10	-0.000164644	0.000293023	0.5742	Brain_FrontalCortex	FALSE
AKR1B15	-0.000172937	0.000307793	0.574213	EsophagusMucosa	FALSE
MTUS2	-0.000179647	0.000319775	0.57426	Liver	FALSE
AC002401.2	-0.000173258	0.00030844	0.574307	Thyroid	FALSE
SPATA22	0.000170681	0.000303862	0.574318	NerveTibial	FALSE
FGF12-AS3	-0.000172146	0.000306478	0.574329	AdiposeSubcutaneous	FALSE
DENND6A-AS1	0.000169542	0.000301861	0.574354	Vagina	FALSE
MAT2B	-0.000168031	0.000299177	0.574361	MuscleSkeletal	FALSE
LINC01619	-0.00017364	0.000309169	0.574366	Brain_PutamenBasalGanglia	FALSE
FAM76A	-0.000160996	0.00028666	0.574373	SmallIntestine	FALSE
PADI4	-0.000170176	0.00030301	0.574378	Brain_Cortex	FALSE
ERAP2	-0.000170988	0.000304473	0.574399	AdiposeSubcutaneous	FALSE
NOL6	0.000168633	0.00030029	0.574413	Brain_Cortex	FALSE
CDRT8	0.000171872	0.000306103	0.574469	Testis	FALSE
GSDMB	0.000166044	0.000295766	0.574525	Spleen	FALSE
OR2AT4	0.000181152	0.000322692	0.574543	NerveTibial	FALSE
SMIM19	-0.000165006	0.000293949	0.574565	HeartAtrialAppendage	FALSE
PCDHB3	-0.000251134	0.000447418	0.574597	Testis	FALSE
TMEM8B	-0.0001644	0.000292895	0.574598	NerveTibial	FALSE
SP3	0.000167234	0.00029795	0.574607	Brain_Hypothalamus	FALSE
MPPED2-AS1	-0.00018235	0.000324928	0.574661	MinorSalivaryGland	FALSE
PCDHGB5	-0.000172032	0.000306547	0.574668	SmallIntestine	FALSE
PPME1	0.000186286	0.000331956	0.574678	CellsCulturedFibroblasts	FALSE
PLAAT3	0.000171089	0.000304906	0.574717	CellsCulturedFibroblasts	FALSE
LINC02332	0.000167987	0.000299427	0.574781	Uterus	FALSE
RNF213	-0.000160509	0.000286149	0.574849	ArteryTibial	FALSE
AL133163.3	-0.000165306	0.000294721	0.574875	Brain_AnteriorCingulateCortex	FALSE
SLC24A3	-0.000164351	0.000293033	0.574894	CellsCulturedFibroblasts	FALSE
EEF1AKMT1	0.000172829	0.00030817	0.57492	CellsEBVTransformedLymphocytes	FALSE
MIS18A	0.000170838	0.000304709	0.575032	Brain_Hippocampus	FALSE
ZNF577	0.000178674	0.000318728	0.575084	Brain_AnteriorCingulateCortex	FALSE
DYNC2LI1	0.000175195	0.000312533	0.575096	Spleen	FALSE
WNT11	-0.000166494	0.00029703	0.575121	Spleen	FALSE
SLC35D3	-0.000166314	0.000296724	0.57514	Brain_AnteriorCingulateCortex	FALSE
PLXNC1	-0.000165568	0.000295449	0.575212	Pancreas	FALSE
AC068888.2	0.000187744	0.000335053	0.575249	NerveTibial	FALSE
BEST2	0.000256309	0.000457417	0.575249	SmallIntestine	FALSE
C1orf141	-0.000169061	0.000301832	0.575403	Testis	FALSE
AC084018.1	0.000174501	0.000311562	0.575425	MinorSalivaryGland	FALSE
L3MBTL1	-0.000174011	0.000310719	0.575462	MinorSalivaryGland	FALSE
GEMIN6	-0.000181069	0.000323349	0.575494	Brain_SubstantiaNigra	FALSE
SLC6A17	0.000213195	0.000380725	0.575501	KidneyCortex	FALSE
AL032819.1	-0.000179864	0.000321208	0.575507	Brain_SpinalCord	FALSE
NDUFS3	-0.000162526	0.000290266	0.575535	Brain_CerebellarHemisphere	FALSE
MT1G	0.000173024	0.000309019	0.575541	NerveTibial	FALSE
AL139327.2	-0.000166287	0.000297003	0.575561	Spleen	FALSE
GNPAT	0.000172505	0.000308115	0.575567	SkinSunExposed	FALSE
AC005154.4	0.000167757	0.00029966	0.5756	Ovary	FALSE
GPR42	0.000188407	0.000336662	0.575732	AdiposeVisceral	FALSE
AC012213.2	-0.000167681	0.000299662	0.575775	Brain_CerebellarHemisphere	FALSE
AKIP1	-0.000163825	0.000292794	0.575805	Thyroid	FALSE
	0.000169817	0.000303544	0.575858	KidneyCortex	FALSE
AC090539.1	0.000205142	0.000366731	0.575905	Testis	FALSE
NXPH4	-0.000167778	0.000299939	0.575908	Brain_CerebellarHemisphere	FALSE
GIHCG	-0.000167491	0.000299467	0.575962	Pituitary	FALSE
MAPK4	0.000166054	0.000296908	0.575973	ArteryAorta	FALSE
LINC01989	-0.000164556	0.000294253	0.576004	Testis	FALSE
P4HTM	-0.000168628	0.000301562	0.57604	Brain_SpinalCord	FALSE
DSG4	0.000168189	0.000300816	0.576088	EsophagusMucosa	FALSE
AC007009.1	-0.000168383	0.000301173	0.576103	HeartAtrialAppendage	FALSE
AP002336.3	-0.00016602	0.000296958	0.576117	Testis	FALSE
GCNT1	0.000161434	0.000288785	0.576157	Testis	FALSE
AFDN	-0.000166071	0.000297109	0.576192	WholeBlood	FALSE
AC004994.1	0.000170045	0.000304277	0.576267	Testis	FALSE
AC097662.1	0.000184383	0.000329943	0.576278	Testis	FALSE
STMN2	-0.000174962	0.000313105	0.576302	CellsCulturedFibroblasts	FALSE
AP001189.5	0.000166608	0.000298179	0.576333	CellsCulturedFibroblasts	FALSE
NKX3-1	0.000166554	0.000298119	0.576379	CellsCulturedFibroblasts	FALSE
TTC7A	-0.000175462	0.000314124	0.576454	CellsCulturedFibroblasts	FALSE
BNIP2	-0.000168261	0.000301244	0.576467	Brain_Cerebellum	FALSE
MEST	-0.000166833	0.0002987	0.576484	CellsCulturedFibroblasts	FALSE
TMEM50B	0.000166092	0.000297373	0.576484	Brain_Cerebellum	FALSE
AL512649.2	-0.000168004	0.00030081	0.576501	Testis	FALSE
LAMA4	0.000168068	0.000300944	0.576526	Testis	FALSE
KYAT1	0.000180284	0.000322833	0.576542	Brain_Hippocampus	FALSE
LINC01249	-0.0001693	0.000303168	0.576548	Testis	FALSE
TNFSF8	0.000162528	0.000291048	0.576558	KidneyCortex	FALSE
AL049543.1	-0.000181348	0.000324775	0.576587	Pituitary	FALSE
ENO2	-0.000169602	0.000303809	0.576673	Thyroid	FALSE
AL031714.1	-0.000177287	0.000317577	0.576676	MinorSalivaryGland	FALSE
AC092718.5	0.000171146	0.000306617	0.576726	Brain_SpinalCord	FALSE
NOS2	-0.00016197	0.000290196	0.576752	NerveTibial	FALSE
DPEP2	0.000255562	0.000457897	0.576764	WholeBlood	FALSE
MBOAT4	0.000191503	0.00034315	0.576796	ArteryTibial	FALSE
UQCRQ	-0.00024373	0.000436787	0.576842	Spleen	FALSE
HSD11B2	0.000216551	0.000388091	0.576852	Thyroid	FALSE
TTC34	0.000172928	0.000309925	0.576869	CellsEBVTransformedLymphocytes	FALSE
SEPTIN9	0.000165227	0.000296125	0.576872	Brain_Cerebellum	FALSE
CHST10	-0.000161501	0.000289454	0.576879	Brain_CerebellarHemisphere	FALSE
TPP1	0.000166286	0.000298037	0.576889	Brain_Cerebellum	FALSE
JPH2	-0.000173783	0.000311492	0.576912	ArteryAorta	FALSE
HOXB8	-0.000174659	0.000313085	0.576939	Brain_SpinalCord	FALSE
USP48	-0.000177446	0.000318154	0.577028	Thyroid	FALSE
NTRK3-AS1	0.000168465	0.000302118	0.57711	Testis	FALSE
PLEKHG6	-0.000160032	0.000286999	0.577114	AdiposeSubcutaneous	FALSE
ALG1L2	-0.000173413	0.000310998	0.577118	CellsEBVTransformedLymphocytes	FALSE
GDE1	0.000172995	0.000310309	0.577192	SkinSunExposed	FALSE
ASGR2	-0.000166012	0.000297824	0.577244	SkinSunExposed	FALSE
CBLC	-0.000185839	0.000333409	0.577262	Thyroid	FALSE
CCNB1IP1	-0.000169836	0.000304709	0.577276	Brain_CaudateBasalGanglia	FALSE
KNTC1	0.000161647	0.000290053	0.577324	KidneyCortex	FALSE
AL590428.1	0.000167676	0.00030089	0.577348	CellsCulturedFibroblasts	FALSE
FBRSL1	-0.000160262	0.000287604	0.577371	Pancreas	FALSE
RAI14	0.000165231	0.000296524	0.577374	Brain_CerebellarHemisphere	FALSE
MSANTD4	0.000163697	0.000293815	0.577432	MuscleSkeletal	FALSE
HTR1F	-0.000168857	0.000303082	0.577438	Spleen	FALSE
SSNA1	-0.000169273	0.000303857	0.577475	Testis	FALSE
LINC02025	0.000170896	0.000306781	0.577488	Testis	FALSE
AC010997.5	-0.000164111	0.000294635	0.577531	Prostate	FALSE
ATP23	-0.000165721	0.000297532	0.577539	ArteryTibial	FALSE
AC025271.2	0.000163981	0.000294471	0.577621	Liver	FALSE
AC007159.1	0.000162349	0.00029155	0.577633	Testis	FALSE
DUSP5	-0.000174164	0.000312803	0.577676	Brain_Hypothalamus	FALSE
GPR62	0.000164954	0.000296278	0.577697	Brain_Hippocampus	FALSE
AL139807.1	-0.00017482	0.000314002	0.5777	Testis	FALSE
OR2A42	0.000162358	0.000291636	0.577725	Thyroid	FALSE
AL359555.1	0.000165627	0.000297554	0.577782	WholeBlood	FALSE
RNF225	0.000164942	0.000296332	0.577793	MinorSalivaryGland	FALSE
AC099568.2	-0.000166644	0.00029944	0.577858	Vagina	FALSE
AC013714.1	0.00016942	0.000304446	0.57788	Testis	FALSE
ZNF211	0.000175652	0.000315669	0.577909	Spleen	FALSE
TUBB4A	-0.000158938	0.000285634	0.577913	Uterus	FALSE
CLCA2	-0.000166707	0.000299609	0.577929	Brain_SpinalCord	FALSE
AL354892.3	-0.000184811	0.000332226	0.578021	MinorSalivaryGland	FALSE
NCF2	-0.000165034	0.000296767	0.57814	ArteryTibial	FALSE
PROSER2	-0.000168834	0.000303641	0.578192	MuscleSkeletal	FALSE
CLDND1	0.000168608	0.000303259	0.578221	Pituitary	FALSE
AMY1B	-0.000161613	0.000290681	0.578226	Pancreas	FALSE
S1PR1	-0.00017402	0.000313021	0.578255	CellsCulturedFibroblasts	FALSE
C3orf67	0.000161228	0.000290031	0.578281	ArteryTibial	FALSE
MPV17L2	0.000163395	0.000293954	0.578313	HeartLeftVentricle	FALSE
AP003352.1	0.00017102	0.000307704	0.578354	Brain_Hippocampus	FALSE
SLC50A1	0.000167254	0.000300953	0.578386	CellsCulturedFibroblasts	FALSE
AL121894.1	0.00017309	0.000311478	0.578413	Brain_SubstantiaNigra	FALSE
ZNF423	-0.000186414	0.000335474	0.578436	Brain_SpinalCord	FALSE
DGUOK-AS1	0.000175608	0.000316034	0.578443	EsophagusMucosa	FALSE
OSCP1	-0.00016727	0.000301037	0.578455	Testis	FALSE
UGT1A9	0.000165217	0.00029741	0.578542	EsophagusMucosa	FALSE
AL162274.1	-0.000170973	0.000307807	0.578584	Brain_Hypothalamus	FALSE
CKS2	0.000159311	0.00028683	0.57861	Brain_FrontalCortex	FALSE
AL136131.2	-0.000175069	0.000315255	0.578674	KidneyCortex	FALSE
AC012558.1	0.000159647	0.00028749	0.578682	Brain_SpinalCord	FALSE
POMK	0.000193367	0.000348247	0.57872	CellsCulturedFibroblasts	FALSE
TMEM68	-0.000165096	0.000297406	0.578815	AdrenalGland	FALSE
RPS18	-0.000158081	0.000284798	0.578852	NerveTibial	FALSE
IZUMO4	-0.000167408	0.000301618	0.578875	Testis	FALSE
PCDHB5	-0.00016667	0.000300298	0.578886	Brain_Hippocampus	FALSE
AC099786.2	0.000172205	0.000310321	0.578949	Testis	FALSE
AL139393.1	0.000165362	0.000298032	0.579002	Vagina	FALSE
USB1	-0.000169945	0.000306382	0.579113	Brain_Amygdala	FALSE
KLK10	-0.000163105	0.000294054	0.579118	Brain_CerebellarHemisphere	FALSE
MRAP	0.000160772	0.000289896	0.57918	NerveTibial	FALSE
GPR137B	-0.000165411	0.000298352	0.579295	HeartAtrialAppendage	FALSE
AL591178.1	-0.000168813	0.000304523	0.57934	Testis	FALSE
AC005616.1	-0.00016978	0.000306283	0.579359	MuscleSkeletal	FALSE
AC133106.1	-0.000189402	0.000341684	0.579363	Testis	FALSE
AC021549.1	-0.000167924	0.000302987	0.579424	Thyroid	FALSE
AC090502.2	-0.0001646	0.000297039	0.579487	Testis	FALSE
AP001116.1	-0.000189885	0.000342674	0.579492	Testis	FALSE
RPS27	0.000165679	0.000299002	0.579506	Brain_CaudateBasalGanglia	FALSE
AC079600.3	0.000167496	0.000302405	0.579662	Testis	FALSE
TNFRSF21	0.0001902	0.000343495	0.579772	KidneyCortex	FALSE
ATP5F1E	-0.000176178	0.00031818	0.579782	Uterus	FALSE
CRTAP	-0.000170744	0.000308399	0.579822	Brain_PutamenBasalGanglia	FALSE
AC243585.1	-0.000167653	0.00030289	0.579916	Testis	FALSE
DAGLA	-0.00015658	0.000282937	0.579985	Brain_CerebellarHemisphere	FALSE
LINC01028	-0.000169256	0.000305852	0.579996	EsophagusGastroEsophagealJunction	FALSE
WNT2	-0.000169411	0.000306136	0.580002	Brain_SubstantiaNigra	FALSE
UBFD1	-0.000187413	0.000338738	0.580082	HeartAtrialAppendage	FALSE
B3GALT6	-0.000163076	0.000294767	0.580102	Brain_Cerebellum	FALSE
WASHC3	0.000170494	0.000308189	0.580121	EsophagusMucosa	FALSE
SPTLC3	0.000165548	0.000299352	0.580251	CellsCulturedFibroblasts	FALSE
ZKSCAN8	-0.000164772	0.000298056	0.580388	Brain_NucleusAccumbensBasalGanglia	FALSE
GSDMD	-0.000162672	0.000294268	0.5804	Pancreas	FALSE
AC010395.1	-0.000165189	0.000298823	0.580403	Testis	FALSE
LCNL1	0.000170069	0.000307665	0.58042	Brain_NucleusAccumbensBasalGanglia	FALSE
AL596247.1	-0.000170007	0.000307607	0.580486	HeartAtrialAppendage	FALSE
GTF2A1L	-0.000171446	0.000310237	0.58052	Uterus	FALSE
ANKIB1	0.000160947	0.000291242	0.580524	Brain_PutamenBasalGanglia	FALSE
CHAF1A	0.000163269	0.000295475	0.580563	ArteryTibial	FALSE
AC046168.1	0.000160978	0.000291331	0.580566	HeartLeftVentricle	FALSE
FBXL19	-0.000165564	0.000299647	0.580586	Brain_SubstantiaNigra	FALSE
WFDC10B	-0.000171235	0.00030999	0.580683	Testis	FALSE
AKAP9	0.000162544	0.00029432	0.580764	EsophagusMucosa	FALSE
ALDOC	0.000173406	0.000313988	0.580765	SmallIntestine	FALSE
AC022858.1	-0.000177178	0.000320925	0.580891	Testis	FALSE
AC131097.1	-0.000170465	0.000308801	0.580935	Liver	FALSE
LINC02019	0.000159936	0.000289758	0.580974	SkinNotSunExposed	FALSE
GPR153	-0.000166333	0.000301371	0.581005	Spleen	FALSE
AC023282.1	-0.00016575	0.000300324	0.581016	Brain_Cerebellum	FALSE
MAGEL2	0.000175453	0.000317914	0.581027	Spleen	FALSE
AL138921.1	0.000177715	0.000322063	0.581085	Testis	FALSE
EIF2B5	-0.000167668	0.000303883	0.58112	Brain_AnteriorCingulateCortex	FALSE
AL450332.1	-0.000168621	0.000305704	0.581236	Testis	FALSE
INO80B	0.000166292	0.000301521	0.581285	EsophagusMucosa	FALSE
AC116049.2	-0.000158999	0.000288336	0.581335	Testis	FALSE
NSG1	0.000170818	0.00030977	0.581336	WholeBlood	FALSE
NHLRC2	-0.000173386	0.000314428	0.581339	Brain_SubstantiaNigra	FALSE
LINC01385	-0.000169871	0.000308059	0.581345	Testis	FALSE
ARHGEF26	0.000175345	0.000318006	0.581369	Pancreas	FALSE
C5AR2	0.000161613	0.000293185	0.581477	MinorSalivaryGland	FALSE
C1QTNF9B	0.000167311	0.000303527	0.581482	Testis	FALSE
MRGPRG	0.000164322	0.000298268	0.58169	Testis	FALSE
JAZF1-AS1	-0.000186558	0.000338688	0.581755	Brain_CerebellarHemisphere	FALSE
PGAM5	-0.000170112	0.000308888	0.581825	Testis	FALSE
TBK1	-0.000161109	0.000292556	0.581844	Testis	FALSE
AC000403.1	0.000181096	0.000328888	0.581889	Brain_Cerebellum	FALSE
DNAJC5G	-0.000160499	0.000291504	0.581916	Brain_Cortex	FALSE
AL049780.1	0.000169274	0.000307441	0.581917	Brain_FrontalCortex	FALSE
LINC00462	0.000158732	0.000288301	0.581925	NerveTibial	FALSE
PLA1A	0.000174779	0.000317469	0.581952	SmallIntestine	FALSE
SDCBP	-0.000164153	0.000298202	0.581994	Spleen	FALSE
TYRP1	-0.000175616	0.000319029	0.581999	Brain_CaudateBasalGanglia	FALSE
RECK	0.00016717	0.000303688	0.582001	CellsCulturedFibroblasts	FALSE
ISM1-AS1	0.000171672	0.000311873	0.58201	Testis	FALSE
AC007448.3	0.000161385	0.000293186	0.582012	Testis	FALSE
LINC01068	0.000161637	0.000293668	0.582041	Brain_CerebellarHemisphere	FALSE
IQCN	0.000164027	0.00029801	0.582041	Pituitary	FALSE
LINC01659	-0.00017262	0.000313697	0.582132	Pituitary	FALSE
AL096772.1	-0.000174678	0.0003175	0.582207	Testis	FALSE
AC103691.2	0.0001712	0.000311236	0.582276	Spleen	FALSE
GLYAT	0.000161219	0.000293181	0.582392	NerveTibial	FALSE
AC079163.1	-0.000163044	0.000296533	0.582435	Testis	FALSE
TNIP2	-0.000168422	0.000306338	0.582464	Brain_Hypothalamus	FALSE
AC004947.1	-0.000165744	0.000301481	0.582481	Brain_CerebellarHemisphere	FALSE
LSM5	-0.000176722	0.000321476	0.582513	Ovary	FALSE
PRSS35	0.000166946	0.000303694	0.582513	AdrenalGland	FALSE
RAPGEF1	0.000161083	0.000293052	0.582546	WholeBlood	FALSE
SLCO4A1	0.000167776	0.000305251	0.582572	Brain_Cerebellum	FALSE
TRPV4	0.000163961	0.000298319	0.582584	NerveTibial	FALSE
DCTN4	0.000183169	0.000333297	0.582619	BreastMammary	FALSE
OR52B6	-0.000168247	0.000306163	0.582641	Uterus	FALSE
AC073333.1	0.000170336	0.000309986	0.582666	HeartAtrialAppendage	FALSE
GIPR	0.000164502	0.000299392	0.582696	Testis	FALSE
AL445985.1	0.000162	0.000294886	0.582758	Pituitary	FALSE
AC142472.1	-0.000162683	0.00029614	0.582769	Brain_Hypothalamus	FALSE
AL355304.1	-0.000170113	0.000309779	0.582909	SmallIntestine	FALSE
RAP1B	0.000173513	0.000316021	0.582969	NerveTibial	FALSE
LINC02195	0.000164286	0.000299233	0.58299	Lung	FALSE
LINC02281	0.000160528	0.000292448	0.583068	Testis	FALSE
C1orf131	-0.000161242	0.000293767	0.583093	Brain_Cerebellum	FALSE
MUC20	0.000164727	0.000300168	0.583156	Thyroid	FALSE
LINC02247	0.000177215	0.000322935	0.583169	SkinNotSunExposed	FALSE
LITAF	0.000164352	0.000299503	0.583179	MuscleSkeletal	FALSE
LINC02177	0.000161982	0.000295195	0.583194	Brain_Hippocampus	FALSE
MRPS27	0.00016748	0.000305234	0.583218	Brain_CerebellarHemisphere	FALSE
AP005273.1	-0.000166681	0.000303784	0.583226	Testis	FALSE
NTF3	0.000159698	0.000291078	0.583251	SkinSunExposed	FALSE
ZNF775	0.000166222	0.000303003	0.583293	AdrenalGland	FALSE
PNPLA2	0.000168739	0.00030761	0.583317	Brain_FrontalCortex	FALSE
LINC01917	0.000163947	0.000298923	0.58338	Testis	FALSE
AC108159.1	0.000165202	0.000301213	0.583381	Brain_Cerebellum	FALSE
DSCAS	-0.000162404	0.000296172	0.583457	Brain_NucleusAccumbensBasalGanglia	FALSE
MAX	0.000163895	0.000299058	0.583668	MinorSalivaryGland	FALSE
CRTC1	-0.000171053	0.000312147	0.583703	NerveTibial	FALSE
MYADML2	-0.000161097	0.000294021	0.583755	Brain_Cortex	FALSE
ACTR1A	-0.000161266	0.000294331	0.583757	Brain_SpinalCord	FALSE
MVD	0.000166036	0.000303101	0.583837	Testis	FALSE
AC019068.1	-0.000166452	0.000303863	0.58384	HeartLeftVentricle	FALSE
AL133330.1	0.000158856	0.000290074	0.583942	CellsCulturedFibroblasts	FALSE
RALB	-0.000162925	0.000297507	0.583945	Testis	FALSE
GAD1	-0.000162371	0.000296508	0.58396	AdrenalGland	FALSE
SLC36A2	-0.000161857	0.000295579	0.583974	Testis	FALSE
NUP214	-0.000163986	0.000299492	0.584005	EsophagusMucosa	FALSE
CYB5B	0.00016786	0.000306575	0.584015	Spleen	FALSE
CFD	-0.000167194	0.00030537	0.584028	WholeBlood	FALSE
CSRNP2	-0.000162522	0.000296879	0.584082	Brain_Cerebellum	FALSE
PROKR2	-0.000173981	0.000317825	0.584099	Brain_FrontalCortex	FALSE
AL021940.1	0.00017214	0.000314484	0.584124	Testis	FALSE
RBM44	0.000165361	0.000302121	0.584151	CellsEBVTransformedLymphocytes	FALSE
MINDY2	-0.000159264	0.000291023	0.584205	ArteryCoronary	FALSE
RBBP4	-0.000165983	0.000303333	0.584246	Liver	FALSE
UBE2R2-AS1	0.000171177	0.000312838	0.584261	Testis	FALSE
C14orf28	-0.00016632	0.000303966	0.584265	Uterus	FALSE
PITX2	-0.000164594	0.000300816	0.584272	KidneyCortex	FALSE
LINC00052	-0.000164487	0.000300644	0.584301	NerveTibial	FALSE
AC018816.1	-0.00016605	0.000303508	0.58431	HeartAtrialAppendage	FALSE
MPP4	0.000164836	0.000301316	0.584345	Brain_Cerebellum	FALSE
AC004832.4	-0.000165643	0.000302809	0.584367	Brain_AnteriorCingulateCortex	FALSE
COPB1	-0.000160952	0.000294344	0.584506	WholeBlood	FALSE
HYLS1	0.000162252	0.000296759	0.584555	CellsEBVTransformedLymphocytes	FALSE
AL109910.2	0.000163547	0.000299131	0.584558	Spleen	FALSE
VPS37C	0.000163904	0.000299817	0.584602	Testis	FALSE
PLA2G2D	0.000164274	0.000300498	0.584606	MinorSalivaryGland	FALSE
TAS2R19	-0.000168254	0.00030779	0.58462	Brain_CerebellarHemisphere	FALSE
GRSF1	0.000161529	0.000295518	0.584658	Brain_NucleusAccumbensBasalGanglia	FALSE
PPP1R12C	-0.000166048	0.000303815	0.584695	Brain_Hippocampus	FALSE
NIF3L1	-0.000189139	0.000346065	0.584695	Testis	FALSE
SIX5	-0.000165752	0.000303304	0.584732	Testis	FALSE
LINC02785	-0.000160326	0.00029341	0.584776	WholeBlood	FALSE
NRG1-IT3	-0.000170673	0.000312347	0.584779	Testis	FALSE
FOXD4L4	0.000177003	0.000323967	0.58482	MinorSalivaryGland	FALSE
HPYR1	-0.000162983	0.000298333	0.584853	Testis	FALSE
ZC3H12C	0.00016578	0.000303458	0.584859	EsophagusMucosa	FALSE
AL031705.1	-0.00016611	0.000304094	0.584899	KidneyCortex	FALSE
FBXO7	0.000174966	0.000320317	0.584912	NerveTibial	FALSE
NSA2	0.000182882	0.000334821	0.584924	Testis	FALSE
AC006372.1	0.00016147	0.000295641	0.58495	SkinSunExposed	FALSE
AC010632.1	-0.000161564	0.000295893	0.585052	Brain_NucleusAccumbensBasalGanglia	FALSE
CCDC114	-0.000170309	0.00031191	0.585055	Thyroid	FALSE
FNBP1	-0.000167483	0.000306848	0.585193	SkinSunExposed	FALSE
FAM181A-AS1	0.000163442	0.000299454	0.585205	Testis	FALSE
AC008770.3	-0.000169052	0.000309744	0.585219	KidneyCortex	FALSE
AZI2	0.00016685	0.000305717	0.585228	Ovary	FALSE
AC024257.5	0.000162169	0.000297218	0.585327	Brain_Cerebellum	FALSE
AC012123.1	0.000161172	0.000295398	0.585337	Spleen	FALSE
AL358852.1	-0.000175492	0.000321647	0.585339	Brain_CaudateBasalGanglia	FALSE
KRT1	0.000168156	0.000308212	0.585353	WholeBlood	FALSE
AC073046.1	0.000175468	0.00032163	0.585371	KidneyCortex	FALSE
VWCE	-0.000157731	0.000289127	0.585382	Thyroid	FALSE
C12orf57	-0.000164831	0.000302186	0.585437	NerveTibial	FALSE
CTBP1-DT	-0.000160898	0.00029498	0.585443	Testis	FALSE
AL109924.2	0.00016569	0.000303772	0.585451	Testis	FALSE
AC131235.3	-0.000166711	0.000305649	0.585456	Brain_SpinalCord	FALSE
AC105265.4	-0.000159317	0.00029211	0.58548	CellsEBVTransformedLymphocytes	FALSE
STK17A	-0.000164056	0.000300829	0.585516	HeartLeftVentricle	FALSE
TMEM106A	0.000162001	0.000297066	0.585524	CellsEBVTransformedLymphocytes	FALSE
PLAC8	-0.000166171	0.000304757	0.585579	AdrenalGland	FALSE
AC244100.3	0.000206739	0.000379231	0.58565	Liver	FALSE
RAB13	0.000154811	0.000284025	0.585713	Testis	FALSE
NES	0.000155296	0.000284939	0.585747	Uterus	FALSE
AC005262.2	-0.000164366	0.000301613	0.585785	Testis	FALSE
AC018690.1	-0.000168054	0.000308402	0.585811	Brain_SubstantiaNigra	FALSE
DTNBP1	0.000171081	0.000313972	0.585829	ArteryTibial	FALSE
C4orf50	0.000167175	0.000306875	0.585917	Spleen	FALSE
ERMP1	-0.000155965	0.000286315	0.585939	Brain_SpinalCord	FALSE
AC091043.1	0.00016685	0.000306377	0.586038	Testis	FALSE
EVX1-AS	0.000169838	0.000311883	0.58606	Testis	FALSE
CAPNS1	0.000155928	0.000286347	0.586069	Brain_CaudateBasalGanglia	FALSE
FYB1	0.000173708	0.000319002	0.586075	CellsCulturedFibroblasts	FALSE
HTR6	0.000167848	0.000308268	0.586109	Brain_NucleusAccumbensBasalGanglia	FALSE
KRT36	0.000160923	0.000295572	0.586138	Spleen	FALSE
ALG2	-0.000168244	0.000309033	0.586153	Brain_Amygdala	FALSE
KPNA1	0.000163925	0.000301104	0.58616	Brain_Cerebellum	FALSE
HIST2H3D	-0.000169212	0.00031083	0.586176	KidneyCortex	FALSE
ZNF823	0.000156672	0.000287824	0.586213	Brain_Hypothalamus	FALSE
TMTC4	0.000165608	0.000304283	0.586268	ArteryAorta	FALSE
CCDC178	0.000162892	0.000299337	0.586322	Testis	FALSE
LINC01715	-0.000169075	0.000310862	0.586518	Vagina	FALSE
LINC01004	-0.000168681	0.000310245	0.586648	KidneyCortex	FALSE
CCDC87	0.000169852	0.000312427	0.586683	Brain_SubstantiaNigra	FALSE
S100A8	-0.000163057	0.000299941	0.586699	WholeBlood	FALSE
SPRR2G	0.000162294	0.000298575	0.586744	Brain_FrontalCortex	FALSE
BTNL9	-0.000176778	0.000325221	0.586746	CellsEBVTransformedLymphocytes	FALSE
AL109924.1	-0.000163278	0.000300409	0.586773	AdrenalGland	FALSE
SLCO5A1	-0.000165717	0.000304914	0.586796	Testis	FALSE
ACAD11	-0.000208212	0.000383129	0.586821	Pancreas	FALSE
HMGA1	0.000183583	0.000337892	0.586912	Brain_NucleusAccumbensBasalGanglia	FALSE
DUOX1	0.000162137	0.000298433	0.586928	Thyroid	FALSE
TMEM17	-0.000164461	0.000302718	0.586937	KidneyCortex	FALSE
SLC35F6	0.000165009	0.000303752	0.586969	Brain_Hippocampus	FALSE
RFWD3	-0.000159095	0.000292872	0.586977	Pancreas	FALSE
RNF32	0.000166317	0.000306184	0.586998	Brain_Cerebellum	FALSE
INO80E	-0.000161007	0.00029652	0.587139	Prostate	FALSE
GOLGA8N	0.000163942	0.000301963	0.587186	HeartAtrialAppendage	FALSE
AL662844.4	-0.000165865	0.000305508	0.58719	Thyroid	FALSE
AL049871.1	0.000165512	0.00030487	0.587206	Vagina	FALSE
CAMK2N1	0.00015542	0.00028632	0.587255	Brain_SpinalCord	FALSE
SPN	0.000166543	0.000306885	0.587347	ArteryAorta	FALSE
FO393415.3	-0.000154924	0.000285478	0.587351	Testis	FALSE
PSMD14	-0.000160975	0.000296632	0.587354	Ovary	FALSE
AC093866.1	-0.000187298	0.000345144	0.587362	Testis	FALSE
E2F4	0.00016065	0.000296064	0.587394	BreastMammary	FALSE
AC127164.1	-0.000158702	0.000292484	0.587407	Brain_CaudateBasalGanglia	FALSE
CEP78	-0.000190322	0.000350895	0.587551	WholeBlood	FALSE
ZC3H18	-0.000166232	0.000306535	0.587618	WholeBlood	FALSE
AC118470.1	-0.000161741	0.000298349	0.587738	Testis	FALSE
ZNF683	-0.000164601	0.000303632	0.587746	Testis	FALSE
RBM14	0.000154064	0.000284228	0.587791	Brain_Cerebellum	FALSE
GPT2	0.000195887	0.000361433	0.587839	Testis	FALSE
AL135902.1	-0.000165214	0.000304848	0.587851	SkinNotSunExposed	FALSE
SLC49A4	-0.000170462	0.000314536	0.587857	Brain_NucleusAccumbensBasalGanglia	FALSE
AC097537.1	-0.000162517	0.000299891	0.587877	Brain_CerebellarHemisphere	FALSE
AC087521.2	0.00016455	0.000303688	0.587931	MinorSalivaryGland	FALSE
CDNF	-0.000163573	0.000301974	0.588042	NerveTibial	FALSE
GPRC5A	-0.000167291	0.000308874	0.588085	Pancreas	FALSE
HEATR5A	-0.000159338	0.000294222	0.588127	Brain_CerebellarHemisphere	FALSE
AC023866.2	0.000157329	0.000290545	0.588167	Testis	FALSE
AC027031.2	0.00017614	0.000325288	0.588172	Brain_SpinalCord	FALSE
AC016987.2	-0.00019557	0.000361179	0.58818	Testis	FALSE
AC027312.1	0.000160744	0.000296864	0.588183	Testis	FALSE
LINC00901	-0.00016466	0.000304103	0.588192	Testis	FALSE
MRGPRE	-0.000161416	0.000298116	0.588195	Spleen	FALSE
TNNT1	0.000155691	0.000287545	0.5882	SkinNotSunExposed	FALSE
AC012485.1	0.000158899	0.000293471	0.588201	Testis	FALSE
STIM1	0.000160808	0.000297016	0.588226	Thyroid	FALSE
AC092296.2	0.000162046	0.000299306	0.58823	Testis	FALSE
AC011676.1	0.000162057	0.000299335	0.58824	Testis	FALSE
EIPR1-IT1	-0.000158426	0.000292629	0.588242	Brain_Hypothalamus	FALSE
DOCK2	-0.000159638	0.0002949	0.588282	Testis	FALSE
AP002812.3	-0.000173008	0.000319602	0.588286	Brain_Cerebellum	FALSE
ERCC6	0.000162282	0.00029984	0.588351	CellsCulturedFibroblasts	FALSE
AC000068.3	0.000164508	0.000303982	0.588387	Pituitary	FALSE
SERPINB9	0.000158095	0.000292132	0.588388	NerveTibial	FALSE
CHST5	0.000166703	0.000308042	0.588391	Testis	FALSE
ZFYVE26	-0.000160698	0.00029697	0.588423	KidneyCortex	FALSE
AC022167.4	0.000167787	0.00031008	0.588434	KidneyCortex	FALSE
PLPP6	0.000164145	0.000303387	0.588481	Pancreas	FALSE
AC006003.1	-0.000159185	0.000294269	0.588544	Testis	FALSE
NWD1	-0.000164482	0.000304065	0.588548	Brain_Cortex	FALSE
LACTB	-0.000165023	0.00030512	0.588616	Brain_Amygdala	FALSE
MLKL	0.000161296	0.000298286	0.588687	ArteryTibial	FALSE
SLC27A3	-0.000163336	0.000302095	0.588731	KidneyCortex	FALSE
AC025174.1	0.000165631	0.000306461	0.58888	Testis	FALSE
TLR6	-0.000160018	0.000296078	0.588882	CellsCulturedFibroblasts	FALSE
ARHGAP26-AS1	-0.000184468	0.000341394	0.588966	Testis	FALSE
IQCF5-AS1	0.000158725	0.000293756	0.588971	Testis	FALSE
AC243960.1	0.000158085	0.000292586	0.588989	Spleen	FALSE
AL049869.3	0.000158647	0.000293648	0.589017	Testis	FALSE
TACC1	0.000166806	0.00030881	0.58909	WholeBlood	FALSE
CEP57	-0.000156481	0.000289703	0.589099	SkinSunExposed	FALSE
CYB561D2	-0.000162984	0.000301768	0.589131	MinorSalivaryGland	FALSE
LINC01495	-0.000155462	0.000287901	0.58921	Testis	FALSE
SREBF2-AS1	-0.000164438	0.000304527	0.589213	CellsEBVTransformedLymphocytes	FALSE
FAM201A	0.000166219	0.000307835	0.589226	Brain_Cerebellum	FALSE
AC114271.1	0.000164218	0.000304135	0.589233	Brain_FrontalCortex	FALSE
GPATCH11	-0.000163654	0.000303108	0.589255	CellsCulturedFibroblasts	FALSE
MPLKIP	0.000161127	0.000298442	0.589271	Brain_Cortex	FALSE
PNLDC1	0.000164308	0.000304361	0.589307	Brain_SubstantiaNigra	FALSE
BIRC7	0.000157606	0.000291958	0.589322	AdiposeVisceral	FALSE
MYO1D	0.000161488	0.000299221	0.589411	Brain_PutamenBasalGanglia	FALSE
DLK2	-0.0001618	0.000299812	0.589426	Uterus	FALSE
TRIM63	0.000160442	0.000297339	0.589479	Thyroid	FALSE
REXO1	-0.000169235	0.000313648	0.589496	Spleen	FALSE
AC016065.1	-0.000168604	0.000312486	0.589503	Testis	FALSE
LINC02371	0.000161867	0.000300062	0.589581	Brain_Hypothalamus	FALSE
AP001099.1	-0.000166699	0.000309084	0.58966	MuscleSkeletal	FALSE
PBLD	0.000162077	0.000300515	0.589661	Brain_PutamenBasalGanglia	FALSE
MAST4	0.000161771	0.00029996	0.589675	HeartLeftVentricle	FALSE
AL136090.1	0.000183984	0.000341158	0.589688	ColonSigmoid	FALSE
RALGPS1	0.000163648	0.000303456	0.589694	Testis	FALSE
AC015845.2	-0.000179284	0.000332493	0.589744	Stomach	FALSE
UGT2B7	-0.000162655	0.000301656	0.589746	MinorSalivaryGland	FALSE
LINC02473	0.000161948	0.000300361	0.589765	SkinSunExposed	FALSE
CDC37L1-DT	-0.000171341	0.000317859	0.589857	SkinSunExposed	FALSE
TMEM201	0.000160581	0.000297927	0.589893	Testis	FALSE
LAYN	-0.00016036	0.000297522	0.589898	Brain_PutamenBasalGanglia	FALSE
RHO	0.000159464	0.000295864	0.589904	Brain_AnteriorCingulateCortex	FALSE
KRT39	-0.000164705	0.00030564	0.589967	Brain_Cerebellum	FALSE
AL137785.1	0.000162199	0.000300997	0.589978	Pancreas	FALSE
PBXIP1	-0.000163657	0.000303753	0.590037	NerveTibial	FALSE
AC025580.3	-0.000157675	0.000292752	0.590167	Liver	FALSE
CYP8B1	-0.000162694	0.000302072	0.590168	AdiposeSubcutaneous	FALSE
RBBP8	-0.00016751	0.00031104	0.5902	Brain_Cerebellum	FALSE
IDH3A	-0.000162655	0.000302028	0.590205	HeartAtrialAppendage	FALSE
KCTD7	0.00016337	0.000303422	0.590285	Brain_SpinalCord	FALSE
THADA	0.000160523	0.000298156	0.590311	Brain_FrontalCortex	FALSE
AL591368.1	0.000165646	0.000307671	0.590312	Brain_SpinalCord	FALSE
AL138789.1	-0.000166136	0.000308624	0.590363	SmallIntestine	FALSE
TIMMDC1	0.000174748	0.000324632	0.590376	Spleen	FALSE
NLRP4	-0.000165238	0.00030701	0.590429	Brain_SpinalCord	FALSE
JPT2	-0.000212414	0.000394693	0.590458	ArteryTibial	FALSE
USP36	-0.000166265	0.000308944	0.59046	Testis	FALSE
SPSB3	-0.00016218	0.000301387	0.590503	AdrenalGland	FALSE
LINC01678	0.000163044	0.000303	0.59051	Uterus	FALSE
DAP3	0.0001645	0.000305735	0.590546	Brain_CaudateBasalGanglia	FALSE
CDKL2	-0.000160039	0.00029752	0.59064	Brain_Cerebellum	FALSE
CLIC6	0.000161769	0.000300763	0.590675	Pituitary	FALSE
HBG2	0.000159776	0.000297101	0.590727	Spleen	FALSE
FUS	-0.000167187	0.000310891	0.590739	AdiposeSubcutaneous	FALSE
PLCXD2	-0.00015561	0.000289364	0.590741	HeartLeftVentricle	FALSE
AL138756.1	0.000159656	0.000296899	0.590755	Brain_Cerebellum	FALSE
LPP-AS2	0.000163041	0.000303237	0.590807	Vagina	FALSE
TMPRSS11B	0.000157659	0.00029326	0.59085	MinorSalivaryGland	FALSE
GRIFIN	-0.000153958	0.00028641	0.590894	Testis	FALSE
EVI5L	0.000154171	0.000286889	0.591	Pituitary	FALSE
DBH	0.000160934	0.000299509	0.591044	Brain_Cortex	FALSE
CASKIN2	-0.000160255	0.000298246	0.591045	ArteryAorta	FALSE
PIK3CG	0.000161476	0.00030052	0.591047	Testis	FALSE
LINC02501	0.00016531	0.000307732	0.59114	Testis	FALSE
GCM1	0.000171725	0.000319724	0.591199	Testis	FALSE
GEMIN5	0.00016486	0.000306982	0.591245	NerveTibial	FALSE
GJA1	0.000163157	0.000303896	0.591349	SkinNotSunExposed	FALSE
CAVIN4	-0.000163082	0.000303806	0.59141	MuscleSkeletal	FALSE
KLK2	-0.000172456	0.00032128	0.591423	Thyroid	FALSE
METTL11B	0.000163436	0.000304507	0.591461	HeartLeftVentricle	FALSE
HDAC9	0.00015907	0.000296373	0.591461	EsophagusMuscularis	FALSE
MIR9-3HG	-0.000171804	0.000320124	0.591491	Testis	FALSE
AC107241.1	-0.000161874	0.000301648	0.591523	CellsEBVTransformedLymphocytes	FALSE
ANKRD10	-0.000158005	0.000294501	0.591601	Brain_Cortex	FALSE
AC093525.7	-0.000162047	0.000302044	0.591614	CellsCulturedFibroblasts	FALSE
	0.000165877	0.000309204	0.59164	KidneyCortex	FALSE
CDH2	0.000164213	0.000306105	0.591642	Brain_CerebellarHemisphere	FALSE
ZNF281	-0.000160943	0.000300017	0.591651	Brain_Hypothalamus	FALSE
ARHGEF16	0.00018277	0.000340786	0.591739	Testis	FALSE
SLC2A3	0.00015587	0.000290633	0.591745	Testis	FALSE
LTV1	0.000155292	0.00028957	0.591762	Brain_NucleusAccumbensBasalGanglia	FALSE
IKZF5	-0.000162428	0.000302914	0.59181	SkinSunExposed	FALSE
TCL1B	0.000169335	0.000315869	0.591896	CellsEBVTransformedLymphocytes	FALSE
UNC119	-0.000155338	0.000289778	0.59192	Brain_AnteriorCingulateCortex	FALSE
AC023794.1	-0.000158012	0.000294796	0.591956	Spleen	FALSE
AC005224.2	0.000160865	0.000300158	0.592007	Brain_CerebellarHemisphere	FALSE
CNTF	-0.00015662	0.000292275	0.592054	Testis	FALSE
XCR1	-0.000158599	0.00029599	0.59208	Testis	FALSE
AC007950.1	0.00015929	0.000297299	0.592106	WholeBlood	FALSE
OR10AD1	-0.000156912	0.000292906	0.592162	KidneyCortex	FALSE
STEAP4	-0.00015721	0.000293486	0.592191	SkinNotSunExposed	FALSE
AL445190.1	-0.000163743	0.000305698	0.592212	Liver	FALSE
ATP6V1H	-0.000170597	0.000318515	0.592235	CellsEBVTransformedLymphocytes	FALSE
CHUK	-0.000159753	0.000298284	0.592256	Brain_Cerebellum	FALSE
ZNF30-AS1	-0.000164726	0.000307702	0.592414	KidneyCortex	FALSE
AL121672.2	-0.000156284	0.000291952	0.592439	KidneyCortex	FALSE
RNF122	0.000158306	0.000295789	0.592513	ArteryAorta	FALSE
AC005534.1	0.00016385	0.000306175	0.592548	Brain_Cerebellum	FALSE
LINC01176	-0.00020833	0.000389304	0.592558	NerveTibial	FALSE
AL158163.2	0.000168777	0.000315531	0.592721	ColonSigmoid	FALSE
ZNF10	0.000158311	0.000295964	0.592721	AdiposeSubcutaneous	FALSE
AP003472.1	-0.000166432	0.00031115	0.592726	Brain_Hypothalamus	FALSE
ADA	-0.000163398	0.000305518	0.592776	AdrenalGland	FALSE
AC084855.1	-0.000156674	0.000292949	0.592777	Thyroid	FALSE
AC015818.2	0.000169485	0.00031692	0.592798	Testis	FALSE
AC010618.3	0.000166719	0.000311881	0.592956	CellsCulturedFibroblasts	FALSE
EYA3	0.000159861	0.000299063	0.592971	Brain_CerebellarHemisphere	FALSE
BTBD18	0.000162417	0.000303894	0.593029	Brain_CerebellarHemisphere	FALSE
AC139100.2	0.000157479	0.000294655	0.593031	Brain_NucleusAccumbensBasalGanglia	FALSE
AL390955.2	-0.000163502	0.000305955	0.593067	NerveTibial	FALSE
RFX5	-0.000155896	0.000291741	0.593091	Brain_Cerebellum	FALSE
LINC00926	-0.000168974	0.000316261	0.593146	ArteryTibial	FALSE
RFC4	0.000158133	0.000295987	0.593167	Pituitary	FALSE
CTDSP1	-0.00016716	0.000312912	0.5932	MinorSalivaryGland	FALSE
LINC00659	-0.00015695	0.00029381	0.593213	Liver	FALSE
AC139769.2	-0.000154088	0.000288509	0.593284	Brain_Hippocampus	FALSE
CALM3	0.000154116	0.000288562	0.593285	Testis	FALSE
LINC00332	0.000157345	0.000294673	0.593368	Testis	FALSE
DUSP27	0.00016088	0.000301349	0.593435	ArteryAorta	FALSE
UBL7-AS1	-0.000160011	0.000299736	0.593454	Brain_NucleusAccumbensBasalGanglia	FALSE
LINC01873	0.000160152	0.000300018	0.593475	Vagina	FALSE
LINC02825	0.000163317	0.000305993	0.593533	Testis	FALSE
LINC01944	-0.000163732	0.000306806	0.593573	Testis	FALSE
METTL6	-0.000155297	0.000291033	0.593617	SkinSunExposed	FALSE
IQANK1	0.00016573	0.000310603	0.593637	Brain_Cerebellum	FALSE
DCLRE1B	-0.000158246	0.000296635	0.593709	Brain_Amygdala	FALSE
ACY3	0.000174796	0.000327682	0.593736	Pancreas	FALSE
GAA	-0.000155375	0.000291288	0.593753	EsophagusMucosa	FALSE
INVS	0.000160724	0.000301374	0.593826	AdrenalGland	FALSE
RAB20	-0.000157339	0.000295098	0.593913	Thyroid	FALSE
ATP5IF1	-0.000168312	0.000315701	0.593939	Pituitary	FALSE
AP000851.1	0.000165093	0.00030971	0.593996	Prostate	FALSE
RYBP	-0.000163469	0.000306667	0.594	WholeBlood	FALSE
FANCA	0.000180725	0.000339058	0.59402	NerveTibial	FALSE
AC046195.1	0.000163627	0.000307025	0.594074	Thyroid	FALSE
HAS2	0.000169951	0.000318899	0.594083	NerveTibial	FALSE
TPRG1	-0.000163378	0.000306578	0.594099	EsophagusMucosa	FALSE
COX7C	-0.000170654	0.000320243	0.594112	BreastMammary	FALSE
AC061709.2	0.000162024	0.000304061	0.594128	Testis	FALSE
AC104827.1	-0.000166483	0.000312457	0.594162	HeartAtrialAppendage	FALSE
MFF	-0.000154348	0.00028969	0.594171	CellsCulturedFibroblasts	FALSE
VPS37B	-0.000165796	0.000311214	0.594214	ArteryTibial	FALSE
AL355075.2	0.000163323	0.000306584	0.59423	ArteryAorta	FALSE
DLL3	-0.000159705	0.000299792	0.59423	Pituitary	FALSE
ARL6	-0.000164026	0.000307905	0.594233	EsophagusMuscularis	FALSE
WDR59	0.000166729	0.000313193	0.594484	HeartAtrialAppendage	FALSE
DDX42	-0.000159423	0.000299485	0.594503	Brain_Cerebellum	FALSE
CLCN1	-0.00015743	0.000295764	0.594533	WholeBlood	FALSE
VPS18	-0.00016732	0.000314364	0.594556	Brain_Hippocampus	FALSE
CPNE6	0.000162082	0.000304533	0.594567	ArteryTibial	FALSE
RNLS	-0.000166131	0.000312178	0.59461	Brain_Amygdala	FALSE
LINC00853	0.000160273	0.000301193	0.594639	WholeBlood	FALSE
AC005840.2	0.000156221	0.000293586	0.59465	NerveTibial	FALSE
Z97989.1	0.000176339	0.000331402	0.594659	EsophagusGastroEsophagealJunction	FALSE
AF124730.1	-0.000161106	0.000302807	0.594699	Liver	FALSE
AC012020.1	-0.000153483	0.000288485	0.594707	HeartAtrialAppendage	FALSE
PCDHGA3	-0.00016808	0.000315963	0.594755	Brain_AnteriorCingulateCortex	FALSE
ASPM	0.000163456	0.000307303	0.594794	ColonTransverse	FALSE
LPIN1	0.000160152	0.000301099	0.594803	Brain_Cerebellum	FALSE
CCDC85A	-0.000156662	0.000294625	0.594913	CellsCulturedFibroblasts	FALSE
GFI1	0.00015379	0.000289265	0.594966	SmallIntestine	FALSE
AC126283.1	-0.000157274	0.000295828	0.594978	KidneyCortex	FALSE
TMEM185B	-0.000162667	0.000305988	0.594996	Testis	FALSE
AC104134.1	0.000161346	0.000303525	0.595023	Testis	FALSE
EDN1	-0.000160137	0.000301256	0.595029	Brain_PutamenBasalGanglia	FALSE
LINC01234	0.000155949	0.000293452	0.595124	Brain_Cerebellum	FALSE
C11orf16	0.000164401	0.000309478	0.595267	Testis	FALSE
TNIP1	-0.000166445	0.000313348	0.595295	Brain_Cerebellum	FALSE
AC112206.2	-0.000165359	0.000311348	0.595346	Lung	FALSE
ZNF571-AS1	0.000159532	0.000300382	0.595352	Uterus	FALSE
SLC9A3R1	0.00016286	0.000306664	0.595372	Brain_Cerebellum	FALSE
TIMM44	0.00016266	0.000306304	0.595392	Brain_CerebellarHemisphere	FALSE
PPM1F	-0.000153624	0.000289316	0.595427	Brain_Cerebellum	FALSE
PRB1	0.000164776	0.000310355	0.595471	NerveTibial	FALSE
TNFAIP8L3	-0.000157212	0.000296137	0.595507	Brain_Cortex	FALSE
ARHGEF7	0.000162144	0.000305434	0.595515	NerveTibial	FALSE
RNF40	-0.000157604	0.000296896	0.595531	Brain_Cerebellum	FALSE
GFRA1	-0.000158825	0.000299223	0.595565	Brain_CaudateBasalGanglia	FALSE
OR2T5	-0.000153551	0.000289301	0.595582	CellsEBVTransformedLymphocytes	FALSE
LINC02532	-0.000173427	0.000326754	0.595589	Liver	FALSE
CPZ	0.000161972	0.000305227	0.595656	EsophagusMucosa	FALSE
Z98257.1	0.000162577	0.00030638	0.595672	Brain_Hypothalamus	FALSE
CDR2L	0.000188507	0.000355252	0.595678	NerveTibial	FALSE
AC009065.5	-0.000165175	0.000311339	0.595744	Brain_SpinalCord	FALSE
GREB1	-0.000160019	0.000301637	0.595766	Brain_PutamenBasalGanglia	FALSE
DSG1-AS1	0.000160916	0.000303363	0.595808	EsophagusMucosa	FALSE
CKMT2-AS1	-0.000159798	0.000301269	0.595826	Thyroid	FALSE
SAMD9L	-0.000157615	0.000297176	0.595854	CellsCulturedFibroblasts	FALSE
AC027601.2	0.000165531	0.000312103	0.595855	Brain_SubstantiaNigra	FALSE
LRRC8D	-0.000156187	0.000294502	0.595875	NerveTibial	FALSE
AAK1	-0.0001575	0.00029704	0.595953	Thyroid	FALSE
RASAL2-AS1	-0.000165357	0.000311869	0.595966	AdiposeSubcutaneous	FALSE
METTL24	-0.000164753	0.000310734	0.595971	Brain_CerebellarHemisphere	FALSE
AL121894.2	-0.000157841	0.000297699	0.595973	Brain_Hippocampus	FALSE
MS4A14	0.000158586	0.000299111	0.59598	AdiposeSubcutaneous	FALSE
HSD17B2	0.000155092	0.000292531	0.595993	Lung	FALSE
CCDC126	0.000155796	0.000293865	0.596001	CellsEBVTransformedLymphocytes	FALSE
LINC02719	-0.000183407	0.00034598	0.596039	Testis	FALSE
ANP32D	-0.000159476	0.000300851	0.596056	Testis	FALSE
FBXO2	-0.000157818	0.000297726	0.596059	WholeBlood	FALSE
ARSI	0.000160916	0.000303655	0.596161	Brain_SpinalCord	FALSE
Z82196.1	-0.000156357	0.000295196	0.596341	Brain_AnteriorCingulateCortex	FALSE
LINC02265	-0.000157497	0.000297442	0.596456	Brain_SubstantiaNigra	FALSE
AL590226.1	-0.000160021	0.000302246	0.596503	Uterus	FALSE
FAM151B	-0.000162591	0.000307125	0.596532	WholeBlood	FALSE
GAB2	-0.000160469	0.000303118	0.596535	Brain_Cerebellum	FALSE
CFAP20	-0.000160999	0.00030421	0.596643	Brain_SpinalCord	FALSE
AL592429.2	0.000158438	0.000299457	0.596749	Spleen	FALSE
MRPL40	-0.000191909	0.000362728	0.596759	Pituitary	FALSE
SLC9A9-AS1	0.00016153	0.000305314	0.596764	Testis	FALSE
AP001893.3	-0.000158725	0.000300031	0.596788	Uterus	FALSE
ZNF417	0.000161343	0.000305011	0.596825	Prostate	FALSE
EMP2	0.000168617	0.000318853	0.59693	NerveTibial	FALSE
ATP2C1	0.000157729	0.000298293	0.596965	Brain_PutamenBasalGanglia	FALSE
AC114752.1	-0.000159365	0.000301389	0.596968	Testis	FALSE
POMP	0.00016622	0.000314379	0.596997	Vagina	FALSE
DDR1-DT	-0.000154917	0.000293022	0.597023	Testis	FALSE
AFAP1-AS1	0.000176295	0.00033347	0.597038	Testis	FALSE
MIR137HG	0.000157974	0.000298817	0.59704	Brain_AnteriorCingulateCortex	FALSE
MED10	0.000158513	0.000299837	0.59704	Brain_CerebellarHemisphere	FALSE
REPIN1	0.000171591	0.000324585	0.597051	MuscleSkeletal	FALSE
AC009126.1	0.000156062	0.000295225	0.597072	Brain_PutamenBasalGanglia	FALSE
MCFD2	0.000160161	0.000302984	0.597076	Brain_Cerebellum	FALSE
INAFM2	0.000160958	0.000304527	0.597118	CellsCulturedFibroblasts	FALSE
VWDE	-0.000162103	0.000306735	0.597169	HeartAtrialAppendage	FALSE
TRPC4	-0.000154849	0.000293053	0.597225	Brain_Cortex	FALSE
C9orf16	-0.000158199	0.00029942	0.597257	SkinSunExposed	FALSE
AC012625.1	-0.000158586	0.000300173	0.597282	NerveTibial	FALSE
LINC02616	0.000157077	0.00029732	0.597285	Testis	FALSE
AC018450.1	-0.000155037	0.000293468	0.597298	Testis	FALSE
RPS6KC1	-0.000159739	0.00030238	0.597312	ArteryTibial	FALSE
UCP3	-0.000172889	0.000327303	0.597347	KidneyCortex	FALSE
ZSCAN22	-0.000209248	0.000396137	0.597348	Brain_CerebellarHemisphere	FALSE
LINC02433	0.000160515	0.000303942	0.597425	Brain_SubstantiaNigra	FALSE
TCFL5	-0.000159466	0.000301965	0.597435	Brain_SpinalCord	FALSE
AC022929.2	-0.000170698	0.000323266	0.597472	Prostate	FALSE
N4BP3	0.000162153	0.000307126	0.597522	Brain_CerebellarHemisphere	FALSE
FOXRED2	-0.000153157	0.000290162	0.597616	HeartAtrialAppendage	FALSE
VAX2	-0.000153517	0.00029085	0.597624	SkinSunExposed	FALSE
AL117381.1	0.000176349	0.000334119	0.597638	Testis	FALSE
RRM2	-0.000160534	0.000304157	0.597639	ColonTransverse	FALSE
LRRIQ1	0.000154036	0.000291874	0.597677	Prostate	FALSE
COL1A1	-0.000158916	0.000301174	0.597741	NerveTibial	FALSE
SGIP1	-0.000154399	0.000292634	0.597766	Testis	FALSE
LINC02744	0.000150735	0.000285703	0.597784	Brain_FrontalCortex	FALSE
MYLPF	-0.000157921	0.000299342	0.597806	Brain_Cerebellum	FALSE
CALCR	0.000153363	0.000290815	0.597949	Brain_Amygdala	FALSE
HLA-DPB1	0.000160878	0.000305097	0.597985	CellsCulturedFibroblasts	FALSE
GPR182	0.000164846	0.000312662	0.598034	Testis	FALSE
FAM177A1	0.000157729	0.000299169	0.59804	MuscleSkeletal	FALSE
UPK3A	0.00015753	0.000298834	0.598091	Thyroid	FALSE
AC005746.2	0.000170463	0.000323371	0.598095	Thyroid	FALSE
DSG2-AS1	-0.000162009	0.000307334	0.598097	KidneyCortex	FALSE
ELFN1-AS1	0.000164364	0.000311824	0.598123	Ovary	FALSE
AP003110.1	-0.000162092	0.000307625	0.598253	CellsEBVTransformedLymphocytes	FALSE
ATF1	-0.00016021	0.000304059	0.598261	ArteryAorta	FALSE
LINC02824	0.000153972	0.000292255	0.598306	Testis	FALSE
SUMO1	-0.000161765	0.000307069	0.598333	Brain_AnteriorCingulateCortex	FALSE
LINC01094	-0.000154628	0.000293569	0.598391	WholeBlood	FALSE
CNBD1	0.000155436	0.000295121	0.598414	Spleen	FALSE
RLN3	0.00017055	0.000323908	0.598516	Prostate	FALSE
PON1	0.000160372	0.000304587	0.598526	AdrenalGland	FALSE
AC124319.1	0.000156787	0.000297788	0.598539	CellsEBVTransformedLymphocytes	FALSE
AC007563.1	-0.00015983	0.000303576	0.598549	Brain_Amygdala	FALSE
PDIA4	0.000164659	0.000312751	0.598553	Brain_FrontalCortex	FALSE
STEAP3-AS1	-0.000177329	0.000336843	0.598583	Brain_Cerebellum	FALSE
AC022893.1	0.000157231	0.000298793	0.598738	NerveTibial	FALSE
AL356259.1	-0.000159659	0.000303426	0.598758	Testis	FALSE
UBE2U	-0.000154944	0.000294472	0.598768	Pancreas	FALSE
FCRL3	-0.000161707	0.000307328	0.598772	WholeBlood	FALSE
AC107021.2	0.000159337	0.000302855	0.598809	Testis	FALSE
DCHS1	0.00015896	0.000302171	0.598848	EsophagusMuscularis	FALSE
AC002428.1	0.000154617	0.000293928	0.598865	Testis	FALSE
AC008103.1	-0.000162871	0.000309643	0.598892	Testis	FALSE
AC020907.1	0.000151729	0.00028848	0.598917	NerveTibial	FALSE
AC108718.1	-0.000156993	0.000298591	0.599044	Uterus	FALSE
AC103843.1	0.000156863	0.000298401	0.599114	Brain_FrontalCortex	FALSE
PLCL1	-0.000156642	0.000297997	0.599133	WholeBlood	FALSE
ZSCAN4	0.000158348	0.000301321	0.599229	CellsEBVTransformedLymphocytes	FALSE
MAPRE2	0.000154083	0.000293229	0.599258	CellsCulturedFibroblasts	FALSE
CNOT10	0.000161826	0.000307981	0.599278	Brain_Hippocampus	FALSE
AL355574.1	-0.000159058	0.000302743	0.599314	Testis	FALSE
AC010768.2	-0.000157069	0.000298986	0.599349	CellsEBVTransformedLymphocytes	FALSE
AC105219.1	0.000167594	0.000319139	0.599485	Testis	FALSE
CD300E	0.000155871	0.000296818	0.599487	Brain_Hypothalamus	FALSE
SIAH2-AS1	-0.000231639	0.000441155	0.599535	NerveTibial	FALSE
AC103925.1	0.000154073	0.000293445	0.599553	MuscleSkeletal	FALSE
AAMP	-0.000155929	0.000297014	0.599593	ColonSigmoid	FALSE
MYLK3	0.000202018	0.000384856	0.599642	KidneyCortex	FALSE
PRAG1	0.000158835	0.000302595	0.599648	Thyroid	FALSE
RNU6ATAC35P	-0.000155053	0.000295392	0.59965	Thyroid	FALSE
DACT2	-0.000159115	0.000303177	0.599706	Pancreas	FALSE
AP000757.2	-0.000167144	0.000318486	0.599717	Spleen	FALSE
JRKL	0.000162388	0.000309442	0.599739	Brain_CaudateBasalGanglia	FALSE
LEFTY2	0.000165529	0.000315441	0.599756	Testis	FALSE
LRRK1	-0.000159512	0.000304011	0.599799	CellsCulturedFibroblasts	FALSE
AC092802.3	-0.000156163	0.00029764	0.599813	MinorSalivaryGland	FALSE
LINC01445	-0.000157625	0.000300441	0.599831	Brain_Cortex	FALSE
UTP23	0.000174645	0.000332919	0.599873	Brain_Cerebellum	FALSE
LINC01684	-0.000157586	0.000300407	0.599881	AdrenalGland	FALSE
KRTAP5-11	0.000179654	0.000342533	0.599941	Brain_CaudateBasalGanglia	FALSE
MAN1A2	0.000157431	0.000300192	0.599978	SkinSunExposed	FALSE
HOXB1	-0.000154058	0.000293897	0.600148	Testis	FALSE
DEK	0.000158719	0.000302805	0.600167	HeartAtrialAppendage	FALSE
LYL1	-0.000159683	0.000304648	0.600172	Spleen	FALSE
AL445623.2	-0.000160135	0.000305525	0.600189	Testis	FALSE
PEBP4	-0.000154477	0.000294745	0.600207	Thyroid	FALSE
AC093766.1	0.000170946	0.000326172	0.600213	Brain_NucleusAccumbensBasalGanglia	FALSE
ADAP1	-0.000155435	0.000296592	0.600232	NerveTibial	FALSE
PCYOX1	-0.000156597	0.000298855	0.600287	Brain_Cerebellum	FALSE
RABGAP1	0.000168227	0.000321082	0.600322	Brain_SpinalCord	FALSE
PRMT6	-0.000151457	0.000289074	0.600323	Liver	FALSE
AL357936.1	0.000154776	0.000295425	0.600342	Brain_PutamenBasalGanglia	FALSE
TBP	0.000159677	0.000304863	0.600442	Uterus	FALSE
CYB5A	-0.000156591	0.000298991	0.600467	Brain_Cerebellum	FALSE
BVES	-0.000155212	0.000296385	0.6005	ArteryAorta	FALSE
RNF168	-0.00015786	0.000301483	0.600551	CellsCulturedFibroblasts	FALSE
ATG12	-0.00017087	0.00032634	0.600562	Brain_Cerebellum	FALSE
AC018695.6	-0.000157048	0.000299958	0.600582	Brain_NucleusAccumbensBasalGanglia	FALSE
ALG11	-0.000163672	0.000312615	0.600588	SkinNotSunExposed	FALSE
LKAAEAR1	0.000160132	0.000305867	0.600603	Brain_NucleusAccumbensBasalGanglia	FALSE
PRICKLE1	0.000166341	0.000317727	0.600603	Brain_Cerebellum	FALSE
PMVK	0.000158476	0.000302754	0.600665	Brain_NucleusAccumbensBasalGanglia	FALSE
AC087203.3	-0.000153993	0.000294205	0.600684	HeartAtrialAppendage	FALSE
WFDC3	0.000162359	0.000310204	0.600701	Testis	FALSE
NSUN6	-0.000160132	0.000305955	0.600708	NerveTibial	FALSE
PRB3	-0.000153868	0.000294014	0.600742	Spleen	FALSE
AC005481.1	-0.000172758	0.000330155	0.600794	Testis	FALSE
PLAAT4	0.000160607	0.00030695	0.600811	CellsCulturedFibroblasts	FALSE
NECTIN4	-0.000156204	0.000298565	0.600849	Brain_Cortex	FALSE
AC007221.1	-0.000158354	0.000302689	0.600866	Testis	FALSE
AC114316.1	0.000162393	0.000310487	0.600957	HeartAtrialAppendage	FALSE
AC007106.1	-0.000156991	0.000300235	0.601049	Brain_Hypothalamus	FALSE
PLSCR4	0.000152768	0.00029221	0.601114	AdiposeSubcutaneous	FALSE
BCR	0.00015386	0.00029431	0.601127	Brain_Cerebellum	FALSE
AC092625.1	-0.000158667	0.000303534	0.601162	Testis	FALSE
SMOC1	-0.000157238	0.000300817	0.601183	ArteryTibial	FALSE
NUP37	-0.000164544	0.00031483	0.601224	Brain_SubstantiaNigra	FALSE
LINC02140	-0.000162155	0.000310263	0.601228	Testis	FALSE
ROBO4	0.000151504	0.000289888	0.601234	CellsCulturedFibroblasts	FALSE
SDHAF3	0.000153577	0.000293857	0.601237	NerveTibial	FALSE
LTA	-0.000150776	0.000288524	0.601269	Testis	FALSE
ABHD10	0.000157108	0.000300683	0.60132	Testis	FALSE
PCAT19	-0.000161698	0.000309478	0.601334	AdiposeSubcutaneous	FALSE
SLC25A24	-0.000158585	0.000303557	0.601378	Brain_CerebellarHemisphere	FALSE
AL021920.2	-0.000164186	0.000314343	0.601452	Testis	FALSE
WNT7B	-0.000158733	0.000303916	0.601467	SkinSunExposed	FALSE
AL354984.2	0.000157859	0.00030225	0.601476	Prostate	FALSE
LIMK1	0.000155816	0.000298383	0.601531	MuscleSkeletal	FALSE
LINC00566	0.000162272	0.000310755	0.601542	Testis	FALSE
KCNJ13	-0.000156606	0.000299944	0.601591	SmallIntestine	FALSE
TIPRL	0.000156958	0.000300635	0.60161	MinorSalivaryGland	FALSE
HSPB2	0.000157355	0.000301415	0.601634	CellsCulturedFibroblasts	FALSE
APLP2	-0.000163252	0.00031274	0.601668	MuscleSkeletal	FALSE
FASTK	-0.00014944	0.000286303	0.601697	EsophagusMuscularis	FALSE
LPAR6	0.000153934	0.000294946	0.601739	Brain_AnteriorCingulateCortex	FALSE
GRTP1-AS1	-0.000160187	0.000306999	0.601822	Spleen	FALSE
NMNAT1	0.000156319	0.000299603	0.601843	Vagina	FALSE
APOC4	-0.000158126	0.000303168	0.601966	Liver	FALSE
DHX8	0.000158069	0.000303111	0.602027	SkinNotSunExposed	FALSE
AL161756.1	-0.000160929	0.000308627	0.602066	Brain_SpinalCord	FALSE
MYEF2	0.000155966	0.000299163	0.60213	WholeBlood	FALSE
MOV10L1	-0.000162639	0.000311975	0.602144	Thyroid	FALSE
AL139241.1	-0.000156409	0.000300072	0.602202	Testis	FALSE
TAX1BP3	-0.000200897	0.000385451	0.602229	CellsCulturedFibroblasts	FALSE
AC074351.1	-0.0001534	0.000294323	0.602232	Testis	FALSE
TTN-AS1	-0.000177179	0.00033999	0.602277	Brain_CerebellarHemisphere	FALSE
LINC00114	-0.000161042	0.000309026	0.60228	ArteryAorta	FALSE
MIR2117HG	0.000160622	0.000308259	0.602326	SkinSunExposed	FALSE
ETS2	-0.000152575	0.000292824	0.602337	KidneyCortex	FALSE
SLC17A4	0.00015496	0.000297419	0.602356	Pancreas	FALSE
ZNF25	-0.000152474	0.000292668	0.602384	Brain_NucleusAccumbensBasalGanglia	FALSE
CA3	0.000157778	0.000302852	0.602387	Brain_CerebellarHemisphere	FALSE
DOCK7	0.000159229	0.000305655	0.602408	CellsCulturedFibroblasts	FALSE
PPP1CA	0.000152369	0.000292497	0.60242	KidneyCortex	FALSE
AC007389.5	-0.000153407	0.00029452	0.602459	Thyroid	FALSE
RAC3	0.000160624	0.000308418	0.602509	Thyroid	FALSE
PRDX1	-0.000157756	0.00030304	0.602661	Thyroid	FALSE
SQOR	0.000164366	0.000315803	0.602737	CellsCulturedFibroblasts	FALSE
TMEM82	-0.000157611	0.000302833	0.602748	ArteryAorta	FALSE
AC016590.2	-0.000165784	0.000318546	0.602758	Brain_CerebellarHemisphere	FALSE
GABRA6	0.000157043	0.000301794	0.602811	Brain_CerebellarHemisphere	FALSE
PDF	-0.000154356	0.000296691	0.602885	ArteryTibial	FALSE
KITLG	-0.00017035	0.000327437	0.602891	Brain_Cerebellum	FALSE
LGALS7	0.000156308	0.000300459	0.602906	SkinSunExposed	FALSE
CADM1	0.000182337	0.000350523	0.602936	Thyroid	FALSE
AC093821.1	0.000165535	0.000318224	0.602938	Testis	FALSE
AC090912.3	-0.000150117	0.000288592	0.602946	Pituitary	FALSE
BCDIN3D	-0.000197638	0.000379978	0.602976	Brain_Hypothalamus	FALSE
ATP6V1B1	-0.000150476	0.000289314	0.602987	SkinSunExposed	FALSE
TMC3-AS1	0.000158591	0.000304932	0.603004	CellsCulturedFibroblasts	FALSE
GFY	-0.000168951	0.000324884	0.60304	Brain_Amygdala	FALSE
NPHP1	0.000163139	0.000313713	0.603047	Thyroid	FALSE
SKA2	-0.000156953	0.000301821	0.603051	EsophagusMucosa	FALSE
PER2	-0.000151082	0.000290536	0.603057	CellsEBVTransformedLymphocytes	FALSE
TBX10	-0.0001691	0.000325232	0.60311	HeartLeftVentricle	FALSE
MGAT1	-0.000168832	0.000324719	0.603111	Brain_Cerebellum	FALSE
MSANTD1	0.000153994	0.000296184	0.603117	Brain_CerebellarHemisphere	FALSE
CTIF	0.000152568	0.000293522	0.603216	Pituitary	FALSE
ARL8B	0.00016467	0.000316873	0.603294	Testis	FALSE
GPR52	0.000153665	0.000295723	0.603326	ArteryCoronary	FALSE
SORBS2	0.000157241	0.000302624	0.60335	ArteryAorta	FALSE
KDM5B	-0.000152713	0.000293962	0.603414	EsophagusMucosa	FALSE
NREP-AS1	-0.000167263	0.000321973	0.603417	Testis	FALSE
CD177	0.000162604	0.000313009	0.603423	NerveTibial	FALSE
SLC22A16	0.000169465	0.000326268	0.60348	AdiposeVisceral	FALSE
AP005209.1	-0.000154929	0.000298311	0.603516	Testis	FALSE
AL080276.2	0.000153941	0.000296451	0.603566	SkinSunExposed	FALSE
SEMA3C	0.000156616	0.000301616	0.603585	Brain_CaudateBasalGanglia	FALSE
SPOP	0.000150304	0.000289477	0.603606	EsophagusGastroEsophagealJunction	FALSE
ISCU	0.000162671	0.000313298	0.603608	Spleen	FALSE
AGGF1	0.000154003	0.000296611	0.603618	Testis	FALSE
LINC02706	0.000148834	0.000286675	0.603643	Testis	FALSE
QRICH1	0.000152987	0.000294676	0.603643	Brain_Cerebellum	FALSE
MCM6	-0.000168561	0.000324676	0.603646	EsophagusMuscularis	FALSE
LINC01844	-0.000154729	0.000298043	0.603658	Thyroid	FALSE
AC010307.3	-0.000157268	0.000302965	0.603696	Testis	FALSE
PSPC1-AS2	-0.000201029	0.000387273	0.6037	CellsCulturedFibroblasts	FALSE
PRCP	-0.000155757	0.000300063	0.603706	Testis	FALSE
AL357093.2	0.000162482	0.000313151	0.603859	Brain_CaudateBasalGanglia	FALSE
POLR2K	-0.000164803	0.000317649	0.603888	Testis	FALSE
TSC1	-0.000158293	0.000305123	0.603914	Brain_Cerebellum	FALSE
PANK2	0.000160594	0.000309567	0.603923	SkinSunExposed	FALSE
MYL12A	-0.00015843	0.000305403	0.603931	ArteryAorta	FALSE
LINC02155	-0.000162859	0.00031395	0.603942	Testis	FALSE
LINC01080	0.000156858	0.000302399	0.603962	Brain_SpinalCord	FALSE
KIAA1958	0.0001553	0.000299414	0.603985	Uterus	FALSE
AL590640.1	-0.000166458	0.000321015	0.604085	Testis	FALSE
GK5	0.000152403	0.000294016	0.604216	CellsCulturedFibroblasts	FALSE
PANX1	0.000168884	0.000325828	0.604234	Brain_Cerebellum	FALSE
AC010320.3	-0.00016782	0.0003238	0.604262	Spleen	FALSE
AC013724.1	-0.000159589	0.000307928	0.604273	HeartLeftVentricle	FALSE
NAALAD2	0.000160193	0.000309111	0.604295	CellsCulturedFibroblasts	FALSE
KBTBD2	0.000157681	0.000304389	0.604443	Brain_Cerebellum	FALSE
AC006042.1	-0.000158656	0.000306319	0.604498	Liver	FALSE
AC073912.1	0.000158373	0.000305784	0.604513	NerveTibial	FALSE
AC012181.2	-0.000162226	0.000313244	0.604538	Brain_SubstantiaNigra	FALSE
PHOSPHO2	-0.000155454	0.00030017	0.604539	Spleen	FALSE
OLFML3	-0.000149438	0.000288562	0.604551	EsophagusMuscularis	FALSE
AC089999.2	0.00015258	0.0002947	0.604637	AdrenalGland	FALSE
AC107464.1	0.000167488	0.000323588	0.604742	Brain_Cortex	FALSE
LINC00648	0.000151672	0.00029306	0.604778	Brain_SpinalCord	FALSE
SLC27A5	0.000160547	0.000310251	0.604827	Brain_Cortex	FALSE
PPP2CB	-0.000167757	0.000324207	0.604852	WholeBlood	FALSE
AL122034.1	0.000163329	0.000315684	0.604892	Testis	FALSE
NELL1	-0.00016135	0.000311918	0.604959	SkinSunExposed	FALSE
CAMK1	0.000157001	0.000303526	0.604979	Liver	FALSE
DDX20	-0.000166589	0.000322123	0.605046	Lung	FALSE
DCTN3	0.000158498	0.000306523	0.605099	Uterus	FALSE
SAMD14	-0.000157798	0.000305173	0.605103	NerveTibial	FALSE
NFE4	0.000168429	0.000325809	0.605188	Spleen	FALSE
AC009145.1	-0.000154649	0.000299164	0.605203	Ovary	FALSE
AC100802.1	-0.000169203	0.000327381	0.60527	Testis	FALSE
KPNA7	0.000157622	0.000304977	0.605275	EsophagusMucosa	FALSE
DLEC1	-0.000152034	0.000294205	0.605324	NerveTibial	FALSE
ALK	-0.000149945	0.000290205	0.605377	Testis	FALSE
DNAL1	0.000155403	0.000300806	0.605422	Brain_Hypothalamus	FALSE
GP5	-0.000162207	0.000313977	0.605423	Thyroid	FALSE
AC022973.5	-0.000157782	0.000305484	0.605508	Uterus	FALSE
LINC01058	0.000152378	0.000295026	0.605513	CellsEBVTransformedLymphocytes	FALSE
ZNF703	-0.000164099	0.000317795	0.6056	AdiposeSubcutaneous	FALSE
DDX60L	0.000150776	0.000292014	0.605626	CellsCulturedFibroblasts	FALSE
NUF2	0.000156754	0.000303597	0.605631	CellsEBVTransformedLymphocytes	FALSE
AC016575.1	0.000156606	0.000303313	0.605635	Brain_SpinalCord	FALSE
AC117490.2	-0.000155673	0.00030151	0.605639	Thyroid	FALSE
AC104076.1	-0.000152745	0.000295859	0.605664	Testis	FALSE
AC089983.1	0.000159861	0.000309646	0.605667	AdrenalGland	FALSE
EPHB2	-0.000155242	0.000300784	0.605769	AdrenalGland	FALSE
AC018755.4	0.000160951	0.000311891	0.605823	WholeBlood	FALSE
AL031289.1	0.000156757	0.000303865	0.605941	Testis	FALSE
PCDHB14	-0.000163651	0.000317242	0.605957	Testis	FALSE
RNF7	0.000163267	0.000316503	0.605964	ArteryCoronary	FALSE
EPS8L2	0.000159997	0.000310183	0.605984	Brain_CerebellarHemisphere	FALSE
LINC00513	-0.000152397	0.000295458	0.605995	CellsCulturedFibroblasts	FALSE
SRRM3	0.000191494	0.000371274	0.606012	Spleen	FALSE
AL357832.1	0.000153741	0.000298169	0.606123	NerveTibial	FALSE
AC048382.1	0.000151616	0.000294092	0.606178	Brain_CaudateBasalGanglia	FALSE
IGF1R	-0.000153515	0.000297779	0.606181	Brain_Cerebellum	FALSE
AC000068.1	-0.000157523	0.000305648	0.606294	Testis	FALSE
LRFN4	0.000160615	0.000311675	0.606324	Spleen	FALSE
HIF1AN	-0.000160998	0.000312461	0.606374	WholeBlood	FALSE
SH3TC1	0.000155758	0.000302293	0.606375	Pancreas	FALSE
USP47	0.000150194	0.000291508	0.606393	ArteryAorta	FALSE
TRIM37	-0.000154686	0.000300292	0.606471	WholeBlood	FALSE
AC012409.4	-0.000156275	0.000303402	0.606502	Spleen	FALSE
ADAM8	0.000151792	0.000294704	0.606509	Brain_SpinalCord	FALSE
AC007750.1	-0.00015878	0.000308298	0.60654	Brain_AnteriorCingulateCortex	FALSE
AC253536.6	0.000152603	0.000296317	0.606555	Liver	FALSE
NLRC3	0.000150031	0.000291327	0.606559	Brain_CerebellarHemisphere	FALSE
ZNF793	-0.000161953	0.000314503	0.606591	CellsCulturedFibroblasts	FALSE
DCLRE1A	-0.000154193	0.00029945	0.60661	Brain_NucleusAccumbensBasalGanglia	FALSE
Z97192.3	0.000152822	0.000296905	0.606751	Thyroid	FALSE
AP003119.3	0.000158873	0.000308725	0.606828	Brain_CerebellarHemisphere	FALSE
ORMDL3	0.000152885	0.000297096	0.606834	CellsEBVTransformedLymphocytes	FALSE
KEL	-0.000186212	0.000361861	0.606839	EsophagusMucosa	FALSE
LINC00930	0.000151555	0.000294536	0.606867	Thyroid	FALSE
LRRIQ3	0.000154821	0.000300923	0.606913	CellsCulturedFibroblasts	FALSE
RNF223	-0.000152043	0.000295544	0.606938	SkinSunExposed	FALSE
AL663074.1	0.000157655	0.000306454	0.60694	Testis	FALSE
PSME4	0.000156623	0.000304526	0.607031	CellsEBVTransformedLymphocytes	FALSE
AC011752.1	-0.000154994	0.000301428	0.607115	Testis	FALSE
AC010857.1	0.000159059	0.000309349	0.607133	Brain_FrontalCortex	FALSE
ABCA4	0.000176756	0.000343791	0.607157	Testis	FALSE
LARP4	0.000147857	0.0002876	0.60718	CellsCulturedFibroblasts	FALSE
LINC02311	-0.000155969	0.00030344	0.607253	Testis	FALSE
AL133230.1	-0.000156256	0.000304021	0.607277	Testis	FALSE
BRAF	-0.000155929	0.000303394	0.607289	Brain_Cerebellum	FALSE
SPAG5-AS1	-0.000152251	0.000296286	0.607348	Thyroid	FALSE
RNF145	0.000151059	0.000294011	0.607404	SmallIntestine	FALSE
DUSP10	-0.000150241	0.00029242	0.607405	Thyroid	FALSE
SLC16A3	0.000152096	0.000296089	0.607473	Thyroid	FALSE
LINC02030	-0.00015234	0.00029659	0.607506	SkinSunExposed	FALSE
CABP4	-0.000157218	0.000306087	0.607507	Brain_Cerebellum	FALSE
HECW1-IT1	-0.000175105	0.00034096	0.607558	Testis	FALSE
TPM1-AS	-0.000151806	0.000295663	0.607642	Pancreas	FALSE
COL28A1	0.000151061	0.000294213	0.607645	Brain_Cerebellum	FALSE
AC131953.1	-0.000155914	0.000303674	0.607656	Uterus	FALSE
AGRN	0.000154058	0.000300068	0.607666	AdiposeVisceral	FALSE
AC009065.2	-0.00015991	0.000311488	0.607692	Pituitary	FALSE
PFDN2	-0.000156847	0.000305574	0.607754	Brain_SpinalCord	FALSE
KRTAP5-3	0.000155698	0.000303337	0.607754	SkinSunExposed	FALSE
AC117460.1	0.000154933	0.000301853	0.607763	Testis	FALSE
NPIPB3	0.000150238	0.000292719	0.607778	Vagina	FALSE
AC073370.1	-0.000154833	0.000301675	0.607781	Testis	FALSE
AC132192.1	0.000149191	0.000290684	0.607784	Spleen	FALSE
EBLN2	-0.000155532	0.000303056	0.607805	Spleen	FALSE
LINC01040	-0.000154943	0.000301959	0.607866	Testis	FALSE
PDC	0.00015242	0.000297066	0.607894	Uterus	FALSE
AL451070.1	0.000160616	0.000313066	0.607924	Brain_FrontalCortex	FALSE
AC245060.5	-0.000153516	0.000299334	0.608051	Testis	FALSE
ARHGAP44	0.000160669	0.000313288	0.608058	Brain_Cerebellum	FALSE
NRAS	-0.000155754	0.000303753	0.608116	Brain_FrontalCortex	FALSE
LINC01838	0.000152388	0.000297224	0.60816	Prostate	FALSE
SLC25A30	0.000153154	0.00029876	0.60821	SkinSunExposed	FALSE
AC005162.1	0.000146892	0.000286563	0.608232	Testis	FALSE
AC012557.1	-0.000153682	0.000299864	0.608299	SkinNotSunExposed	FALSE
PDZK1IP1	0.00014941	0.000291564	0.608342	Pancreas	FALSE
ADRA1A	0.000155594	0.000303691	0.608412	AdiposeSubcutaneous	FALSE
NME5	-0.000146658	0.000286309	0.608488	Brain_Cortex	FALSE
PLEKHA8	0.000157091	0.000306694	0.608507	Brain_CerebellarHemisphere	FALSE
AL354714.3	0.000157439	0.000307377	0.608511	Thyroid	FALSE
TMEM79	-0.000157355	0.000307292	0.608604	WholeBlood	FALSE
LINC02246	-0.000154475	0.000301688	0.608627	ArteryCoronary	FALSE
MMP16	0.000166388	0.000325002	0.608679	Spleen	FALSE
SMAD3	-0.000163866	0.000320088	0.608694	EsophagusMucosa	FALSE
AC093330.1	-0.000157878	0.000308465	0.608779	Brain_SpinalCord	FALSE
DRGX	0.00015585	0.000304504	0.608782	SkinSunExposed	FALSE
HGS	0.000160772	0.000314133	0.608796	Pituitary	FALSE
ETV7	0.000157232	0.000307225	0.608804	WholeBlood	FALSE
AC011481.1	0.000153051	0.000299056	0.608806	Brain_Cortex	FALSE
SLC16A14	0.000159462	0.000311609	0.608837	Ovary	FALSE
CYTIP	-0.000175835	0.000343663	0.608899	Pituitary	FALSE
TTC9B	0.000152524	0.000298107	0.608905	Pituitary	FALSE
KDM4D	-0.000153157	0.000299374	0.608939	Brain_Hypothalamus	FALSE
AC007216.2	0.000158917	0.000310645	0.608953	CellsEBVTransformedLymphocytes	FALSE
AC073367.1	-0.000153015	0.000299172	0.609029	Brain_Cerebellum	FALSE
CYB5D1	-0.000154522	0.000302136	0.609051	Spleen	FALSE
C11orf58	-0.000153423	0.000300018	0.609088	Brain_Amygdala	FALSE
NPLOC4	0.000160725	0.00031431	0.609102	Thyroid	FALSE
CACNG2	-0.000155986	0.000305045	0.609105	Brain_CaudateBasalGanglia	FALSE
INSM1	-0.000154406	0.000302005	0.609164	Brain_Cortex	FALSE
NEDD8	0.00015802	0.000309087	0.60918	Brain_Cerebellum	FALSE
AL139407.1	-0.000161225	0.000315409	0.609239	AdiposeSubcutaneous	FALSE
LINC01765	0.000153603	0.000300504	0.609246	Brain_Hippocampus	FALSE
LHX4	-0.000154702	0.000302744	0.609354	Pancreas	FALSE
PRNP	-0.000154043	0.000301471	0.609373	Brain_Cerebellum	FALSE
TLDC2	-0.000148687	0.000291	0.609387	Spleen	FALSE
SEC11C	0.000153758	0.000300962	0.60943	SkinNotSunExposed	FALSE
C12orf76	-0.000158401	0.00031005	0.609431	Brain_CerebellarHemisphere	FALSE
AC008622.2	0.000152151	0.000297822	0.609438	Vagina	FALSE
ADAMTS1	-0.000149161	0.000292006	0.609481	ArteryTibial	FALSE
AC004448.3	0.000153918	0.000301336	0.609502	Brain_Cerebellum	FALSE
TPP2	-0.000154292	0.000302076	0.609513	MuscleSkeletal	FALSE
AL049747.1	0.000178319	0.000349142	0.609538	Testis	FALSE
KRAS	-0.000144905	0.000283718	0.609538	ColonSigmoid	FALSE
LINC01489	-0.000166704	0.000326402	0.60954	Uterus	FALSE
NKX6-2	-0.000150845	0.000295355	0.609546	Brain_CerebellarHemisphere	FALSE
ANGPTL2	0.000151775	0.000297179	0.60955	Brain_CerebellarHemisphere	FALSE
AC068768.1	-0.000150056	0.000293837	0.609579	EsophagusGastroEsophagealJunction	FALSE
STMND1	0.000149803	0.00029337	0.609614	Testis	FALSE
OSTN	0.000161419	0.000316171	0.609672	SkinNotSunExposed	FALSE
ALMS1	-0.000154808	0.000303267	0.609725	CellsEBVTransformedLymphocytes	FALSE
SNHG16	-0.000173015	0.000338947	0.609739	CellsCulturedFibroblasts	FALSE
STC1	0.000159531	0.000312536	0.609745	Liver	FALSE
AL021878.2	0.000150096	0.000294053	0.609746	Pituitary	FALSE
AC025171.2	-0.000151655	0.000297128	0.60977	Pancreas	FALSE
LGI2	-0.000150409	0.000294719	0.609811	ArteryTibial	FALSE
EFNA4	-0.000151157	0.000296276	0.609921	Brain_CerebellarHemisphere	FALSE
AP000894.4	-0.000151124	0.000296367	0.610107	Pituitary	FALSE
WNT9A	-0.000158593	0.000311082	0.610186	SmallIntestine	FALSE
MIR124-2HG	-0.000157047	0.000308068	0.610206	Brain_CerebellarHemisphere	FALSE
SAXO1	-0.000150106	0.00029447	0.610228	Testis	FALSE
LINC00603	0.000158701	0.000311416	0.610324	EsophagusMuscularis	FALSE
CALHM5	-0.00015927	0.000312541	0.610336	ArteryAorta	FALSE
AP002387.2	-0.000162093	0.000318124	0.610385	Brain_Cortex	FALSE
AL135902.2	0.000147606	0.000289747	0.610452	SkinNotSunExposed	FALSE
AC009948.3	-0.000148441	0.000291501	0.610591	SmallIntestine	FALSE
LINC01740	0.000153682	0.000301795	0.610595	Brain_SpinalCord	FALSE
ADRA2B	-0.000156809	0.000307966	0.61063	ArteryAorta	FALSE
BTN3A3	0.000152959	0.000300409	0.610635	Brain_CerebellarHemisphere	FALSE
OR2G6	0.000157903	0.000310145	0.610666	CellsEBVTransformedLymphocytes	FALSE
RRAS	0.000171268	0.000336397	0.610667	EsophagusMucosa	FALSE
AK8	0.000156503	0.000307431	0.610706	Testis	FALSE
IGLON5	0.000147888	0.00029053	0.610732	SkinSunExposed	FALSE
LCK	-0.000146138	0.000287135	0.610786	KidneyCortex	FALSE
C1QA	0.000165311	0.000324831	0.610814	ArteryCoronary	FALSE
LMNB2	-0.000157579	0.000309654	0.610834	Ovary	FALSE
SATB2	-0.000149067	0.000292943	0.610852	SkinSunExposed	FALSE
NAALADL2	0.000153084	0.000300848	0.610866	Testis	FALSE
SNRPD1	-0.000151394	0.000297558	0.610902	Brain_Cerebellum	FALSE
AC245187.2	-0.000149165	0.00029319	0.610919	Brain_SpinalCord	FALSE
MTF1	0.000156522	0.000307655	0.610923	Pituitary	FALSE
NHLH2	0.000148605	0.000292134	0.610972	Brain_FrontalCortex	FALSE
AC024084.1	0.000154338	0.000303447	0.611023	Testis	FALSE
TREML1	0.000160952	0.000316499	0.611077	Brain_SpinalCord	FALSE
SEC14L1	-0.000152735	0.000300496	0.61126	KidneyCortex	FALSE
AC136604.2	0.000154139	0.000303301	0.611311	ArteryTibial	FALSE
RNF146	-0.000144555	0.000284447	0.611316	Brain_Amygdala	FALSE
AC013402.2	-0.000153896	0.000302885	0.611385	Testis	FALSE
LINC01877	-0.000158648	0.000312393	0.611562	Brain_AnteriorCingulateCortex	FALSE
TYW3	-0.000158187	0.000311528	0.61161	HeartLeftVentricle	FALSE
MIR3142HG	-0.000154077	0.000303459	0.611641	Vagina	FALSE
SCN1A	0.000157208	0.000309647	0.611664	Testis	FALSE
IRX4	0.000152373	0.000300164	0.611713	Prostate	FALSE
LINC00649	0.000149166	0.00029385	0.611717	WholeBlood	FALSE
SELENOI	0.000146684	0.000289021	0.611792	MuscleSkeletal	FALSE
AEBP1	-0.000146969	0.000289631	0.611851	Brain_PutamenBasalGanglia	FALSE
AC005908.2	0.000166402	0.000328022	0.611954	Testis	FALSE
AC017000.1	-0.000147234	0.000290253	0.611973	Liver	FALSE
AC008991.1	-0.000160031	0.000315486	0.61198	Brain_SpinalCord	FALSE
SYNJ2	-0.000151573	0.000298823	0.611992	Testis	FALSE
NRAP	0.000145381	0.000286638	0.61202	MuscleSkeletal	FALSE
AL450998.3	-0.000165903	0.0003271	0.61202	Testis	FALSE
SPINK8	-0.000147662	0.000291154	0.612043	MinorSalivaryGland	FALSE
AC034228.1	0.000162747	0.000320913	0.61206	Brain_SubstantiaNigra	FALSE
TMOD1	-0.000155958	0.00030754	0.612077	Brain_CerebellarHemisphere	FALSE
KDELR2	-0.000149183	0.000294187	0.612084	Testis	FALSE
NFATC4	-0.000157781	0.000311181	0.612128	Spleen	FALSE
SYNE3	-0.000154871	0.000305446	0.612133	Brain_CerebellarHemisphere	FALSE
LSM2	-0.000175644	0.000346455	0.612174	ArteryTibial	FALSE
AL356966.1	-0.000187653	0.000370191	0.61222	CellsEBVTransformedLymphocytes	FALSE
LMO7	0.000154672	0.000305193	0.612297	Pancreas	FALSE
AC011462.4	0.000153531	0.000302972	0.612333	SkinNotSunExposed	FALSE
WDFY2	0.000144568	0.000285334	0.612394	NerveTibial	FALSE
MIP	0.000143575	0.000283472	0.612517	Spleen	FALSE
NR5A2	-0.000154481	0.00030501	0.612523	KidneyCortex	FALSE
LBX2-AS1	-0.000161635	0.000319147	0.612536	Thyroid	FALSE
AC091163.2	-0.000147893	0.000292048	0.612579	Spleen	FALSE
DUSP26	0.000151732	0.000299651	0.612603	MuscleSkeletal	FALSE
AC003682.1	0.000173614	0.000342906	0.612647	MinorSalivaryGland	FALSE
ARHGAP30	-0.000150229	0.000296731	0.612662	Brain_Hippocampus	FALSE
ARPC5	-0.000148717	0.000293758	0.612679	WholeBlood	FALSE
LINC01504	0.000155248	0.000306664	0.612683	NerveTibial	FALSE
SSH3	0.000188315	0.000371984	0.612686	Brain_CerebellarHemisphere	FALSE
GRXCR2	0.000149794	0.000295914	0.612712	Testis	FALSE
PLCE1	-0.000149762	0.000295904	0.612777	NerveTibial	FALSE
AL035458.2	-0.000152378	0.000301135	0.612849	Ovary	FALSE
LINC01301	0.000155513	0.000307367	0.612891	Brain_SpinalCord	FALSE
LYZL2	-0.000155129	0.000306611	0.612895	Testis	FALSE
AC104088.1	-0.000151377	0.000299299	0.613018	Testis	FALSE
HOXC9	-0.000155058	0.000306584	0.613026	AdrenalGland	FALSE
HOXC13	0.000152783	0.000302119	0.613065	CellsCulturedFibroblasts	FALSE
NGDN	0.000163685	0.000323687	0.613076	SkinSunExposed	FALSE
POLR2G	0.000153245	0.000303044	0.613078	AdrenalGland	FALSE
RFX8	0.000153008	0.000302585	0.613092	NerveTibial	FALSE
CT66	0.000155504	0.000307544	0.613116	Ovary	FALSE
AC025176.1	-0.000154504	0.000305629	0.61319	Spleen	FALSE
TOR1AIP2	0.000158251	0.000313046	0.613194	ArteryAorta	FALSE
FKRP	-0.00014731	0.000291419	0.613214	EsophagusMuscularis	FALSE
AC211476.2	0.000149885	0.000296582	0.613299	Brain_SpinalCord	FALSE
AL121956.4	0.00015649	0.000309687	0.613337	Brain_FrontalCortex	FALSE
AC100801.1	0.00015051	0.000297852	0.613337	Brain_CaudateBasalGanglia	FALSE
AL049651.2	-0.000151801	0.000300411	0.613342	Testis	FALSE
PCDHA8	-0.000167098	0.000330685	0.613344	Testis	FALSE
GP9	-0.000152558	0.000301961	0.613404	Spleen	FALSE
WHRN	-0.000151144	0.000299196	0.613444	CellsCulturedFibroblasts	FALSE
SDF4	0.000157619	0.000312016	0.613446	Testis	FALSE
LINC01535	-0.000149199	0.000295476	0.613599	Brain_SubstantiaNigra	FALSE
COX16	0.000144063	0.000285341	0.613645	Testis	FALSE
ALDH3A2	0.000148833	0.00029486	0.613731	Spleen	FALSE
MEOX2	0.000152421	0.00030201	0.613778	Brain_CaudateBasalGanglia	FALSE
LINC00588	0.000157006	0.000311173	0.613868	Brain_FrontalCortex	FALSE
SLC7A5	0.000157031	0.000311308	0.613964	MinorSalivaryGland	FALSE
RSAD2	-0.000145634	0.000288773	0.614038	SmallIntestine	FALSE
LINC02284	-0.000147214	0.000291906	0.614039	ArteryCoronary	FALSE
NFXL1	0.00015184	0.000301161	0.614134	WholeBlood	FALSE
NDUFV1	0.000150264	0.000298108	0.614222	NerveTibial	FALSE
IGFBP2	-0.000148718	0.000295043	0.614223	WholeBlood	FALSE
TAF5	0.000151977	0.000301517	0.614235	AdrenalGland	FALSE
HCK	0.000154755	0.000307152	0.614376	Brain_SpinalCord	FALSE
AL359962.1	0.000148172	0.00029413	0.61443	Spleen	FALSE
AC100803.2	0.00016484	0.000327229	0.614443	Testis	FALSE
ABCB6	0.000147035	0.000291909	0.614471	Brain_CerebellarHemisphere	FALSE
ZBED3-AS1	-0.000158951	0.000315672	0.614592	Thyroid	FALSE
LINC02777	0.00015395	0.000305752	0.614605	Prostate	FALSE
BMF	0.000150877	0.000299705	0.614672	Brain_SubstantiaNigra	FALSE
ACTA2-AS1	-0.00015444	0.000306791	0.614681	BreastMammary	FALSE
OST4	-0.00015009	0.000298162	0.614697	Brain_SpinalCord	FALSE
MME-AS1	-0.000152376	0.000302714	0.614708	CellsCulturedFibroblasts	FALSE
AC005740.4	0.000148943	0.00029595	0.614775	Ovary	FALSE
TTC19	0.000148488	0.000295078	0.614814	CellsCulturedFibroblasts	FALSE
HDHD5	0.000169667	0.000337199	0.61485	CellsEBVTransformedLymphocytes	FALSE
AKAP6	-0.000153847	0.000305841	0.614945	Thyroid	FALSE
SMUG1	0.000148681	0.000295573	0.614948	CellsCulturedFibroblasts	FALSE
LINC01132	-0.000152697	0.00030366	0.615069	SkinSunExposed	FALSE
PFKP	-0.000147827	0.000294034	0.615137	Testis	FALSE
CYP1B1	0.000154992	0.000308285	0.615139	NerveTibial	FALSE
OXLD1	-0.000177251	0.000352599	0.615178	SkinNotSunExposed	FALSE
CLECL1	-0.000150287	0.00029897	0.61519	NerveTibial	FALSE
CATSPERE	0.000154036	0.000306444	0.615209	Testis	FALSE
AL355483.3	-0.000155292	0.000308951	0.615217	Thyroid	FALSE
AL731557.1	0.00014315	0.000284848	0.615282	Vagina	FALSE
AC090753.1	0.000149846	0.000298187	0.615302	Testis	FALSE
RPL28	0.000148663	0.000295842	0.615311	Pancreas	FALSE
CCT4	0.000158347	0.00031521	0.61542	Brain_CerebellarHemisphere	FALSE
C7	0.000147752	0.000294123	0.615424	KidneyCortex	FALSE
PKDREJ	0.000150035	0.000298669	0.615425	SkinNotSunExposed	FALSE
MRAS	0.00014793	0.000294526	0.615482	ArteryAorta	FALSE
AC078883.1	-0.000144807	0.000288316	0.615492	Brain_Cerebellum	FALSE
STMN1	-0.000151933	0.000302544	0.615539	KidneyCortex	FALSE
SPC25	-0.000154856	0.000308379	0.615556	Pancreas	FALSE
TEKT5	0.000151715	0.000302185	0.615627	Thyroid	FALSE
CHRNA9	-0.000155227	0.000309301	0.615764	SkinSunExposed	FALSE
CIP2A	0.000151072	0.000301039	0.615785	WholeBlood	FALSE
NTRK2	0.00015657	0.000312075	0.615875	Spleen	FALSE
KCNH1-IT1	0.000151071	0.000301117	0.615879	Brain_FrontalCortex	FALSE
AL355596.1	-0.000163001	0.000324941	0.615927	NerveTibial	FALSE
AC004584.1	-0.000145911	0.000290881	0.615938	Testis	FALSE
XAB2	-0.000150839	0.000300712	0.615947	CellsCulturedFibroblasts	FALSE
SEC23A	-0.000149563	0.000298226	0.616015	Brain_Cerebellum	FALSE
LRRC4B	-0.000151483	0.000302109	0.616077	Brain_SpinalCord	FALSE
PLB1	-0.000157724	0.000314562	0.616085	WholeBlood	FALSE
LINC01127	-0.000148459	0.000296088	0.61609	Liver	FALSE
AC109449.1	-0.000147259	0.000293695	0.61609	Brain_CaudateBasalGanglia	FALSE
BPIFA2	-0.000154239	0.000307627	0.616103	Thyroid	FALSE
RXRG	-0.000150621	0.000300513	0.616222	Pituitary	FALSE
EME2	0.000153445	0.000306156	0.616233	EsophagusMucosa	FALSE
AC092542.1	0.000162359	0.000323951	0.616242	AdiposeSubcutaneous	FALSE
AC097658.2	-0.000147568	0.000294448	0.616253	Brain_Amygdala	FALSE
PSPH	0.000153835	0.000306968	0.616272	Testis	FALSE
AC046130.1	0.00015915	0.000317586	0.616284	Pituitary	FALSE
ASGR1	0.000147762	0.000294861	0.616285	Pituitary	FALSE
LINC02485	-0.000155864	0.000311073	0.616335	Testis	FALSE
AL162385.1	-0.000155641	0.000310643	0.616353	Testis	FALSE
OMD	0.000157127	0.000313613	0.616357	Brain_SpinalCord	FALSE
AC002456.1	-0.000152418	0.000304229	0.616374	Brain_CerebellarHemisphere	FALSE
AC009303.2	0.000153745	0.000306886	0.616385	Lung	FALSE
AC073611.1	0.000168028	0.000335406	0.616394	KidneyCortex	FALSE
LRBA	-0.000146038	0.00029155	0.616442	Brain_Cerebellum	FALSE
OR13D1	0.00015135	0.000302236	0.616537	Testis	FALSE
CYP26B1	-0.000150997	0.000301549	0.616557	WholeBlood	FALSE
NPR1	-0.000141988	0.0002836	0.61661	Brain_CerebellarHemisphere	FALSE
SRM	0.000152236	0.000304069	0.616611	Brain_SpinalCord	FALSE
LY6L	-0.000143559	0.000286816	0.616705	Testis	FALSE
AC069155.1	0.000158377	0.000316505	0.6168	AdrenalGland	FALSE
MORC2	0.000150147	0.000300134	0.616889	Lung	FALSE
USP12-AS1	-0.000151208	0.000302258	0.616894	Testis	FALSE
PYGM	0.000142348	0.000284609	0.616968	Brain_Cerebellum	FALSE
LINC00702	-0.000168759	0.000337476	0.617032	CellsCulturedFibroblasts	FALSE
LINC00624	0.000143879	0.000287768	0.617089	Brain_Cerebellum	FALSE
NECTIN3	-0.000149019	0.000298068	0.617112	CellsCulturedFibroblasts	FALSE
AC040168.1	0.000146846	0.000293801	0.617206	ArteryAorta	FALSE
AC090589.3	0.000142998	0.000286116	0.617225	Vagina	FALSE
APOL5	0.000151816	0.00030377	0.617238	Liver	FALSE
AL121987.2	-0.000148944	0.000298067	0.617288	KidneyCortex	FALSE
C10orf95	0.000148781	0.000297763	0.617315	SkinSunExposed	FALSE
ST6GALNAC6	-0.000148876	0.000297963	0.617327	ArteryAorta	FALSE
MTFMT	0.000158111	0.000316521	0.61741	Brain_CerebellarHemisphere	FALSE
LINC01864	-0.000143147	0.000286571	0.617418	Brain_NucleusAccumbensBasalGanglia	FALSE
AL353608.3	0.000144683	0.000289657	0.617429	Testis	FALSE
ST20-AS1	0.000148547	0.000297442	0.617487	MuscleSkeletal	FALSE
AL357146.1	0.000143362	0.000287059	0.617488	HeartLeftVentricle	FALSE
CAPN9	-0.000146816	0.00029408	0.617613	Prostate	FALSE
AC005828.5	0.000161489	0.000323526	0.617672	Brain_CerebellarHemisphere	FALSE
CLDN18	-0.000149971	0.00030047	0.617697	Lung	FALSE
AC009154.2	-0.00016621	0.000333024	0.617715	ArteryAorta	FALSE
APPBP2	-0.000149585	0.00029974	0.617747	Brain_SubstantiaNigra	FALSE
AC114810.1	0.00014928	0.000299166	0.617789	Brain_Cerebellum	FALSE
CA13	0.000144289	0.000289209	0.617845	Brain_Cerebellum	FALSE
UBQLN4	0.000149111	0.00029892	0.617898	Brain_CaudateBasalGanglia	FALSE
KDM2B-DT	-0.00015261	0.000305946	0.617912	Testis	FALSE
ZNRD2	0.000162391	0.000325559	0.617918	Pituitary	FALSE
CAMSAP2	-0.000148442	0.000297597	0.617921	SkinNotSunExposed	FALSE
NRSN2-AS1	-0.000148102	0.000296931	0.617938	Ovary	FALSE
AL354694.1	0.000141735	0.000284192	0.617972	Testis	FALSE
NADK	-0.000156409	0.000313647	0.618008	Brain_CerebellarHemisphere	FALSE
MTPN	-0.000151505	0.000303893	0.6181	SkinSunExposed	FALSE
CAMKV	0.00014913	0.0002992	0.618183	Stomach	FALSE
PTEN	-0.00015048	0.00030194	0.618219	Pancreas	FALSE
STAB1	0.000143685	0.000288324	0.618241	Testis	FALSE
LPXN	0.000147949	0.000296882	0.618244	MinorSalivaryGland	FALSE
MT2A	0.000153942	0.000308911	0.618248	Brain_Cerebellum	FALSE
COMMD2	-0.000144807	0.00029059	0.61826	Brain_SpinalCord	FALSE
AC108861.1	-0.000152784	0.000306615	0.618279	NerveTibial	FALSE
AL122023.1	-0.000152009	0.000305095	0.61832	Stomach	FALSE
IRF5	0.000153645	0.000308397	0.618339	WholeBlood	FALSE
LINC01612	-0.000147548	0.000296185	0.61837	ColonTransverse	FALSE
PPP4R4	0.000156283	0.000313748	0.618403	CellsEBVTransformedLymphocytes	FALSE
NDFIP2	-0.000142162	0.000285451	0.618468	ColonSigmoid	FALSE
NRG4	0.000152854	0.000306964	0.618517	Brain_Cerebellum	FALSE
NKIRAS1	-0.000145758	0.000292719	0.618524	Brain_Cerebellum	FALSE
CEP128	0.000149305	0.000299857	0.61854	Brain_CerebellarHemisphere	FALSE
AC009396.2	0.000153851	0.000309007	0.618564	Testis	FALSE
NRCAM	-0.000149848	0.000301032	0.61864	Brain_Cerebellum	FALSE
TESK2	0.000148704	0.000298744	0.618652	Testis	FALSE
RBFOX3	0.000145978	0.000293279	0.618665	SkinNotSunExposed	FALSE
FAM193B	-0.000151933	0.000305284	0.618713	Brain_Cerebellum	FALSE
AC007619.1	0.000163279	0.000328146	0.618782	Brain_CerebellarHemisphere	FALSE
AC068389.1	-0.000144736	0.000290909	0.618818	Brain_Cerebellum	FALSE
MARVELD3	-0.00015082	0.000303155	0.618838	CellsEBVTransformedLymphocytes	FALSE
SH3GL1	0.000143436	0.000288352	0.618884	SkinNotSunExposed	FALSE
TRPC4AP	0.000164548	0.000330805	0.618897	Ovary	FALSE
FHL3	-0.000152983	0.000307581	0.618927	WholeBlood	FALSE
B3GNT2	0.000144405	0.000290344	0.618938	WholeBlood	FALSE
AC005046.1	0.0001497	0.000301033	0.618988	Brain_Cerebellum	FALSE
ACO2	-0.000148868	0.000299368	0.618999	Ovary	FALSE
PSMA5	-0.000152049	0.000305791	0.619027	EsophagusMucosa	FALSE
BMP5	0.000174171	0.000350296	0.619042	MinorSalivaryGland	FALSE
MIEN1	-0.000167853	0.000337672	0.619128	MinorSalivaryGland	FALSE
THSD4-AS1	-0.000148671	0.000299088	0.619134	Brain_NucleusAccumbensBasalGanglia	FALSE
AP002907.1	0.000151097	0.000304021	0.619193	Pituitary	FALSE
AL360295.1	-0.000151226	0.000304314	0.619231	Testis	FALSE
ACSL3	-0.000149468	0.000300838	0.619304	Testis	FALSE
ZNF226	0.000146919	0.00029576	0.619366	SkinNotSunExposed	FALSE
NECAP1	0.000152869	0.000307791	0.619426	ArteryTibial	FALSE
R3HDM4	-0.000144233	0.000290441	0.619474	CellsCulturedFibroblasts	FALSE
GSS	-0.00015213	0.000306355	0.619485	HeartLeftVentricle	FALSE
AL589745.1	0.0001528	0.000307718	0.619501	Liver	FALSE
GAS6-AS1	0.000169307	0.000340962	0.619504	Spleen	FALSE
LINC00562	0.000151426	0.000304959	0.619512	Brain_Cortex	FALSE
RNPS1	0.00014772	0.00029758	0.619611	Brain_Cerebellum	FALSE
AC011483.2	-0.000148605	0.000299441	0.619703	Testis	FALSE
AK4	-0.000159789	0.000322001	0.619728	SkinSunExposed	FALSE
CCNE2	-0.00014837	0.000299108	0.619867	Testis	FALSE
AC116348.3	-0.000148244	0.000298864	0.619878	Brain_CerebellarHemisphere	FALSE
AL391095.1	0.000146135	0.000294614	0.61988	Brain_Cerebellum	FALSE
GCC1	0.000148094	0.000298613	0.619938	Liver	FALSE
ZNF45	0.000148481	0.000299404	0.61995	Pituitary	FALSE
LINC01939	0.000153549	0.000309637	0.619965	Brain_Cerebellum	FALSE
PVRIG	0.000161718	0.000326114	0.619971	Brain_Cerebellum	FALSE
PAQR6	-0.000150021	0.000302536	0.619982	WholeBlood	FALSE
MIR4713HG	-0.000153022	0.000308655	0.620058	EsophagusMucosa	FALSE
LRP3	0.000154501	0.00031167	0.620094	WholeBlood	FALSE
AC008264.2	-0.000157696	0.000318128	0.620108	CellsEBVTransformedLymphocytes	FALSE
DUSP19	-0.000147311	0.000297198	0.620131	ColonSigmoid	FALSE
GALNT8	0.000154708	0.00031218	0.620198	Ovary	FALSE
MUC3A	0.00014633	0.000295306	0.620236	Liver	FALSE
AC005736.1	0.000147259	0.000297199	0.620256	ArteryAorta	FALSE
BHLHE40-AS1	0.000151932	0.000306718	0.620355	CellsEBVTransformedLymphocytes	FALSE
SYT1	-0.00015304	0.000308969	0.620373	AdiposeSubcutaneous	FALSE
AC243829.1	-0.000150785	0.000304432	0.620391	Brain_Cerebellum	FALSE
MARVELD2	0.000160268	0.00032358	0.620393	Thyroid	FALSE
AL353801.3	0.000144944	0.000292657	0.620412	Ovary	FALSE
FAM220A	0.000147041	0.00029689	0.620412	EsophagusMucosa	FALSE
C6orf132	-0.00014708	0.000296978	0.620422	Brain_CerebellarHemisphere	FALSE
TBL1XR1	0.000154206	0.000311397	0.620457	Brain_Amygdala	FALSE
LINC02115	0.000149734	0.000302391	0.620485	NerveTibial	FALSE
AL157834.2	0.000149452	0.000301823	0.620486	KidneyCortex	FALSE
AC010320.1	0.000149504	0.000301941	0.620501	Brain_CaudateBasalGanglia	FALSE
GSC2	-0.000156345	0.000315811	0.62056	SkinSunExposed	FALSE
AC079305.1	0.000155659	0.00031445	0.620589	Brain_Hippocampus	FALSE
CDK4	0.000140242	0.000283352	0.620644	BreastMammary	FALSE
CACNA1H	-0.000144772	0.000292507	0.620648	SkinNotSunExposed	FALSE
LINC01885	0.000150757	0.000304626	0.620678	Thyroid	FALSE
TCF23	0.000150149	0.00030348	0.620773	SkinSunExposed	FALSE
TEK	0.000153574	0.000310409	0.62078	Brain_Cerebellum	FALSE
AL133244.2	-0.000142716	0.00028847	0.620788	Testis	FALSE
WFDC12	0.000150081	0.000303374	0.620809	SkinSunExposed	FALSE
AC006017.1	-0.000147677	0.000298543	0.620842	Brain_Amygdala	FALSE
AC135048.3	0.000143113	0.000289332	0.620862	Brain_AnteriorCingulateCortex	FALSE
AC025572.1	0.00015387	0.000311085	0.620868	Testis	FALSE
NANOS2	-0.000156316	0.000316067	0.620909	Brain_Cerebellum	FALSE
RILP	-0.000149679	0.00030268	0.620946	Brain_Cerebellum	FALSE
WDR5	0.000159642	0.000322833	0.620953	Testis	FALSE
POM121	0.000145154	0.000293584	0.621011	Brain_Cerebellum	FALSE
AFP	0.000152132	0.000307842	0.621176	Liver	FALSE
AC044873.1	-0.00015299	0.000309601	0.621202	Testis	FALSE
LRRC73	-0.00015258	0.00030885	0.621289	Testis	FALSE
GYG1	0.000150746	0.000305176	0.621333	ArteryTibial	FALSE
GBP6	0.000149537	0.000302763	0.621373	Brain_SpinalCord	FALSE
MRPS11	0.000156554	0.000317003	0.621408	KidneyCortex	FALSE
PON3	0.000164264	0.000332644	0.621439	Testis	FALSE
MRPL51	-0.000158275	0.000320547	0.621474	AdiposeSubcutaneous	FALSE
GJB7	0.000181853	0.000368354	0.621526	Pituitary	FALSE
HERC6	-0.000150803	0.000305493	0.621564	CellsCulturedFibroblasts	FALSE
HERC5	0.000146948	0.000297774	0.621668	Brain_Hippocampus	FALSE
AC015802.5	-0.000146367	0.00029661	0.621685	Brain_SpinalCord	FALSE
LPA	-0.000149419	0.000302845	0.621742	EsophagusMucosa	FALSE
AL445433.2	-0.000153473	0.00031107	0.621753	Brain_NucleusAccumbensBasalGanglia	FALSE
DNAAF2	0.000153141	0.000310405	0.621761	Uterus	FALSE
AC027801.3	-0.000152026	0.000308173	0.621793	SkinSunExposed	FALSE
MAFG	0.000149937	0.00030395	0.621805	ArteryTibial	FALSE
AC073316.3	0.000147639	0.000299311	0.621829	Ovary	FALSE
MARCH3	0.000147751	0.000299559	0.621853	MuscleSkeletal	FALSE
AC091544.4	0.000146177	0.000296467	0.621969	Thyroid	FALSE
ZNF789	0.000146492	0.000297126	0.621992	KidneyCortex	FALSE
CDKN2AIP	-0.000159407	0.000323365	0.622041	Brain_Cerebellum	FALSE
PRPS1L1	-0.000150293	0.000304891	0.622057	Testis	FALSE
MRGPRF	0.00014572	0.000295689	0.622143	AdiposeVisceral	FALSE
LINC02513	0.000150267	0.000304922	0.622151	Brain_AnteriorCingulateCortex	FALSE
TPRKB	0.000146764	0.000297862	0.622209	Pancreas	FALSE
PSMD4	0.000148284	0.000301046	0.622322	Brain_AnteriorCingulateCortex	FALSE
ZNF554	-0.000152006	0.000308604	0.622325	SmallIntestine	FALSE
SNHG28	0.000146975	0.000298399	0.622337	MuscleSkeletal	FALSE
KANK1	-0.00015503	0.000314813	0.622401	CellsEBVTransformedLymphocytes	FALSE
NOVA1	-0.00014619	0.000296972	0.62253	Spleen	FALSE
AC015660.3	-0.000174042	0.000353632	0.62261	Brain_CerebellarHemisphere	FALSE
FAM135A	0.000144822	0.000294341	0.622706	ColonTransverse	FALSE
RMDN1	-0.000150038	0.000305042	0.62282	Brain_Hippocampus	FALSE
FAAP24	0.000150062	0.000305152	0.622889	CellsCulturedFibroblasts	FALSE
LRPPRC	-0.000147436	0.000299853	0.622936	Brain_FrontalCortex	FALSE
RBM17	0.000152199	0.000309549	0.622947	EsophagusMuscularis	FALSE
AC018521.5	0.000147834	0.000300696	0.622976	ArteryAorta	FALSE
TCF7L2	0.000154602	0.000314483	0.622999	ArteryAorta	FALSE
RRN3	-0.000157217	0.000319861	0.623063	CellsCulturedFibroblasts	FALSE
ISM1	-0.000152488	0.000310289	0.623119	KidneyCortex	FALSE
AL606970.1	-0.000148609	0.000302415	0.62314	Brain_NucleusAccumbensBasalGanglia	FALSE
AL021707.6	0.000151877	0.000309136	0.623219	Pituitary	FALSE
AC011491.3	0.000148381	0.000302026	0.623227	Testis	FALSE
KLHL6	0.000164533	0.000334944	0.623269	HeartAtrialAppendage	FALSE
UPK3BL1	-0.000146665	0.00029862	0.623327	MuscleSkeletal	FALSE
AC016542.1	0.000143186	0.000291542	0.623333	Stomach	FALSE
B3GNT4	0.000150314	0.000306112	0.623399	Stomach	FALSE
RASAL2	0.000143804	0.000292995	0.623564	CellsCulturedFibroblasts	FALSE
AC037198.2	-0.000145287	0.000296154	0.623727	WholeBlood	FALSE
FOPNL	-0.000146529	0.000298738	0.623788	Brain_SubstantiaNigra	FALSE
AC005697.2	0.000149889	0.000305591	0.623789	Testis	FALSE
YEATS2	-0.000149578	0.00030502	0.62386	Lung	FALSE
AC005837.1	0.000158256	0.000322731	0.623876	AdrenalGland	FALSE
HARS	-0.000142951	0.000291553	0.623916	Brain_Cerebellum	FALSE
UBAP2L	-0.00014957	0.000305062	0.623927	MinorSalivaryGland	FALSE
ZNF678	0.000174039	0.000355021	0.623979	Liver	FALSE
AC103703.1	0.00015226	0.000310627	0.624016	MinorSalivaryGland	FALSE
TMPRSS7	0.000149672	0.000305404	0.624079	Brain_Cerebellum	FALSE
AC009803.2	0.000154105	0.00031445	0.624081	Testis	FALSE
PAX5	-0.000147731	0.000301451	0.624089	SmallIntestine	FALSE
AC135050.3	-0.000143063	0.000291996	0.624172	Brain_Cerebellum	FALSE
AP001046.1	-0.00014411	0.00029414	0.624181	SkinNotSunExposed	FALSE
ELF2	0.000147152	0.000300359	0.624191	Brain_SubstantiaNigra	FALSE
SHCBP1	-0.000167843	0.00034264	0.62424	Brain_Cortex	FALSE
LINC01425	-0.000164812	0.000336465	0.624252	Testis	FALSE
AL159169.3	0.000149782	0.000305825	0.624302	Brain_NucleusAccumbensBasalGanglia	FALSE
TAS2R4	0.000148577	0.000303373	0.624313	Brain_Cerebellum	FALSE
PRPF40B	0.000148015	0.000302228	0.624314	Testis	FALSE
AC020931.1	-0.000148463	0.000303204	0.624385	ArteryCoronary	FALSE
AC012358.1	-0.000145628	0.000297431	0.624405	Spleen	FALSE
AC015971.1	-0.000152982	0.000312493	0.624451	Brain_CerebellarHemisphere	FALSE
FNDC9	0.000151792	0.000310086	0.624479	ArteryTibial	FALSE
COG7	-0.000162302	0.000331602	0.624527	CellsCulturedFibroblasts	FALSE
AC007390.2	0.000149258	0.000304988	0.624569	Spleen	FALSE
AC022558.2	-0.000151049	0.000308653	0.624574	Testis	FALSE
GINS3	0.000162278	0.000331603	0.624578	Brain_Cerebellum	FALSE
AC128709.2	-0.000144561	0.000295448	0.624634	Testis	FALSE
PGLYRP4	0.000154781	0.000316378	0.624682	EsophagusMucosa	FALSE
UVRAG	-0.000161738	0.000330605	0.624688	ArteryAorta	FALSE
AL954642.1	0.000206759	0.000422662	0.624714	Brain_AnteriorCingulateCortex	FALSE
LINC02493	0.000145444	0.000297332	0.624729	Testis	FALSE
TRAF3IP2-AS1	-0.000164684	0.000336689	0.624753	Brain_SpinalCord	FALSE
DNAJB7	-0.000144312	0.000295088	0.624809	Vagina	FALSE
AC078942.1	-0.000147115	0.000300845	0.624838	Spleen	FALSE
FAF1	0.000140034	0.000286405	0.624887	MuscleSkeletal	FALSE
CIITA	0.000145005	0.00029662	0.624943	AdrenalGland	FALSE
CCNYL1	-0.000144913	0.000296454	0.62497	CellsCulturedFibroblasts	FALSE
SP2	0.000146901	0.000300626	0.62509	Brain_PutamenBasalGanglia	FALSE
FAN1	0.000156181	0.000319648	0.625126	Brain_Cerebellum	FALSE
ZNF491	-0.000153592	0.000314358	0.625134	Thyroid	FALSE
DDB2	-0.000153513	0.000314244	0.625185	Brain_Amygdala	FALSE
AC018643.1	-0.000150104	0.000307267	0.625187	Testis	FALSE
LINC-ROR	0.000149161	0.00030534	0.62519	CellsEBVTransformedLymphocytes	FALSE
DNMBP	0.000145265	0.000297372	0.625199	Thyroid	FALSE
AL008729.1	0.000153903	0.000315078	0.625225	Brain_Cerebellum	FALSE
STAMBPL1	0.000145056	0.000296974	0.625235	CellsCulturedFibroblasts	FALSE
CUBN	-0.000145602	0.000298104	0.62525	Brain_Cerebellum	FALSE
MMP8	0.00014401	0.000294892	0.625306	Brain_Amygdala	FALSE
PIM3	0.000145298	0.000297566	0.625348	Brain_CerebellarHemisphere	FALSE
VPS11	0.000149514	0.000306276	0.625432	MuscleSkeletal	FALSE
TIMM22	-0.000144881	0.000296799	0.625449	MuscleSkeletal	FALSE
ELOVL7	0.000149774	0.000306861	0.625491	EsophagusMucosa	FALSE
NHLH1	0.000146788	0.000300762	0.625513	Brain_CerebellarHemisphere	FALSE
NOL11	-0.000149669	0.000306698	0.62555	Liver	FALSE
AC009975.1	-0.000148819	0.000304978	0.625574	EsophagusMuscularis	FALSE
AP002784.1	0.000148935	0.000305238	0.6256	CellsCulturedFibroblasts	FALSE
NUDT2	0.000150057	0.000307543	0.625606	ColonTransverse	FALSE
AP001025.1	-0.000150633	0.000308746	0.625632	Brain_Cortex	FALSE
AC105105.1	-0.000147858	0.000303058	0.625632	CellsCulturedFibroblasts	FALSE
CHIA	-0.000146879	0.000301109	0.625698	CellsEBVTransformedLymphocytes	FALSE
SKIL	-0.000143275	0.000293767	0.625753	NerveTibial	FALSE
AC034223.2	-0.000148475	0.000304458	0.625784	Testis	FALSE
ZNF667	0.000146706	0.000300877	0.625838	Brain_Cortex	FALSE
AC008635.1	0.000144667	0.000296781	0.625938	NerveTibial	FALSE
DDI1	0.000148636	0.000304923	0.625939	CellsCulturedFibroblasts	FALSE
SLC2A1-AS1	0.000151202	0.000310212	0.625966	NerveTibial	FALSE
SNX24	-0.000147807	0.000303254	0.625974	NerveTibial	FALSE
NAE1	-0.00018451	0.00037867	0.626076	Testis	FALSE
ENTHD1	-0.000143344	0.000294207	0.626104	Spleen	FALSE
EFCAB1	0.000143163	0.00029387	0.626142	Brain_FrontalCortex	FALSE
AC104590.1	-0.000171245	0.000351559	0.626187	Brain_NucleusAccumbensBasalGanglia	FALSE
ASIC4	0.000149801	0.000307566	0.626221	Testis	FALSE
TOMM5	0.000141386	0.000290303	0.62624	Testis	FALSE
NUP62	0.000150087	0.000308219	0.626297	Ovary	FALSE
AP001528.1	0.000147332	0.000302563	0.626297	KidneyCortex	FALSE
AC020611.2	0.000144627	0.000297011	0.6263	Testis	FALSE
MRRF	0.000138956	0.000285424	0.626372	Brain_Cortex	FALSE
CYP51A1	-0.000143525	0.000294815	0.62638	MuscleSkeletal	FALSE
FGF5	-0.000152252	0.000312749	0.626389	KidneyCortex	FALSE
PIGL	-0.000155407	0.000319235	0.626394	NerveTibial	FALSE
AC012603.1	0.000145148	0.000298183	0.626419	Testis	FALSE
NUP54	-0.000146341	0.000300695	0.62649	NerveTibial	FALSE
C2	-0.000154125	0.000316754	0.62656	Testis	FALSE
KLHL22	-0.000142623	0.000293149	0.6266	SmallIntestine	FALSE
AC022898.2	0.000147868	0.000303981	0.626658	NerveTibial	FALSE
LINC02497	0.000149149	0.00030671	0.626766	Testis	FALSE
AC004990.1	-0.00014826	0.000304916	0.626804	Testis	FALSE
THSD4	-0.000144798	0.000297822	0.626834	EsophagusMucosa	FALSE
EID2B	-0.000147923	0.000304258	0.626843	Brain_Hippocampus	FALSE
ZNF720	0.000172473	0.000354831	0.626918	Brain_FrontalCortex	FALSE
DUSP4	0.000152131	0.000313068	0.627015	CellsCulturedFibroblasts	FALSE
BCL2L2	0.000140426	0.000288998	0.627035	NerveTibial	FALSE
LRRN4	-0.000146997	0.000302526	0.62704	KidneyCortex	FALSE
AC005899.7	0.000142499	0.000293319	0.627098	Brain_AnteriorCingulateCortex	FALSE
NCAPH2	0.00014888	0.000306453	0.627099	KidneyCortex	FALSE
AC004771.2	-0.000143469	0.00029535	0.627141	AdrenalGland	FALSE
ZWILCH	-0.000147899	0.000304475	0.627146	Brain_FrontalCortex	FALSE
AC011939.2	0.000150951	0.000310769	0.627157	Brain_Cerebellum	FALSE
TOP3B	-0.000144355	0.000297191	0.627158	Brain_CerebellarHemisphere	FALSE
TMEM60	-0.000146522	0.000301659	0.627167	CellsCulturedFibroblasts	FALSE
PUM3	0.000154799	0.000318701	0.627168	Brain_AnteriorCingulateCortex	FALSE
ITLN1	0.000148446	0.000305639	0.627187	MinorSalivaryGland	FALSE
AC010325.1	0.00014645	0.000301564	0.627227	Ovary	FALSE
RIN3	0.000145231	0.000299108	0.627291	CellsCulturedFibroblasts	FALSE
ENY2	0.000141459	0.000291376	0.627332	NerveTibial	FALSE
CYP4F11	0.000148342	0.000305556	0.627336	NerveTibial	FALSE
TOP2A	0.000153588	0.000316406	0.627384	Brain_NucleusAccumbensBasalGanglia	FALSE
NR4A2	0.000147362	0.000303592	0.627397	Ovary	FALSE
POMT2	0.000148093	0.000305158	0.627465	Testis	FALSE
LRRC9	0.000150445	0.000310004	0.627465	Brain_SubstantiaNigra	FALSE
CCND2-AS1	0.00014688	0.000302728	0.627543	Brain_CerebellarHemisphere	FALSE
DYNC1I2	-0.000147591	0.000304203	0.627555	CellsCulturedFibroblasts	FALSE
NKX2-2	0.000149368	0.000307887	0.627578	Brain_Cerebellum	FALSE
AL031667.3	-0.000146552	0.000302098	0.627597	ArteryAorta	FALSE
LINC00561	0.000145634	0.000300245	0.627641	Testis	FALSE
SMG5	-0.000148726	0.000306664	0.627692	WholeBlood	FALSE
SLC66A1L	0.0001489	0.000307024	0.627692	AdrenalGland	FALSE
OPN3	0.00014783	0.000304842	0.627722	Testis	FALSE
ADAM29	-0.00016777	0.000346028	0.627787	ArteryTibial	FALSE
SIM1	-0.000146517	0.000302271	0.627875	CellsCulturedFibroblasts	FALSE
LINC02712	0.000163433	0.000337172	0.62788	Brain_NucleusAccumbensBasalGanglia	FALSE
AL078590.1	-0.000145906	0.000301073	0.627946	Testis	FALSE
LSM1	-0.000147663	0.00030472	0.627971	EsophagusMucosa	FALSE
SLC8A3	-0.000141181	0.000291365	0.627996	Brain_PutamenBasalGanglia	FALSE
TIMELESS	0.000143842	0.000296873	0.628016	Testis	FALSE
CELF3	0.000140955	0.000290958	0.628067	Brain_SpinalCord	FALSE
ZBTB18	-0.000146997	0.000303477	0.62812	Brain_Amygdala	FALSE
KRT77	-0.000138236	0.00028539	0.628122	WholeBlood	FALSE
UVSSA	-0.000143951	0.0002972	0.628134	NerveTibial	FALSE
TMEM238L	-0.000144884	0.000299198	0.628217	KidneyCortex	FALSE
NAAA	0.000148105	0.000305886	0.628256	CellsCulturedFibroblasts	FALSE
ZNF114-AS1	-0.000144716	0.000298947	0.628325	Thyroid	FALSE
HECTD2	0.000150152	0.000310179	0.628329	MuscleSkeletal	FALSE
AL356299.2	0.000141777	0.000292909	0.628366	Brain_Hypothalamus	FALSE
RTN4R	0.000144031	0.000297582	0.628384	HeartAtrialAppendage	FALSE
AC073912.2	0.000145222	0.000300051	0.628393	EsophagusMuscularis	FALSE
LGALS12	-0.00014564	0.000300966	0.628453	WholeBlood	FALSE
AC026741.1	-0.000154027	0.000318347	0.628504	Ovary	FALSE
SLBP	-0.000143767	0.000297254	0.628635	MuscleSkeletal	FALSE
MED24	0.000146987	0.000303916	0.62864	NerveTibial	FALSE
FBXL20	-0.000151218	0.000312684	0.628662	KidneyCortex	FALSE
MAK16	0.000160822	0.000332566	0.628685	CellsCulturedFibroblasts	FALSE
ARHGAP17	0.000142727	0.000295162	0.628702	Brain_SpinalCord	FALSE
FAM98B	0.000144853	0.000299608	0.628761	Brain_Cerebellum	FALSE
ZNF273	-0.000142797	0.000295362	0.628768	Pancreas	FALSE
LINC02054	0.000145712	0.000301396	0.628773	Brain_CerebellarHemisphere	FALSE
ZFP36	0.000172248	0.000356286	0.628775	Liver	FALSE
CRYGC	-0.000152955	0.000316436	0.628836	Testis	FALSE
ZYG11A	0.000152068	0.000314605	0.62884	Testis	FALSE
MIPEP	0.000148493	0.00030723	0.628864	SkinNotSunExposed	FALSE
AL590705.2	-0.000142474	0.000294798	0.628888	Testis	FALSE
LINC01502	0.000145591	0.000301328	0.628981	Spleen	FALSE
TMEM161B	-0.000144516	0.000299123	0.629004	KidneyCortex	FALSE
SALL4	-0.000147513	0.000305365	0.629046	Thyroid	FALSE
GLIS2-AS1	-0.000144135	0.000298451	0.629137	Brain_Hippocampus	FALSE
IGFL3	-0.000165448	0.000342616	0.62917	SkinNotSunExposed	FALSE
OTULINL	-0.000145483	0.000301294	0.629196	AdiposeSubcutaneous	FALSE
BPHL	0.000153958	0.000318862	0.629214	Brain_Hypothalamus	FALSE
AC046143.1	-0.000171725	0.000355701	0.629254	Testis	FALSE
AC008060.3	-0.000151574	0.000314002	0.629298	Brain_Cerebellum	FALSE
LINC02148	0.000147975	0.000306547	0.629299	Testis	FALSE
AC090227.3	0.000156411	0.00032404	0.629316	Liver	FALSE
HGSNAT	-0.000141602	0.000293478	0.629455	Brain_CaudateBasalGanglia	FALSE
UTP15	0.000143349	0.000297205	0.629578	Brain_AnteriorCingulateCortex	FALSE
LRRC23	0.000147023	0.00030484	0.629597	CellsEBVTransformedLymphocytes	FALSE
AC106876.1	0.000144158	0.000298911	0.629609	KidneyCortex	FALSE
DDX56	-0.000140453	0.00029128	0.629671	Vagina	FALSE
ERICH5	-0.000148592	0.000308187	0.629702	Brain_CerebellarHemisphere	FALSE
PCAT6	-0.000139239	0.00028879	0.629703	EsophagusMucosa	FALSE
FAM245A	-0.000144856	0.00030046	0.629727	Brain_NucleusAccumbensBasalGanglia	FALSE
LRRC75B	0.000161067	0.000334103	0.629744	WholeBlood	FALSE
AC005785.1	-0.000145427	0.00030168	0.629767	Vagina	FALSE
AL645608.1	0.000185923	0.000385886	0.629943	Uterus	FALSE
CDC42	-0.000142819	0.00029651	0.630045	Testis	FALSE
PTP4A1	-0.000144622	0.00030032	0.63012	Brain_SpinalCord	FALSE
RAD18	0.000148837	0.00030908	0.630128	EsophagusMuscularis	FALSE
AC015802.3	0.000147391	0.000306148	0.630208	MuscleSkeletal	FALSE
BMPR1A	-0.000143827	0.000298797	0.630268	CellsCulturedFibroblasts	FALSE
AL365226.2	0.00014458	0.000300389	0.630299	SkinSunExposed	FALSE
RBP1	0.000146416	0.000304213	0.630308	MinorSalivaryGland	FALSE
CBX7	0.000141251	0.000293528	0.630363	Brain_Cerebellum	FALSE
AL020995.1	-0.000141948	0.000295012	0.630404	Testis	FALSE
AP001468.1	0.000147661	0.000306915	0.630437	Testis	FALSE
TIGD4	0.000146526	0.000304565	0.630447	EsophagusGastroEsophagealJunction	FALSE
CFAP54	-0.000144176	0.000299693	0.630462	Brain_SpinalCord	FALSE
DCTN5	0.000142319	0.000295861	0.630495	WholeBlood	FALSE
MAD2L1	0.000148608	0.00030895	0.630512	Pituitary	FALSE
TBC1D13	0.000148837	0.000309469	0.630558	ArteryAorta	FALSE
RWDD2A	-0.000147513	0.000306735	0.630579	ColonTransverse	FALSE
DPP10-AS1	-0.000143657	0.000298727	0.63059	EsophagusMuscularis	FALSE
CHD8	0.000138112	0.000287249	0.630654	Brain_CerebellarHemisphere	FALSE
TMEM130	-0.000144637	0.000300842	0.630678	Testis	FALSE
AC004801.3	0.000152627	0.000317517	0.630737	Testis	FALSE
WEE2-AS1	0.000146787	0.000305366	0.630738	CellsCulturedFibroblasts	FALSE
P2RY12	0.000143919	0.000299404	0.630741	NerveTibial	FALSE
BEST1	0.000140619	0.000292566	0.630774	EsophagusMucosa	FALSE
FAM204A	-0.000143429	0.000298485	0.630856	MinorSalivaryGland	FALSE
ACVR1C	0.000147457	0.000306885	0.630876	Testis	FALSE
LINC02067	-0.000156374	0.00032549	0.630925	SkinNotSunExposed	FALSE
PSTK	-0.000148795	0.000309781	0.630999	Brain_SubstantiaNigra	FALSE
SLC37A4	-0.000143709	0.000299203	0.631013	Pancreas	FALSE
LINC00184	0.000147746	0.000307616	0.63102	Brain_Cerebellum	FALSE
TMEM238	-0.00014455	0.000301003	0.631067	Brain_Hypothalamus	FALSE
AL031666.3	-0.000142294	0.00029635	0.631119	KidneyCortex	FALSE
DGKH	0.000149362	0.000311071	0.631119	CellsEBVTransformedLymphocytes	FALSE
RIMS4	0.000143159	0.000298206	0.631181	Brain_FrontalCortex	FALSE
LINC02687	-0.000149899	0.000312394	0.631345	Brain_Amygdala	FALSE
AC090541.1	-0.000143757	0.000299675	0.631437	HeartLeftVentricle	FALSE
LINC00958	0.000148344	0.000309293	0.631498	Thyroid	FALSE
KCNQ5	0.000144771	0.000301857	0.631514	CellsCulturedFibroblasts	FALSE
AKR1C2	-0.000140164	0.000292307	0.631578	HeartAtrialAppendage	FALSE
AC053503.1	0.000143797	0.000299897	0.631593	Brain_Amygdala	FALSE
LINC01977	0.000146467	0.000305498	0.63163	KidneyCortex	FALSE
DCLK2	0.000140018	0.000292051	0.631636	WholeBlood	FALSE
ADAM20	-0.000144727	0.000301877	0.63164	KidneyCortex	FALSE
SLC18A3	-0.000144084	0.000300566	0.631674	Brain_PutamenBasalGanglia	FALSE
ZNF395	-0.00013915	0.000290304	0.63171	Brain_NucleusAccumbensBasalGanglia	FALSE
CCL7	-0.000147427	0.000307574	0.63171	CellsCulturedFibroblasts	FALSE
ZNF514	-0.000143039	0.000298433	0.631726	Pituitary	FALSE
AC011595.2	0.000147535	0.000307827	0.631743	ArteryTibial	FALSE
SLC35G6	0.000144485	0.000301527	0.631815	Testis	FALSE
CCDC180	0.000138874	0.000289819	0.631816	Thyroid	FALSE
GBX1	-0.000144935	0.000302483	0.631833	MuscleSkeletal	FALSE
DCLK1	-0.000147351	0.000307546	0.631857	Vagina	FALSE
KCND3-AS1	-0.000151324	0.000315892	0.631913	Testis	FALSE
C8A	-0.000143075	0.000298679	0.631921	Liver	FALSE
AL450327.1	-0.000142278	0.000297084	0.632001	Pituitary	FALSE
CEMIP	0.000143716	0.000300295	0.632236	Brain_CerebellarHemisphere	FALSE
MAT2A	-0.000143138	0.000299092	0.632244	Brain_Cerebellum	FALSE
CLIP2	0.000143188	0.000299205	0.632253	ArteryAorta	FALSE
APOM	0.0001389	0.000290283	0.632296	Testis	FALSE
AL161793.1	-0.000147056	0.000307418	0.632398	Testis	FALSE
AC005381.1	0.000151314	0.000316354	0.632434	Pancreas	FALSE
AL035404.2	0.000141005	0.00029481	0.632445	Testis	FALSE
RTP5	-0.000141676	0.000296223	0.632456	Brain_Cerebellum	FALSE
OR2T3	-0.000141787	0.000296472	0.632476	CellsEBVTransformedLymphocytes	FALSE
ARRDC1	0.000145124	0.000303462	0.632491	Brain_Cerebellum	FALSE
RPL24	0.000145786	0.000304873	0.632519	KidneyCortex	FALSE
CABP1	0.000142209	0.000297433	0.632566	Brain_Cerebellum	FALSE
PHB	0.000144102	0.000301446	0.632626	Brain_SpinalCord	FALSE
INPP5D	-0.000149585	0.000313013	0.632733	Testis	FALSE
MED26	-0.000145839	0.000305184	0.632741	Brain_SubstantiaNigra	FALSE
C10orf71-AS1	0.000142752	0.000298751	0.632774	SkinSunExposed	FALSE
WWP1	-0.00014638	0.000306365	0.632798	Thyroid	FALSE
TMEM204	0.000148403	0.000310673	0.632879	WholeBlood	FALSE
SI	-0.000145781	0.00030528	0.632985	Prostate	FALSE
LRRTM1	0.000189678	0.000397209	0.632988	Thyroid	FALSE
HIST1H2BE	0.000135418	0.000283595	0.633004	Vagina	FALSE
LINC00844	0.00014441	0.000302434	0.633013	Pancreas	FALSE
Z82180.1	0.000155284	0.000325213	0.633019	Testis	FALSE
ENOX1-AS1	-0.000141841	0.000297059	0.63302	Brain_Hypothalamus	FALSE
ZG16	0.00013892	0.000291027	0.63312	SmallIntestine	FALSE
AC105052.4	-0.000141018	0.000295587	0.633309	BreastMammary	FALSE
TMEM87A	-0.000158579	0.000332428	0.633339	CellsCulturedFibroblasts	FALSE
KCNB2	0.000150541	0.000315624	0.633391	ArteryAorta	FALSE
SLITRK6	-0.000146065	0.000306256	0.633408	Brain_CerebellarHemisphere	FALSE
SUCNR1	-0.000144178	0.000302314	0.633423	Liver	FALSE
RTP4	-0.000142969	0.000299808	0.633457	NerveTibial	FALSE
KLHL41	-0.000141544	0.000296889	0.633537	Brain_CerebellarHemisphere	FALSE
FAM242A	0.000142607	0.000299136	0.633556	Testis	FALSE
PGLYRP3	-0.000148156	0.000310795	0.633578	SkinNotSunExposed	FALSE
AL355314.1	0.000147054	0.000308512	0.633609	Testis	FALSE
VSIG2	0.000155549	0.000326378	0.633655	Brain_FrontalCortex	FALSE
AC073878.1	0.000143864	0.000301942	0.633747	Testis	FALSE
ZNF316	0.000145419	0.000305261	0.633808	WholeBlood	FALSE
LINC01159	-0.000142558	0.000299266	0.633819	Brain_FrontalCortex	FALSE
C17orf50	0.000154999	0.000325392	0.63383	Brain_Cerebellum	FALSE
TFAP2B	-0.00013953	0.000292925	0.633839	KidneyCortex	FALSE
NOP56	-0.000154455	0.000324259	0.633839	Testis	FALSE
FAM71F1	-0.000143693	0.000301707	0.633885	Brain_Cortex	FALSE
FAM32A	-0.000153528	0.000322394	0.633925	Brain_NucleusAccumbensBasalGanglia	FALSE
SNX5	0.000141581	0.000297355	0.633981	CellsCulturedFibroblasts	FALSE
LINC01807	-0.000144247	0.000302962	0.633988	AdrenalGland	FALSE
AC090531.1	-0.000150511	0.000316125	0.633995	NerveTibial	FALSE
MRPL28	-0.000140466	0.000295037	0.634007	CellsEBVTransformedLymphocytes	FALSE
RABL2B	0.000156433	0.000328598	0.634033	Spleen	FALSE
PARP3	-0.00022496	0.000472725	0.634163	HeartAtrialAppendage	FALSE
NTHL1	-0.000138877	0.000291864	0.634198	ColonTransverse	FALSE
MIR567	0.000145297	0.0003054	0.634248	SkinSunExposed	FALSE
CENPC	0.000139513	0.000293256	0.634263	NerveTibial	FALSE
AC013727.2	0.000146797	0.000308568	0.634264	Testis	FALSE
LINC02098	0.000140666	0.000295689	0.634273	Testis	FALSE
ATG4D	-0.000148165	0.000311453	0.634275	SkinNotSunExposed	FALSE
FOXCUT	-0.000146882	0.000308831	0.634357	Prostate	FALSE
TMEM119	0.000176086	0.000370361	0.634472	WholeBlood	FALSE
BBOF1	-0.000145818	0.000306708	0.634483	Testis	FALSE
PITPNM1	0.000140809	0.00029618	0.634491	Uterus	FALSE
BOLA3	0.000142266	0.000299246	0.634493	Brain_Cerebellum	FALSE
ZDHHC20	0.000144909	0.000304836	0.634526	EsophagusMucosa	FALSE
HMGN3-AS1	-0.000137231	0.000288753	0.634606	AdrenalGland	FALSE
EDEM2	0.000145784	0.00030682	0.634686	Pancreas	FALSE
CACNA1A	-0.000142659	0.000300251	0.634696	CellsCulturedFibroblasts	FALSE
FP325330.3	0.000145324	0.000305908	0.634747	SkinNotSunExposed	FALSE
CD46	0.000141829	0.000298656	0.634866	Brain_Cerebellum	FALSE
DGKG	-0.000143831	0.00030289	0.634888	HeartAtrialAppendage	FALSE
KIAA0319	0.000140031	0.000294936	0.634942	SkinNotSunExposed	FALSE
CYP4F22	0.000143844	0.000302982	0.634959	Testis	FALSE
AC022306.3	0.000147965	0.000311679	0.634977	Brain_SubstantiaNigra	FALSE
AL136221.1	0.000143425	0.000302197	0.635068	CellsCulturedFibroblasts	FALSE
VPS41	-0.000150432	0.000316972	0.635079	Spleen	FALSE
AL022326.1	0.000138275	0.000291363	0.635087	Testis	FALSE
HSPA1A	0.000180719	0.000380845	0.635131	Brain_SubstantiaNigra	FALSE
LINC01345	0.000145018	0.000305611	0.635133	Prostate	FALSE
AC093582.1	-0.000141363	0.000297946	0.635175	CellsCulturedFibroblasts	FALSE
ASXL1	0.000146292	0.000308354	0.635197	Brain_SpinalCord	FALSE
COX6A2	0.000143723	0.000302985	0.635246	Testis	FALSE
AF129075.1	0.000152677	0.000321866	0.635252	Brain_CerebellarHemisphere	FALSE
AC015813.1	0.000143772	0.000303112	0.635274	Brain_SpinalCord	FALSE
AC004594.1	-0.000152032	0.000320573	0.635322	EsophagusGastroEsophagealJunction	FALSE
LRP11	0.000139406	0.000293955	0.635329	SkinNotSunExposed	FALSE
PCDHB16	0.00013718	0.000289277	0.635347	NerveTibial	FALSE
AL161757.4	0.000140065	0.000295384	0.635373	Testis	FALSE
CLDN6	0.000145645	0.000307195	0.63542	Brain_FrontalCortex	FALSE
AC018781.1	-0.000173547	0.000366051	0.635426	HeartLeftVentricle	FALSE
AC020612.3	0.000141495	0.00029847	0.635454	ColonSigmoid	FALSE
CASP14	0.00014642	0.000308896	0.635493	Pancreas	FALSE
KCNC4	-0.000141019	0.000297503	0.635495	AdiposeSubcutaneous	FALSE
CEP83	-0.000135907	0.000286765	0.635549	Thyroid	FALSE
C10orf99	0.000146834	0.000309836	0.635565	SkinSunExposed	FALSE
ST3GAL1	0.000143321	0.000302444	0.63559	NerveTibial	FALSE
AC027808.2	-0.000141049	0.000297712	0.635662	Brain_SpinalCord	FALSE
PTPN14	-0.000141198	0.000298051	0.635687	ArteryTibial	FALSE
ZNF189	-0.000141761	0.000299242	0.63569	Brain_Cerebellum	FALSE
GRPEL1	0.00014671	0.000309715	0.635719	CellsCulturedFibroblasts	FALSE
NOD1	0.000146436	0.000309144	0.635729	ArteryCoronary	FALSE
MEPE	-0.000140382	0.000296384	0.635753	Brain_SpinalCord	FALSE
GLYR1	-0.000145619	0.000307458	0.635772	ArteryTibial	FALSE
IFT27	-0.000141933	0.000299735	0.635838	Brain_Cortex	FALSE
AHSG	-0.000139523	0.000294654	0.635847	KidneyCortex	FALSE
THUMPD1	0.000140803	0.000297478	0.635984	CellsCulturedFibroblasts	FALSE
ZNF22	0.000160191	0.000338464	0.636009	EsophagusMucosa	FALSE
SUFU	-0.000136926	0.000289388	0.636102	Brain_Hippocampus	FALSE
AC063977.3	0.000139286	0.000294402	0.636133	Testis	FALSE
AC102941.1	0.000143461	0.000303241	0.636148	Testis	FALSE
RAB30	-0.00013943	0.000294726	0.636155	HeartLeftVentricle	FALSE
TTC23L	0.000165481	0.000349818	0.636179	SkinSunExposed	FALSE
NDRG1	-0.00014927	0.000315553	0.636184	Uterus	FALSE
AJAP1	-0.000142687	0.000301638	0.636186	SkinNotSunExposed	FALSE
AC046168.2	0.000142128	0.000300473	0.636205	MinorSalivaryGland	FALSE
AP000808.1	0.000139659	0.000295274	0.636229	Brain_Cerebellum	FALSE
FGF7	-0.000147382	0.000311604	0.636231	CellsCulturedFibroblasts	FALSE
CAMSAP3	0.000148786	0.000314579	0.636237	Spleen	FALSE
RPLP0	-0.000148253	0.000313584	0.63638	CellsCulturedFibroblasts	FALSE
ESYT2	0.000155519	0.000329008	0.636434	Testis	FALSE
MOGAT3	0.000149072	0.000315386	0.636454	ColonTransverse	FALSE
AC254562.3	0.00013733	0.000290559	0.63647	Brain_CerebellarHemisphere	FALSE
ATP13A4	-0.000142976	0.000302517	0.636485	CellsEBVTransformedLymphocytes	FALSE
RPS29	-0.000144452	0.000305667	0.636516	Brain_NucleusAccumbensBasalGanglia	FALSE
MRPS18A	0.000146536	0.000310188	0.636635	Brain_Amygdala	FALSE
SSTR5	-0.000144624	0.000306157	0.636653	HeartLeftVentricle	FALSE
CXCL17	0.00016631	0.0003521	0.636687	EsophagusMucosa	FALSE
AC108676.1	-0.000139421	0.000295215	0.636738	AdrenalGland	FALSE
DAW1	0.000146761	0.000310786	0.636769	CellsCulturedFibroblasts	FALSE
STK3	0.00014128	0.000299239	0.636836	Testis	FALSE
MRPS10	0.000141465	0.000299641	0.636845	NerveTibial	FALSE
PCDHA7	0.000138777	0.000293973	0.636875	Brain_SpinalCord	FALSE
GABRB1	-0.000150216	0.000318225	0.636898	HeartLeftVentricle	FALSE
ZNF626	-0.000147898	0.000313318	0.636901	Brain_CerebellarHemisphere	FALSE
ZNF440	-0.000145674	0.000308614	0.63691	CellsCulturedFibroblasts	FALSE
ZBTB20-AS4	0.000139658	0.000296034	0.637098	MinorSalivaryGland	FALSE
PCDHGB3	0.000141673	0.000300329	0.637123	KidneyCortex	FALSE
UNC93B1	-0.000144166	0.000305636	0.637149	NerveTibial	FALSE
LINC02377	-0.00014816	0.00031411	0.637156	Testis	FALSE
TNFRSF14	0.00013863	0.000293957	0.637215	Brain_Cerebellum	FALSE
Z69720.1	0.000152047	0.00032241	0.637217	ArteryCoronary	FALSE
PLK2	-0.000141734	0.000300601	0.637283	Brain_SubstantiaNigra	FALSE
SLC25A52	0.000135731	0.000287887	0.637305	Testis	FALSE
STRBP	0.000141875	0.000300946	0.637336	EsophagusMucosa	FALSE
	0.000137951	0.000292642	0.637357	KidneyCortex	FALSE
FAM186B	0.000143459	0.000304379	0.637417	Ovary	FALSE
AL360007.1	0.000139532	0.000296126	0.637506	Liver	FALSE
ZNF334	0.000146613	0.000311157	0.637509	SkinNotSunExposed	FALSE
INHBA-AS1	0.000140854	0.000299003	0.637586	NerveTibial	FALSE
MIR1250	-0.000138857	0.000294783	0.637607	Brain_CerebellarHemisphere	FALSE
ERVK3-1	0.000149225	0.000316847	0.637665	Spleen	FALSE
CMSS1	-0.000135718	0.000288235	0.637744	CellsCulturedFibroblasts	FALSE
STX12	0.000144678	0.000307286	0.637766	Liver	FALSE
RIPOR1	-0.000138417	0.000294029	0.637815	Brain_Cerebellum	FALSE
FITM1	0.000148365	0.000315196	0.637852	Lung	FALSE
ZNF286A	-0.000143012	0.000303847	0.637876	Brain_CerebellarHemisphere	FALSE
SLC2A5	0.000142603	0.000303014	0.637918	CellsCulturedFibroblasts	FALSE
AL391244.2	0.000139737	0.000296964	0.637962	CellsEBVTransformedLymphocytes	FALSE
PSMB3	0.000144374	0.00030688	0.63803	SmallIntestine	FALSE
AL031056.1	0.000146311	0.000311029	0.638063	Brain_Cerebellum	FALSE
PGM2L1	0.000153741	0.000326834	0.638073	CellsCulturedFibroblasts	FALSE
AC016292.1	0.000142281	0.000302483	0.638087	Testis	FALSE
AP000289.1	0.000141009	0.000299843	0.638159	Testis	FALSE
AC087280.2	0.000140141	0.000297999	0.638162	Testis	FALSE
PLIN3	0.000141747	0.000301421	0.638168	Brain_SpinalCord	FALSE
AL590096.1	-0.000159407	0.000338976	0.638169	Brain_SpinalCord	FALSE
AC078880.1	-0.000142112	0.000302247	0.638226	Testis	FALSE
PACRG	0.000135706	0.000288663	0.638272	ColonSigmoid	FALSE
GRM7	-0.000138623	0.000294875	0.63828	Prostate	FALSE
AL161785.1	-0.000139901	0.000297614	0.638303	EsophagusMucosa	FALSE
MYOF	-0.000138528	0.000294709	0.638321	Thyroid	FALSE
IFFO2	0.000151369	0.000322059	0.638353	MuscleSkeletal	FALSE
EIF3F	0.000151614	0.000322618	0.638393	Brain_SubstantiaNigra	FALSE
ZNF287	-0.000187142	0.000398224	0.638399	Brain_Cortex	FALSE
ACAT1	-0.000137931	0.000293615	0.638521	Thyroid	FALSE
IL16	-0.000148655	0.000316468	0.638548	Brain_CerebellarHemisphere	FALSE
MEF2B	0.000141911	0.000302124	0.638563	Brain_CerebellarHemisphere	FALSE
LINC02421	0.000138277	0.000294412	0.638591	MuscleSkeletal	FALSE
AC087222.1	-0.000135888	0.000289371	0.638643	NerveTibial	FALSE
AC136604.3	-0.000149508	0.000318488	0.638765	CellsEBVTransformedLymphocytes	FALSE
LINC02279	-0.000144311	0.000307507	0.638863	ArteryAorta	FALSE
MALSU1	-0.000140127	0.000298604	0.638875	Liver	FALSE
TRPV5	0.000150012	0.000319694	0.638902	Pancreas	FALSE
MNS1	0.000236862	0.000504826	0.638932	ArteryTibial	FALSE
MRGPRG-AS1	0.000138369	0.000294949	0.638979	Testis	FALSE
KPNA3	0.000136167	0.000290274	0.639001	KidneyCortex	FALSE
CACTIN	-0.000139382	0.000297131	0.639004	Testis	FALSE
SHISAL2A	0.000144976	0.000309066	0.639017	Brain_Amygdala	FALSE
PLEC	0.000137104	0.000292312	0.639047	CellsCulturedFibroblasts	FALSE
HPR	-0.000146003	0.000311311	0.639077	Brain_Cerebellum	FALSE
CD300LD	0.000142083	0.000302999	0.639126	WholeBlood	FALSE
ITPR3	-0.000138013	0.000294331	0.63914	Testis	FALSE
RNF213-AS1	0.000138834	0.000296088	0.639147	Testis	FALSE
CDAN1	0.000143189	0.000305381	0.639152	Brain_Cerebellum	FALSE
AC091182.1	-0.000141728	0.000302305	0.639197	SkinNotSunExposed	FALSE
UBE2N	-0.00014128	0.000301378	0.639228	KidneyCortex	FALSE
ADCYAP1R1	0.000142653	0.000304329	0.639252	Liver	FALSE
ZDHHC17	-0.000140077	0.000298841	0.63926	Testis	FALSE
NR2F1-AS1	0.000146457	0.000312459	0.639268	EsophagusMuscularis	FALSE
MATN2	0.00013912	0.000296808	0.639271	SkinSunExposed	FALSE
ZNF629	0.000140011	0.000298717	0.639281	Brain_NucleusAccumbensBasalGanglia	FALSE
FASTKD1	-0.000140001	0.000298732	0.639321	Spleen	FALSE
AC019257.1	0.000143073	0.00030533	0.639368	Brain_Cerebellum	FALSE
AC024382.1	0.000146374	0.000312413	0.639409	Testis	FALSE
MPND	-0.000140746	0.000300442	0.639454	HeartAtrialAppendage	FALSE
GPRACR	0.000149131	0.000318343	0.639457	AdrenalGland	FALSE
AC093151.2	0.000146151	0.000312123	0.639608	Prostate	FALSE
AC091982.3	0.000143109	0.000305701	0.639691	Brain_SubstantiaNigra	FALSE
MARCH4	-0.000140295	0.000299692	0.639693	Brain_Cerebellum	FALSE
LINC01311	-0.000142121	0.000303607	0.639709	MinorSalivaryGland	FALSE
P2RX5	0.000141719	0.000302816	0.639784	Brain_Cerebellum	FALSE
CCNDBP1	0.000148817	0.000318028	0.63983	CellsCulturedFibroblasts	FALSE
LINC02860	0.000139151	0.000297394	0.639856	WholeBlood	FALSE
GPSM1	0.000141518	0.000302456	0.639859	Brain_Cerebellum	FALSE
PHOSPHO1	0.000146173	0.000312435	0.639893	MuscleSkeletal	FALSE
IQCJ-SCHIP1-AS1	0.000136584	0.000291996	0.639957	Brain_Hippocampus	FALSE
AC013451.2	0.000144996	0.000310023	0.640004	MinorSalivaryGland	FALSE
AC009093.6	0.000142277	0.000304215	0.640011	Spleen	FALSE
TBC1D22B	0.000143253	0.000306358	0.640072	Testis	FALSE
LINC02748	0.000138161	0.000295534	0.640147	Testis	FALSE
SSPN	-0.000136495	0.000291991	0.640169	CellsCulturedFibroblasts	FALSE
LINC00571	0.000142278	0.000304385	0.640195	Brain_SpinalCord	FALSE
DLGAP1-AS3	0.000137474	0.000294115	0.640205	Brain_Cortex	FALSE
HIST1H2BJ	-0.000143664	0.000307426	0.640277	Brain_CerebellarHemisphere	FALSE
PRKACB	-0.00014082	0.000301366	0.640306	Pancreas	FALSE
SLC22A13	0.000138174	0.000295704	0.640307	SmallIntestine	FALSE
AC100775.1	-0.000141244	0.000302337	0.640378	Testis	FALSE
KCNB1	-0.000144127	0.000308547	0.64042	Liver	FALSE
ZNF225	-0.000146304	0.000313237	0.64045	Spleen	FALSE
TMEM222	-0.000141355	0.000302715	0.640531	Testis	FALSE
DNAJC28	0.000137137	0.000293688	0.640538	Brain_Cortex	FALSE
LEF1-AS1	-0.000148911	0.000318951	0.64059	SmallIntestine	FALSE
AC004817.2	-0.000143598	0.000307598	0.640619	Testis	FALSE
OR2M4	-0.000138823	0.000297416	0.64067	Brain_Cortex	FALSE
AC090948.2	0.000138926	0.000297695	0.640737	Uterus	FALSE
NCR1	0.000137245	0.000294123	0.640769	Testis	FALSE
IER3	0.000145661	0.000312171	0.640784	Spleen	FALSE
ZNF654	-0.000155145	0.000332502	0.640789	CellsCulturedFibroblasts	FALSE
CASP6	-0.000140546	0.000301275	0.640857	Brain_CerebellarHemisphere	FALSE
SLC39A2	-0.00013638	0.000292372	0.640887	SkinSunExposed	FALSE
SLC22A7	-0.000135153	0.000289751	0.640899	Testis	FALSE
RXFP2	0.000138908	0.00029785	0.640954	AdrenalGland	FALSE
MATN1-AS1	-0.000142831	0.000306323	0.64102	Brain_Hippocampus	FALSE
AC098850.2	-0.000159706	0.000342549	0.641053	Testis	FALSE
SNTG2-AS1	0.000141488	0.00030355	0.641136	Brain_CerebellarHemisphere	FALSE
DNAI2	0.000143622	0.000308148	0.641159	Testis	FALSE
PODXL	-0.000135456	0.000290683	0.641222	Testis	FALSE
MBOAT2	-0.000153609	0.000329663	0.641247	Brain_Cerebellum	FALSE
AC016074.1	0.000142354	0.000305513	0.641251	Testis	FALSE
GTSE1-DT	-0.000189102	0.000405869	0.641276	Brain_SpinalCord	FALSE
MAP3K2	-0.000142852	0.000306721	0.641404	ArteryTibial	FALSE
MIR4527HG	-0.000134143	0.000288049	0.641434	CellsCulturedFibroblasts	FALSE
AL353572.3	0.000139264	0.000299055	0.641446	Testis	FALSE
SYNRG	-0.000139333	0.000299205	0.641447	NerveTibial	FALSE
SUSD1	0.00013652	0.000293178	0.641463	EsophagusMuscularis	FALSE
LINC02774	0.000153243	0.000329116	0.641488	Brain_SubstantiaNigra	FALSE
REN	-0.000142609	0.000306299	0.641513	SkinSunExposed	FALSE
AP000866.2	0.000139712	0.000300104	0.641542	KidneyCortex	FALSE
AL356804.1	-0.00014014	0.000301035	0.641555	Testis	FALSE
ERLIN2	0.00014234	0.000305826	0.641625	Uterus	FALSE
CDK9	-0.000152094	0.000326784	0.641627	KidneyCortex	FALSE
PCDHB2	0.000139793	0.000300359	0.641632	Brain_AnteriorCingulateCortex	FALSE
OSBPL2	-0.000139094	0.000298925	0.641707	HeartLeftVentricle	FALSE
DPP6	-0.000160453	0.000344851	0.64173	Pancreas	FALSE
CCL27	-0.000138123	0.000296898	0.641775	Testis	FALSE
ADH6	-0.000141992	0.000305222	0.641783	EsophagusGastroEsophagealJunction	FALSE
MIR181A1HG	0.000134666	0.000289478	0.641788	Brain_SpinalCord	FALSE
PREPL	-0.000135138	0.000290519	0.641817	Brain_Cerebellum	FALSE
HOXC-AS3	0.000143126	0.000307857	0.641996	Testis	FALSE
SEMA4D	0.000135468	0.000291452	0.642074	Brain_PutamenBasalGanglia	FALSE
FMO3	0.000139023	0.000299163	0.642144	Pituitary	FALSE
IRS2	0.000140373	0.000302086	0.642162	NerveTibial	FALSE
PPP1R11	0.00016103	0.000346729	0.642343	Brain_CerebellarHemisphere	FALSE
AC074257.1	-0.000142592	0.00030706	0.642378	Testis	FALSE
ACTN3	0.000137693	0.000296564	0.642439	MuscleSkeletal	FALSE
AKNA	0.000141673	0.000305136	0.64244	EsophagusMuscularis	FALSE
LINC02101	0.000146266	0.000315047	0.642459	Testis	FALSE
SLC4A5	0.000133071	0.000286641	0.642476	KidneyCortex	FALSE
AL121992.1	-0.000133974	0.000288642	0.64254	CellsEBVTransformedLymphocytes	FALSE
PARP14	-0.00014737	0.000317522	0.64256	AdiposeSubcutaneous	FALSE
TAF1C	-0.000141663	0.000305234	0.642567	EsophagusMuscularis	FALSE
AL354977.1	-0.00016116	0.000347274	0.642598	ColonSigmoid	FALSE
ZRANB1	0.000144099	0.000310553	0.642644	Brain_Amygdala	FALSE
FKBP7	0.000142972	0.00030815	0.642672	ArteryAorta	FALSE
SREK1	-0.000146054	0.000314792	0.642672	KidneyCortex	FALSE
ANO10	0.000132665	0.000286001	0.642748	Brain_AnteriorCingulateCortex	FALSE
AL121821.2	0.000140475	0.000302863	0.642776	CellsCulturedFibroblasts	FALSE
AL445649.1	0.000142357	0.000306948	0.642806	Lung	FALSE
LYPD6	-0.000143904	0.000310353	0.642879	NerveTibial	FALSE
BRAT1	-0.000134324	0.000289737	0.642932	Spleen	FALSE
ZBED5	-0.000141744	0.000305777	0.642969	CellsCulturedFibroblasts	FALSE
LINC02831	0.00014439	0.000311488	0.642972	Testis	FALSE
AC080013.4	0.000144139	0.000310977	0.643004	AdrenalGland	FALSE
RABAC1	-0.000136281	0.000294035	0.643017	WholeBlood	FALSE
AL049833.2	-0.000138616	0.00029913	0.64308	Brain_PutamenBasalGanglia	FALSE
IQCF1	-0.000132703	0.00028638	0.643093	Ovary	FALSE
FARSA	0.000141851	0.000306162	0.643136	MuscleSkeletal	FALSE
TRMT10A	-0.000140136	0.000302509	0.643189	Testis	FALSE
SEPTIN7-AS1	-0.000247166	0.000533664	0.643259	NerveTibial	FALSE
AL031056.2	-0.000132745	0.000286616	0.643263	Brain_SpinalCord	FALSE
AC021504.1	0.000161519	0.000348761	0.643278	NerveTibial	FALSE
SACS	0.000135293	0.00029214	0.643286	Brain_Cerebellum	FALSE
SLCO4A1-AS1	-0.00014078	0.000304093	0.643401	Brain_FrontalCortex	FALSE
CERKL	-0.000141394	0.000305474	0.643461	WholeBlood	FALSE
HTR3B	0.0001428	0.000308519	0.643469	Brain_FrontalCortex	FALSE
FGF4	-0.000137735	0.000297579	0.643472	NerveTibial	FALSE
AC010326.3	0.000139611	0.000301651	0.643493	SmallIntestine	FALSE
SHBG	0.000133628	0.000288744	0.643516	Pituitary	FALSE
LINC02196	-0.000141802	0.000306427	0.643539	Brain_FrontalCortex	FALSE
ZFP36L1	0.000140646	0.000304007	0.643623	Ovary	FALSE
STX4	0.000136001	0.000294057	0.643725	Brain_NucleusAccumbensBasalGanglia	FALSE
VEZF1	0.000142724	0.000308715	0.643856	AdrenalGland	FALSE
NRP1	0.000142705	0.000308688	0.64387	ArteryTibial	FALSE
CST1	-0.000142737	0.000308795	0.643913	NerveTibial	FALSE
EXD3	0.000143339	0.000310104	0.643919	NerveTibial	FALSE
OGFR	-0.000138521	0.000299763	0.644009	Thyroid	FALSE
AC048352.1	-0.000136356	0.00029508	0.644011	Testis	FALSE
MIR133A1HG	0.000137203	0.000296924	0.644025	MinorSalivaryGland	FALSE
SCYL2	-0.000133343	0.000288697	0.644169	Liver	FALSE
BICD2	-0.000141336	0.000306048	0.644218	Spleen	FALSE
STK32C	-0.000137039	0.000296771	0.64425	WholeBlood	FALSE
	0.000145064	0.000314181	0.644284	KidneyCortex	FALSE
GOLGA8J	0.00014893	0.000322711	0.644444	Testis	FALSE
FANCE	0.000149799	0.000324622	0.644473	Ovary	FALSE
NEAT1	0.000142675	0.000309207	0.644497	EsophagusMuscularis	FALSE
B3GALT1	0.000137688	0.000298417	0.644518	Brain_CerebellarHemisphere	FALSE
FRMD1	0.000146775	0.0003182	0.644609	Testis	FALSE
SMOC2	-0.000135492	0.000293759	0.644632	Uterus	FALSE
EVI5	-0.000134	0.000290528	0.644635	EsophagusMucosa	FALSE
CYP2A7	-0.00013779	0.000298833	0.644732	Vagina	FALSE
LINC02594	0.000144366	0.000313105	0.644744	SkinNotSunExposed	FALSE
ZNF705B	-0.000139235	0.000301996	0.644766	Testis	FALSE
SOCS5	-0.000140304	0.000304356	0.644811	Spleen	FALSE
AC245884.8	-0.000143647	0.000311672	0.644877	Brain_Cerebellum	FALSE
AC092652.3	-0.000144008	0.000312508	0.644933	AdiposeVisceral	FALSE
PLEKHA1	0.000138029	0.000299557	0.64496	Ovary	FALSE
SIGLEC9	0.000139462	0.000302702	0.644999	Brain_Cerebellum	FALSE
REV1	0.000138972	0.000301667	0.645028	Pancreas	FALSE
AC008543.4	0.000140996	0.000306071	0.645041	Brain_Cerebellum	FALSE
AC104031.1	-0.000135967	0.00029516	0.645048	AdiposeVisceral	FALSE
LINC02086	0.00014343	0.000311417	0.645106	CellsEBVTransformedLymphocytes	FALSE
CRYM	0.000141555	0.000307345	0.645106	MuscleSkeletal	FALSE
SUSD3	-0.000146339	0.000317745	0.64512	MinorSalivaryGland	FALSE
LINC01090	-0.000134801	0.000292704	0.645133	ArteryAorta	FALSE
RHOH	-0.00013704	0.000297582	0.64515	Spleen	FALSE
OSTM1	-0.000133993	0.000290988	0.645176	Brain_Cerebellum	FALSE
LINC01800	0.000135081	0.000293395	0.645225	Testis	FALSE
GLT6D1	-0.000139171	0.000302492	0.645459	Testis	FALSE
LINC01233	0.000142242	0.000309317	0.645619	Thyroid	FALSE
XRCC5	-0.00013871	0.00030164	0.645624	Brain_FrontalCortex	FALSE
HIGD2B	0.000140465	0.00030546	0.645627	Testis	FALSE
AL391650.2	-0.000134002	0.000291446	0.645673	SkinNotSunExposed	FALSE
ZDHHC1	0.000163109	0.000354812	0.645728	Thyroid	FALSE
LPP	0.000138231	0.000300738	0.645778	WholeBlood	FALSE
IL17C	0.000139028	0.000302487	0.645792	CellsEBVTransformedLymphocytes	FALSE
AC120498.8	-0.000136015	0.000295971	0.645836	EsophagusMuscularis	FALSE
ADGRV1	0.000152795	0.000332493	0.645845	Pancreas	FALSE
GPR89B	0.000149644	0.000325676	0.645885	Uterus	FALSE
LNX1-AS1	-0.000140805	0.000306444	0.645891	Testis	FALSE
RPUSD1	-0.000143033	0.000311343	0.645944	Brain_Cerebellum	FALSE
KCNJ4	0.000137173	0.000298597	0.645955	SmallIntestine	FALSE
SERPINB13	0.000134882	0.000293668	0.64602	EsophagusMucosa	FALSE
SLC17A6	-0.000138201	0.000300909	0.646036	Brain_Cortex	FALSE
ECSIT	0.000152728	0.000332546	0.646044	ArteryTibial	FALSE
MTG2	-0.000140323	0.000305549	0.646057	Brain_Cortex	FALSE
NME2	0.000140902	0.000306817	0.646066	NerveTibial	FALSE
AC092436.3	-0.000138787	0.000302253	0.646109	Brain_CerebellarHemisphere	FALSE
AL034550.1	-0.000134602	0.000293153	0.646125	CellsEBVTransformedLymphocytes	FALSE
RPIA	-0.000152617	0.000332408	0.646145	CellsEBVTransformedLymphocytes	FALSE
FZD1	0.000135339	0.000294801	0.646172	WholeBlood	FALSE
MMEL1	-0.00014078	0.000306668	0.646191	Lung	FALSE
C2orf50	0.000141212	0.000307617	0.646198	Brain_FrontalCortex	FALSE
ZACN	-0.000133904	0.000291717	0.64622	Brain_SpinalCord	FALSE
VPS45	-0.000134817	0.000293708	0.646223	Brain_AnteriorCingulateCortex	FALSE
LINC02283	-0.000139886	0.000304789	0.646265	Brain_Hypothalamus	FALSE
LINC01307	-0.000142328	0.000310215	0.646377	CellsEBVTransformedLymphocytes	FALSE
SCAMP2	0.000130578	0.000284609	0.64638	EsophagusMucosa	FALSE
LINC00165	0.000137168	0.000298992	0.646403	Brain_SpinalCord	FALSE
LINC01782	-0.000131384	0.000286404	0.646426	Testis	FALSE
AC022916.4	-0.000138205	0.000301308	0.646464	Brain_SpinalCord	FALSE
AC074131.1	-0.000141764	0.00030912	0.64652	Brain_AnteriorCingulateCortex	FALSE
NXPH1	0.00013557	0.000295652	0.646561	Brain_Cerebellum	FALSE
GXYLT2	0.00013785	0.000300669	0.64661	HeartAtrialAppendage	FALSE
SFXN5	-0.000134296	0.00029295	0.646648	Brain_Cerebellum	FALSE
CYYR1	-0.000143157	0.000312307	0.646677	WholeBlood	FALSE
CCNB2	-0.000139765	0.000304944	0.646717	ArteryTibial	FALSE
GBX2	0.000143864	0.000313906	0.646735	Brain_FrontalCortex	FALSE
AC008667.3	0.000140865	0.00030738	0.646756	NerveTibial	FALSE
AC015468.2	-0.000138942	0.000303262	0.64684	Testis	FALSE
GDPGP1	0.000139958	0.000305508	0.64687	CellsCulturedFibroblasts	FALSE
CDRT15	0.000137543	0.000300294	0.646933	Testis	FALSE
MIR1-1HG-AS1	-0.000137615	0.000300578	0.647074	EsophagusMuscularis	FALSE
AL049870.2	-0.000154144	0.000336708	0.647099	Testis	FALSE
AC138207.7	-0.000144761	0.000316267	0.647157	Uterus	FALSE
AC103810.5	0.000153719	0.000335878	0.647195	Pituitary	FALSE
NPPC	-0.000141249	0.000308632	0.647198	Thyroid	FALSE
MANCR	0.000142341	0.000311056	0.647237	EsophagusMucosa	FALSE
SELENOO	-0.000139475	0.000304829	0.647276	Liver	FALSE
AC112484.1	0.000140468	0.000307014	0.647291	Testis	FALSE
LINC02425	-0.00013805	0.000301733	0.647297	Testis	FALSE
TAPBPL	0.000136172	0.000297662	0.647334	HeartAtrialAppendage	FALSE
ZC2HC1C	-0.000142339	0.000311155	0.647347	Testis	FALSE
RGS17	-0.000139279	0.000304491	0.647374	MinorSalivaryGland	FALSE
AL450326.1	-0.000146834	0.000321015	0.647381	Brain_Cortex	FALSE
SEPTIN8	0.000146218	0.000319688	0.647401	SkinSunExposed	FALSE
ING2	-0.000139323	0.000304659	0.647452	KidneyCortex	FALSE
PARP9	0.000135028	0.000295271	0.647455	Pituitary	FALSE
VGLL3	0.00013522	0.000295753	0.647525	Brain_CaudateBasalGanglia	FALSE
C1QTNF2	-0.000141333	0.00030922	0.647626	ArteryTibial	FALSE
DBNDD2	0.000134664	0.000294633	0.647632	EsophagusMucosa	FALSE
POLR3D	0.000135977	0.000297521	0.647648	ArteryTibial	FALSE
GALNT11	0.000134597	0.000294535	0.647686	Brain_Hippocampus	FALSE
MTMR2	0.00014311	0.000313166	0.64769	ArteryAorta	FALSE
NFIC	-0.000144775	0.000316869	0.64775	ArteryTibial	FALSE
MYNN	-0.000136299	0.000298341	0.647776	Vagina	FALSE
LAMC1	-0.000136995	0.000299899	0.647814	Brain_Cerebellum	FALSE
FABP1	0.000137759	0.000301585	0.647828	NerveTibial	FALSE
AC074138.1	0.000137758	0.000301611	0.647859	Ovary	FALSE
IATPR	0.00014287	0.000312817	0.647873	WholeBlood	FALSE
PSMD6-AS2	-0.000137672	0.000301437	0.647875	SkinSunExposed	FALSE
RDM1	-0.000140423	0.000307474	0.647889	CellsEBVTransformedLymphocytes	FALSE
IL4R	-0.000138694	0.000303708	0.647911	Liver	FALSE
PRKAG2	-0.000135336	0.000296382	0.647942	CellsCulturedFibroblasts	FALSE
TARM1	-0.000158096	0.000346284	0.647996	WholeBlood	FALSE
AC008780.1	0.000137362	0.000300933	0.648064	Brain_Cortex	FALSE
AC067863.1	0.000142502	0.000312417	0.648299	Testis	FALSE
AC080037.2	-0.000137571	0.0003017	0.648401	Pancreas	FALSE
LINC02684	-0.0001346	0.000295214	0.648435	Testis	FALSE
AC004870.3	0.000138391	0.000303542	0.648449	Testis	FALSE
LINC02667	0.000141295	0.000309917	0.648455	Testis	FALSE
CLVS1	-0.000131367	0.000288166	0.648482	Brain_CerebellarHemisphere	FALSE
AC009313.1	0.000134109	0.000294213	0.648519	Testis	FALSE
TSC22D1	0.000138905	0.000304766	0.648553	Pituitary	FALSE
FOXG1-AS1	-0.000137513	0.000301717	0.648558	Brain_AnteriorCingulateCortex	FALSE
AC090164.2	-0.000137925	0.000302631	0.64857	Liver	FALSE
ATF2	0.00013385	0.000293719	0.648602	Brain_Cerebellum	FALSE
OASL	-0.000134153	0.000294396	0.648616	WholeBlood	FALSE
CALN1	-0.000137337	0.000301398	0.64863	Brain_SpinalCord	FALSE
SERPINA1	0.000137005	0.00030069	0.648652	WholeBlood	FALSE
DMXL1	-0.000134414	0.000295063	0.648719	Thyroid	FALSE
SYNPR	0.000142695	0.000313247	0.648725	Brain_Cerebellum	FALSE
KRT78	-0.000135262	0.000296967	0.648766	Spleen	FALSE
SLFN12L	0.000139268	0.000305818	0.648826	CellsEBVTransformedLymphocytes	FALSE
UBR5	-0.000142168	0.000312198	0.648839	Brain_SubstantiaNigra	FALSE
AC069213.1	0.000136135	0.000298959	0.648848	Testis	FALSE
LYZL1	-0.000137851	0.000302738	0.648861	Testis	FALSE
AC091770.1	-0.000134858	0.000296211	0.648912	Testis	FALSE
MMAA	0.000141603	0.000311042	0.648929	CellsCulturedFibroblasts	FALSE
CPXM2	-0.000136818	0.000300564	0.648963	Ovary	FALSE
FAXC	0.000139513	0.00030656	0.649044	Pancreas	FALSE
CNPY2	0.000129122	0.00028373	0.649049	Brain_Cerebellum	FALSE
ABR	0.000135043	0.000296889	0.649211	EsophagusMucosa	FALSE
AL355592.1	0.000139046	0.000305712	0.649235	Testis	FALSE
ETFB	-0.000135886	0.000298772	0.649244	Brain_SpinalCord	FALSE
AC090621.1	0.000134016	0.000294695	0.649284	Testis	FALSE
LINC01965	0.000146066	0.000321206	0.649296	Thyroid	FALSE
ADAMTSL5	-0.000131884	0.000290087	0.649372	Pancreas	FALSE
AC000120.1	0.00013611	0.000299382	0.649373	Liver	FALSE
TTLL6	0.000133914	0.000294557	0.649378	Brain_NucleusAccumbensBasalGanglia	FALSE
ZNF556	0.000145086	0.000319161	0.649409	Testis	FALSE
EXPH5	0.000139933	0.000307851	0.649435	ArteryAorta	FALSE
ANKRD13D	-0.000129589	0.000285098	0.64944	AdiposeSubcutaneous	FALSE
TBX6	0.000130537	0.000287223	0.649485	ArteryCoronary	FALSE
AFG1L	0.000146183	0.000321678	0.649515	Brain_Cerebellum	FALSE
ZIC1	-0.000135023	0.000297131	0.649526	Brain_CaudateBasalGanglia	FALSE
AADACL3	0.000143853	0.000316619	0.649585	Testis	FALSE
COX4I2	-0.000129961	0.000286067	0.649612	HeartLeftVentricle	FALSE
GOLGA1	0.000135453	0.000298212	0.649675	ColonTransverse	FALSE
EDF1	-0.000137473	0.00030273	0.649751	Uterus	FALSE
LYZ	0.000134342	0.000295942	0.649869	WholeBlood	FALSE
BROX	-0.000146378	0.000322483	0.649894	CellsCulturedFibroblasts	FALSE
DICER1	-0.000134958	0.000297327	0.6499	SkinSunExposed	FALSE
CHKB-DT	0.000139266	0.000306833	0.649916	Pituitary	FALSE
AC013264.1	0.000138591	0.000305366	0.649937	CellsEBVTransformedLymphocytes	FALSE
LINC01320	-0.0001328	0.000292626	0.649959	Testis	FALSE
H2AFJ	-0.000133669	0.000294582	0.650005	Liver	FALSE
AL360219.1	-0.000136327	0.000300464	0.65003	KidneyCortex	FALSE
AC090220.1	-0.000141443	0.000311821	0.650115	SkinNotSunExposed	FALSE
THAP1	-0.000133469	0.000294243	0.650117	Brain_CerebellarHemisphere	FALSE
KDM1A	0.000142262	0.000313693	0.650186	NerveTibial	FALSE
SGCA	-0.000137412	0.000303042	0.650232	ColonSigmoid	FALSE
P2RX7	-0.000136453	0.000300944	0.650249	Brain_Cortex	FALSE
AC011374.1	-0.000132279	0.000291862	0.650389	Brain_Cortex	FALSE
TASP1	-0.000132455	0.000292262	0.650402	Lung	FALSE
C17orf102	-0.00013728	0.000302919	0.650412	Brain_Cortex	FALSE
CCHCR1	0.000136532	0.000301307	0.650454	Spleen	FALSE
CSPG4	-0.000130914	0.000288947	0.650499	CellsCulturedFibroblasts	FALSE
AL499627.1	-0.000135214	0.000298489	0.650553	MuscleSkeletal	FALSE
WDYHV1	0.000135497	0.00029913	0.650571	HeartAtrialAppendage	FALSE
AC026803.1	-0.000153216	0.000338341	0.650661	Brain_Cerebellum	FALSE
FAM66C	-0.000134946	0.000298056	0.650728	Brain_Amygdala	FALSE
AC122719.1	0.000133281	0.000294388	0.650739	Testis	FALSE
PRMT5	0.000139858	0.000308942	0.650765	WholeBlood	FALSE
TMUB1	-0.000132831	0.000293448	0.650799	SmallIntestine	FALSE
TSPAN18	0.000137636	0.000304073	0.650809	Brain_Cerebellum	FALSE
NDNF	0.000146217	0.000323057	0.650835	AdiposeSubcutaneous	FALSE
P2RX1	-0.000138535	0.00030609	0.65084	WholeBlood	FALSE
AF129075.2	-0.000140673	0.000310879	0.650909	EsophagusGastroEsophagealJunction	FALSE
TUBB2A	0.000141385	0.000312458	0.650916	WholeBlood	FALSE
AC139795.2	-0.000132987	0.000293946	0.650969	Liver	FALSE
AL135786.2	0.000145422	0.000321454	0.65099	BreastMammary	FALSE
SLC46A2	0.000132262	0.000292397	0.651028	Brain_Cerebellum	FALSE
COQ6	-0.000135001	0.000298503	0.651083	Brain_Cerebellum	FALSE
AL512662.2	0.000133443	0.000295059	0.651084	ArteryTibial	FALSE
AC073869.5	-0.000132629	0.000293315	0.651146	Testis	FALSE
KLF1	-0.00013635	0.000301558	0.651161	MuscleSkeletal	FALSE
FOXN4	-0.000136323	0.000301541	0.651208	SkinSunExposed	FALSE
AL662791.1	-0.000165072	0.000365147	0.65122	SmallIntestine	FALSE
AC008627.1	0.000135558	0.00029988	0.651242	SmallIntestine	FALSE
TBX1	0.000133412	0.000295136	0.651244	Prostate	FALSE
HNRNPA1L2	-0.000136874	0.000302799	0.651249	Brain_FrontalCortex	FALSE
SOX30	0.000147131	0.000325537	0.651297	Testis	FALSE
CHL1	-0.000135586	0.000299997	0.6513	MuscleSkeletal	FALSE
FAM219A	0.00013439	0.000297358	0.65131	SkinSunExposed	FALSE
THRA	-0.000145518	0.000321988	0.651317	MinorSalivaryGland	FALSE
AC133485.2	-0.000144109	0.000319063	0.651512	EsophagusMucosa	FALSE
ZNF487	0.000150583	0.0003334	0.651515	Vagina	FALSE
AC107079.1	0.00012867	0.000284889	0.651522	Testis	FALSE
AC078860.2	-0.000128396	0.000284296	0.651538	Brain_SpinalCord	FALSE
ID4	-0.000142879	0.000316375	0.651548	EsophagusMucosa	FALSE
ITGA6	-0.000140676	0.000311497	0.651549	CellsCulturedFibroblasts	FALSE
LINC01961	-0.000143252	0.000317221	0.651569	Spleen	FALSE
LINC00415	0.00015104	0.000334467	0.651571	Testis	FALSE
PXMP2	0.000137572	0.000304797	0.651735	Brain_Cortex	FALSE
AC007216.1	0.000139408	0.00030887	0.651739	AdiposeSubcutaneous	FALSE
RAB3D	-0.000131018	0.000290337	0.651803	KidneyCortex	FALSE
SLC4A9	0.000136288	0.00030211	0.651904	Thyroid	FALSE
AC004943.1	0.000131655	0.000291919	0.651993	Brain_Hypothalamus	FALSE
AC009019.1	0.00014253	0.000316069	0.65203	Uterus	FALSE
AL357033.1	0.000138955	0.000308205	0.652097	Brain_Cerebellum	FALSE
AC104695.2	-0.000137805	0.000305807	0.65226	Testis	FALSE
SMO	0.000143149	0.000317677	0.652271	Thyroid	FALSE
NAPG	0.000134403	0.000298278	0.652282	Brain_Cerebellum	FALSE
BCKDHB	0.000140241	0.000311246	0.652295	Brain_Hippocampus	FALSE
DEFB124	0.000142302	0.000315856	0.652331	MuscleSkeletal	FALSE
AL592295.3	-0.000137123	0.000304418	0.652393	Testis	FALSE
TRHDE-AS1	-0.000146886	0.000326098	0.652397	Brain_CaudateBasalGanglia	FALSE
LINC02605	0.000134268	0.000298175	0.652495	SmallIntestine	FALSE
CELF1	-0.000130359	0.000289533	0.652538	KidneyCortex	FALSE
BASP1	0.000151704	0.000336962	0.65256	Uterus	FALSE
DCDC1	0.000141938	0.000315285	0.652574	Testis	FALSE
LINC00235	-0.00013454	0.000298946	0.652677	Spleen	FALSE
SERPINB3	0.00013544	0.000300987	0.652721	Testis	FALSE
GGT2	0.000138648	0.000308183	0.652792	Lung	FALSE
LMAN1	-0.000136772	0.000304015	0.652795	ColonTransverse	FALSE
GRIN2A	-0.000136355	0.000303097	0.652803	Brain_SpinalCord	FALSE
SLC25A51	-0.000133356	0.00029647	0.652847	Brain_Amygdala	FALSE
EXTL2	0.000131532	0.000292427	0.65286	CellsCulturedFibroblasts	FALSE
PCDHA5	-0.000133188	0.00029611	0.652863	Pancreas	FALSE
CARS	0.000134213	0.000298445	0.652922	AdiposeSubcutaneous	FALSE
AP000763.3	-0.000137949	0.000306759	0.652928	WholeBlood	FALSE
PHF12	0.000137098	0.000304868	0.65293	Brain_SubstantiaNigra	FALSE
AC008456.1	-0.000129378	0.000287717	0.652949	ColonTransverse	FALSE
HCG14	-0.000135354	0.000301024	0.652968	Prostate	FALSE
AC093627.2	0.000135326	0.000300967	0.652975	KidneyCortex	FALSE
AC025811.1	-0.000135693	0.000301838	0.653032	Pancreas	FALSE
SEL1L	0.000136734	0.000304159	0.653039	AdrenalGland	FALSE
ZNF549	-0.000134341	0.000298932	0.653141	Brain_Cerebellum	FALSE
MPRIP	-0.000138491	0.000308367	0.653352	NerveTibial	FALSE
PCDHGA11	-0.00014017	0.000312164	0.653414	AdiposeSubcutaneous	FALSE
KLHL2	-0.000133249	0.000296783	0.653449	ArteryTibial	FALSE
AC091932.1	0.000138461	0.00030844	0.653499	Brain_Hypothalamus	FALSE
XPO4	0.000138177	0.000307828	0.653521	Brain_SubstantiaNigra	FALSE
NCKAP5-AS1	0.000143415	0.000319521	0.653547	Testis	FALSE
ATOX1	0.000136223	0.000303585	0.653639	Testis	FALSE
AC018467.1	0.000135633	0.00030227	0.653639	Liver	FALSE
LINC01784	0.000153994	0.000343222	0.653671	Testis	FALSE
AC009531.1	-0.000136407	0.000304422	0.654093	HeartLeftVentricle	FALSE
PCAT14	-0.000133333	0.000297627	0.654163	Testis	FALSE
CBX2	-0.000130524	0.000291372	0.654183	MinorSalivaryGland	FALSE
USP5	0.000134097	0.00029935	0.654183	Brain_SubstantiaNigra	FALSE
AL591623.1	0.000137371	0.000306681	0.654207	AdiposeSubcutaneous	FALSE
CZIB	0.000132278	0.000295379	0.65428	CellsCulturedFibroblasts	FALSE
AC244517.7	-0.000130763	0.000292007	0.654295	Testis	FALSE
PFN2	-0.000133705	0.000298659	0.654382	ArteryAorta	FALSE
APC2	0.000135658	0.000303085	0.65445	Brain_CerebellarHemisphere	FALSE
SIGLECL1	-0.000134862	0.000301317	0.654461	Testis	FALSE
PRM3	0.000132904	0.00029695	0.65447	Testis	FALSE
BST1	0.000154795	0.000345862	0.65447	Brain_Hypothalamus	FALSE
DDX59	0.000152101	0.00033988	0.654505	Brain_CerebellarHemisphere	FALSE
KLHL30	0.000139796	0.000312393	0.654516	Brain_CerebellarHemisphere	FALSE
EXOC3L1	0.000129058	0.000288436	0.654559	Stomach	FALSE
SLC38A8	0.000139672	0.000312253	0.654657	Brain_FrontalCortex	FALSE
AP002336.2	0.000135655	0.000303281	0.654665	Ovary	FALSE
AMHR2	-0.000143096	0.000319921	0.654671	MinorSalivaryGland	FALSE
RIOK3	0.000150869	0.000337329	0.654699	Brain_SpinalCord	FALSE
AC004982.1	-0.000147695	0.000330232	0.654699	Testis	FALSE
KCTD21	-0.000129788	0.000290237	0.654746	Brain_Cerebellum	FALSE
MMRN1	0.000129256	0.000289069	0.654772	Brain_Amygdala	FALSE
AP005329.1	0.000135066	0.00030209	0.6548	Testis	FALSE
C3orf49	-0.000132753	0.000296927	0.654813	SmallIntestine	FALSE
AC020916.1	0.000139148	0.000311242	0.654822	Brain_SpinalCord	FALSE
AC114550.1	0.000134331	0.000300474	0.65483	Thyroid	FALSE
SHISA5	-0.000190487	0.000426096	0.654839	EsophagusMucosa	FALSE
C11orf53	0.000136241	0.00030479	0.654878	ColonTransverse	FALSE
SMAP1	0.000135577	0.00030336	0.654936	WholeBlood	FALSE
SLC25A27	-0.000136119	0.000304586	0.65495	Brain_CerebellarHemisphere	FALSE
AC124861.1	-0.000136549	0.000305556	0.654959	KidneyCortex	FALSE
IGFBP6	-0.00013318	0.000298097	0.655044	KidneyCortex	FALSE
OBSL1	-0.000131447	0.000294235	0.655062	Thyroid	FALSE
MED29	-0.000139125	0.000311483	0.655126	Brain_SpinalCord	FALSE
SLC9C1	-0.000137804	0.000308572	0.655175	Testis	FALSE
ZNF446	0.00013527	0.000302899	0.655177	Brain_PutamenBasalGanglia	FALSE
AC026979.3	-0.000146636	0.000328372	0.655199	Brain_Cerebellum	FALSE
TGFB2-AS1	0.000187894	0.00042086	0.655273	Brain_CaudateBasalGanglia	FALSE
CT62	-0.000146392	0.000327908	0.655279	ColonTransverse	FALSE
BATF2	-0.000155695	0.000348748	0.655282	CellsCulturedFibroblasts	FALSE
AC022075.1	0.000131527	0.000294637	0.655307	EsophagusMucosa	FALSE
ZNF25-DT	0.000132251	0.000296292	0.655344	Testis	FALSE
DZIP1L	0.000136362	0.000305504	0.655345	Brain_Cerebellum	FALSE
AC018809.2	-0.000136171	0.000305146	0.655419	Ovary	FALSE
CDK15	-0.000138154	0.000309591	0.65542	CellsCulturedFibroblasts	FALSE
VAPB	-0.000134343	0.000301106	0.655481	NerveTibial	FALSE
ASB4	0.000136016	0.000304857	0.655481	Ovary	FALSE
LINC00426	-0.000131623	0.000295037	0.65551	Brain_FrontalCortex	FALSE
AP000697.1	-0.00013581	0.000304497	0.655589	KidneyCortex	FALSE
LINC01620	0.000136152	0.000305312	0.65564	Liver	FALSE
ZNF274	0.00013135	0.000294563	0.655659	Uterus	FALSE
PKIA	0.000140616	0.000315342	0.65566	CellsCulturedFibroblasts	FALSE
OR6S1	-0.000158473	0.000355389	0.655661	Spleen	FALSE
UBE2QL1	-0.000130543	0.000292757	0.655663	SkinSunExposed	FALSE
FKBP5	-0.000141576	0.000317513	0.655679	WholeBlood	FALSE
GMDS	0.000136568	0.000306309	0.655706	EsophagusMucosa	FALSE
AP003721.1	-0.000138684	0.00031107	0.655723	Brain_PutamenBasalGanglia	FALSE
IL6	-0.000137277	0.000307938	0.655747	CellsCulturedFibroblasts	FALSE
MCPH1	-0.000139419	0.00031281	0.655816	Brain_CerebellarHemisphere	FALSE
PARVG	0.000142967	0.00032077	0.655817	EsophagusGastroEsophagealJunction	FALSE
CRYGB	-0.000134901	0.000302685	0.655829	Brain_SpinalCord	FALSE
SCARA5	-0.000132973	0.000298393	0.655867	Spleen	FALSE
CDKN2B	-0.0001299	0.000291532	0.655903	KidneyCortex	FALSE
LINC01696	-0.00013087	0.000293751	0.65595	Testis	FALSE
POLR1D	0.000132802	0.000298133	0.655999	CellsCulturedFibroblasts	FALSE
IRF2BP2	0.000131869	0.000296181	0.656155	MinorSalivaryGland	FALSE
SEZ6L	0.000133291	0.000299401	0.656182	Brain_CerebellarHemisphere	FALSE
GLB1L3	0.000135353	0.000304052	0.656203	Brain_Cerebellum	FALSE
TLNRD1	-0.000133217	0.00029934	0.656296	HeartLeftVentricle	FALSE
MRPL27	-0.000135648	0.000304858	0.656353	Brain_CerebellarHemisphere	FALSE
SNX13	-0.00013775	0.000309713	0.656489	Testis	FALSE
LINC02600	0.000132446	0.000297869	0.656578	Pancreas	FALSE
MKI67	-0.000138349	0.000311154	0.656586	Vagina	FALSE
HSPA1B	-0.000143683	0.000323271	0.656708	Brain_SubstantiaNigra	FALSE
KCNK6	0.000133637	0.000300685	0.656724	Testis	FALSE
TMEM41A	-0.000139313	0.000313508	0.656778	KidneyCortex	FALSE
APTR	-0.000136077	0.000306311	0.656866	Brain_SubstantiaNigra	FALSE
L3MBTL3	-0.000145603	0.000327841	0.656952	Spleen	FALSE
UGT2B11	0.000127795	0.000287773	0.656985	Pancreas	FALSE
TMEM42	-0.000132549	0.000298492	0.657	AdrenalGland	FALSE
ANGPTL5	0.000133822	0.000301409	0.657053	Ovary	FALSE
ABHD14B	0.000138999	0.000313111	0.657095	Uterus	FALSE
SLAMF7	0.00013697	0.000308636	0.657195	Spleen	FALSE
AL513188.1	0.000131973	0.000297383	0.657201	Testis	FALSE
ATP2B2-IT1	0.000134007	0.000301982	0.657218	Testis	FALSE
KAT5	-0.000141196	0.000318241	0.657278	ColonSigmoid	FALSE
MMP15	0.00013096	0.000295245	0.657359	MinorSalivaryGland	FALSE
USP35	-0.00013193	0.000297438	0.657365	Brain_Cerebellum	FALSE
NSMF	-0.000132167	0.000297981	0.657375	CellsEBVTransformedLymphocytes	FALSE
LHFPL5	-0.000131661	0.000296846	0.657383	Pancreas	FALSE
ANXA8	-0.000140682	0.000317204	0.657402	SkinNotSunExposed	FALSE
STAR	0.000135599	0.000305759	0.657417	Pituitary	FALSE
VMAC	0.000132081	0.000297898	0.657495	EsophagusMucosa	FALSE
GRAMD1A	0.000132077	0.000297902	0.657509	CellsCulturedFibroblasts	FALSE
HMCN2	0.000132132	0.000298049	0.657533	EsophagusMuscularis	FALSE
PAG1	0.000136999	0.000309046	0.657552	WholeBlood	FALSE
PPP1CC	-0.000143066	0.000322782	0.657601	Brain_Hippocampus	FALSE
LRTM2	0.000137026	0.000309279	0.657731	Brain_FrontalCortex	FALSE
PARD3	-0.000138246	0.00031205	0.657748	Thyroid	FALSE
AC068506.1	0.000134394	0.000303417	0.657815	EsophagusGastroEsophagealJunction	FALSE
NCAPG	-0.00014025	0.00031672	0.657897	Testis	FALSE
TENT5B	0.000134082	0.000302835	0.657945	KidneyCortex	FALSE
QPCTL	0.000130246	0.000294173	0.657946	Brain_PutamenBasalGanglia	FALSE
CBLN3	-0.000139078	0.000314163	0.657988	Testis	FALSE
LINC02752	-0.000131313	0.000296639	0.658006	Vagina	FALSE
THAP9	-0.000130088	0.000293902	0.658038	Brain_Cerebellum	FALSE
IGFBP5	-0.000135031	0.000305104	0.658074	Brain_PutamenBasalGanglia	FALSE
ERP29	0.000148571	0.000335728	0.658105	Pancreas	FALSE
PATL2	-0.000129716	0.000293137	0.658122	Brain_AnteriorCingulateCortex	FALSE
CACNA1D	-0.000146101	0.000330275	0.658229	MinorSalivaryGland	FALSE
LINC02756	-0.000133756	0.000302414	0.658279	Testis	FALSE
TMEM132D-AS2	0.00013426	0.000303574	0.658299	Testis	FALSE
MEGF6	0.000137582	0.000311087	0.658301	AdiposeVisceral	FALSE
B3GALNT2	0.000135397	0.000306159	0.658314	CellsEBVTransformedLymphocytes	FALSE
AC012313.5	-0.000130497	0.000295117	0.658355	Brain_Cerebellum	FALSE
ANXA2	-0.000135589	0.000306665	0.658388	Brain_Cerebellum	FALSE
RDH10-AS1	0.000134195	0.000303518	0.658395	NerveTibial	FALSE
GRIK4	0.000131745	0.000298005	0.658426	WholeBlood	FALSE
DFFA	0.000141353	0.000319741	0.658427	Brain_Hippocampus	FALSE
EIF4E1B	0.000140521	0.000317883	0.658453	Pituitary	FALSE
ZNF74	-0.000128691	0.000291129	0.65846	Pancreas	FALSE
MYO16	-0.000130792	0.00029592	0.658503	Testis	FALSE
AL020993.1	-0.000135143	0.000305772	0.658511	Uterus	FALSE
TAF3	-0.000132056	0.00029883	0.658555	Brain_SubstantiaNigra	FALSE
GCFC2	0.000129058	0.000292164	0.658684	Testis	FALSE
LIPM	0.000129436	0.000293037	0.658705	EsophagusMucosa	FALSE
RRP1	0.000134404	0.000304292	0.658711	MuscleSkeletal	FALSE
AP000553.3	0.000135696	0.000307257	0.658753	Brain_AnteriorCingulateCortex	FALSE
LRIG2-DT	0.000132285	0.000299556	0.658777	AdrenalGland	FALSE
TRANK1	-0.000133241	0.000301731	0.658788	Pancreas	FALSE
AC091729.1	-0.000127884	0.000289621	0.658812	SkinNotSunExposed	FALSE
GINS4	0.000141875	0.000321357	0.658861	Brain_PutamenBasalGanglia	FALSE
MTMR12	-0.000136863	0.000310072	0.65893	SkinSunExposed	FALSE
PSMB9	-0.00013337	0.000302159	0.658933	WholeBlood	FALSE
AC095050.1	0.000135785	0.000307701	0.659006	Testis	FALSE
MB	-0.000133872	0.000303378	0.659017	Brain_NucleusAccumbensBasalGanglia	FALSE
LINC01952	0.000134908	0.000305752	0.659044	Brain_SpinalCord	FALSE
SMCR8	-0.000135436	0.00030698	0.659079	WholeBlood	FALSE
AC007993.2	-0.000130902	0.000296735	0.659112	HeartAtrialAppendage	FALSE
AC117945.1	0.000131826	0.0002989	0.659186	Testis	FALSE
PAK5	0.000133008	0.000301612	0.65922	KidneyCortex	FALSE
ORAI3	0.000142887	0.000324034	0.659242	Brain_NucleusAccumbensBasalGanglia	FALSE
MYD88	0.000146717	0.00033273	0.659251	Brain_Cerebellum	FALSE
MTRNR2L4	-0.000129502	0.000293724	0.659289	MinorSalivaryGland	FALSE
AL353742.1	-0.000131361	0.000297955	0.659305	Testis	FALSE
AC068338.2	0.000134402	0.000304853	0.659306	NerveTibial	FALSE
AC004584.3	0.000135023	0.000306268	0.659311	Uterus	FALSE
TUBAL3	-0.000136686	0.000310046	0.659318	Testis	FALSE
EEF1A1	0.000138609	0.000314422	0.659333	EsophagusMuscularis	FALSE
AC115220.1	0.000135061	0.000306392	0.659351	Testis	FALSE
CORIN	0.000134438	0.000304996	0.659368	WholeBlood	FALSE
MPHOSPH8	0.000138074	0.000313258	0.659384	ArteryTibial	FALSE
LY86-AS1	0.00013779	0.000312621	0.659391	BreastMammary	FALSE
RAG1	0.000143154	0.000324797	0.659396	Brain_SubstantiaNigra	FALSE
AC063965.2	0.000130523	0.00029619	0.659451	NerveTibial	FALSE
SRF	0.000144271	0.000327399	0.659462	Brain_Hippocampus	FALSE
AC008443.6	0.000136598	0.000310009	0.659485	Testis	FALSE
AC096564.2	0.000137515	0.000312139	0.659535	Uterus	FALSE
CHRNA1	-0.000141306	0.000320749	0.659541	ColonTransverse	FALSE
EPAS1	0.000131307	0.000298099	0.65959	CellsCulturedFibroblasts	FALSE
SGTB	-0.000132155	0.000300032	0.6596	Ovary	FALSE
AC254562.2	0.000128202	0.000291081	0.659624	Liver	FALSE
AC009229.2	-0.000132293	0.00030042	0.659679	Uterus	FALSE
AP002840.2	-0.00013414	0.000304618	0.659681	Pituitary	FALSE
AC027338.1	0.000134271	0.00030494	0.659708	AdrenalGland	FALSE
SDR16C5	0.000133872	0.000304038	0.659711	Brain_FrontalCortex	FALSE
NDUFC2	-0.00012933	0.000293802	0.659797	Brain_Cerebellum	FALSE
DMRTB1	-0.000135382	0.000307566	0.659815	Thyroid	FALSE
AC053503.2	-0.000131878	0.000299661	0.659873	Testis	FALSE
AC069079.1	0.000135108	0.000307061	0.659936	Testis	FALSE
HLF	-0.000132042	0.000300155	0.660003	KidneyCortex	FALSE
AL590705.1	0.000134547	0.000305865	0.660019	Pituitary	FALSE
LINC01077	0.000135784	0.000308722	0.660064	CellsEBVTransformedLymphocytes	FALSE
GJB6	-0.000132067	0.000300283	0.660078	EsophagusMucosa	FALSE
AC069287.3	-0.000133241	0.000302976	0.660102	Testis	FALSE
SPACA7	-0.000134111	0.000305062	0.660216	Testis	FALSE
AC007376.2	0.000133591	0.000303894	0.66023	Brain_PutamenBasalGanglia	FALSE
RABGGTA	0.000129978	0.000295723	0.660282	Testis	FALSE
AC004921.1	-0.00013443	0.000305858	0.660288	Brain_SpinalCord	FALSE
ART5	0.000132383	0.000301336	0.66043	Testis	FALSE
RTKN	-0.000126743	0.000288561	0.660501	Vagina	FALSE
AL589826.2	0.000134859	0.000307053	0.660514	Brain_SpinalCord	FALSE
KCTD18	0.000128737	0.000293146	0.660549	Brain_CerebellarHemisphere	FALSE
BLM	-0.000131853	0.00030031	0.660622	WholeBlood	FALSE
SNHG7	-0.000130621	0.000297579	0.660702	CellsCulturedFibroblasts	FALSE
AC025569.1	0.000129952	0.000296128	0.66078	Testis	FALSE
BAZ1A	0.000127849	0.000291386	0.660835	Testis	FALSE
LINC01730	0.000130077	0.000296603	0.660986	Brain_Cerebellum	FALSE
OTX1	0.000129361	0.000294971	0.660986	WholeBlood	FALSE
SUN1	-0.00013444	0.000306571	0.661005	Pancreas	FALSE
CDK5RAP3	-0.000130806	0.000298286	0.661006	Brain_SubstantiaNigra	FALSE
SLC30A7	0.000131243	0.000299304	0.661028	CellsCulturedFibroblasts	FALSE
AC107068.1	0.00013163	0.000300209	0.661053	WholeBlood	FALSE
AC009955.2	0.000139557	0.000318326	0.661091	Testis	FALSE
AC022424.2	0.000136918	0.000312315	0.6611	KidneyCortex	FALSE
MORC1-AS1	0.000159268	0.000363319	0.661121	Testis	FALSE
MCOLN3	0.000130775	0.000298334	0.661132	Spleen	FALSE
DPYSL2	0.000130359	0.000297396	0.661144	NerveTibial	FALSE
TRPM7	-0.000133714	0.000305094	0.661191	Brain_CaudateBasalGanglia	FALSE
NRAV	-0.000134315	0.000306521	0.66125	Testis	FALSE
CYP24A1	-0.000134266	0.000306442	0.661282	Brain_AnteriorCingulateCortex	FALSE
GPAA1	-0.000140176	0.000319977	0.661328	HeartLeftVentricle	FALSE
ZCRB1	0.000129915	0.000296563	0.661337	ArteryAorta	FALSE
KIF15	-0.000130337	0.000297553	0.661366	Brain_PutamenBasalGanglia	FALSE
NME1	0.000134781	0.000307704	0.661371	Brain_Cerebellum	FALSE
AC013476.1	0.000135874	0.000310199	0.661372	Testis	FALSE
LINC02077	0.000126388	0.000288568	0.661398	Testis	FALSE
ALPI	-0.000133718	0.000305331	0.661427	ColonSigmoid	FALSE
TTC30B	-0.00013399	0.000305996	0.661475	CellsCulturedFibroblasts	FALSE
C1orf50	-0.000130872	0.000298988	0.661593	Brain_Cerebellum	FALSE
AGPAT3	-0.0001291	0.000294974	0.661629	EsophagusMucosa	FALSE
CHAC1	0.000134001	0.000306197	0.661657	Brain_Hypothalamus	FALSE
AC087501.4	0.000139528	0.000318855	0.661685	Pituitary	FALSE
ASIC5	0.000132015	0.000301782	0.661786	Testis	FALSE
MRGPRX3	0.000128199	0.000293064	0.661791	EsophagusMucosa	FALSE
AL049870.3	0.000146108	0.000334028	0.661815	Testis	FALSE
STT3A	-0.000133595	0.000305498	0.661893	SmallIntestine	FALSE
NAIF1	0.000145066	0.000331848	0.662007	ColonSigmoid	FALSE
UROD	-0.000132771	0.000303732	0.662017	ArteryAorta	FALSE
AL022067.1	0.000137467	0.000314529	0.662072	Brain_Hypothalamus	FALSE
APBB1IP	-0.000127663	0.000292154	0.662134	Pituitary	FALSE
ADGRD1	0.00013312	0.000304685	0.662178	Brain_SpinalCord	FALSE
ELL3	0.000154796	0.000354368	0.662242	CellsEBVTransformedLymphocytes	FALSE
LINC01513	0.000140305	0.000321252	0.662298	Testis	FALSE
FZD3	0.000133791	0.000306384	0.662346	Testis	FALSE
KLK11	0.000128727	0.000294835	0.662398	Pancreas	FALSE
HLTF	-0.000132536	0.000303633	0.662476	Brain_Cerebellum	FALSE
CRNKL1	0.000132537	0.000303648	0.662488	Brain_CerebellarHemisphere	FALSE
RDH10	0.000130891	0.000299902	0.662516	NerveTibial	FALSE
AVEN	0.000127968	0.000293261	0.662576	CellsCulturedFibroblasts	FALSE
AL731566.2	-0.00012975	0.000297373	0.662605	Brain_NucleusAccumbensBasalGanglia	FALSE
IL31RA	0.00015561	0.000356755	0.662706	Stomach	FALSE
AL353622.2	-0.000143466	0.000328924	0.662716	Pituitary	FALSE
AL365205.1	-0.000127539	0.00029247	0.662784	CellsCulturedFibroblasts	FALSE
AL008723.2	-0.000131347	0.000301228	0.662811	Brain_CerebellarHemisphere	FALSE
LTBP2	-0.000129913	0.000297982	0.662857	SkinNotSunExposed	FALSE
LRRC14B	0.000148139	0.0003398	0.662868	Brain_Cerebellum	FALSE
CORT	0.000132161	0.000303156	0.662873	KidneyCortex	FALSE
ZNF14	-0.000127533	0.000292546	0.662882	ArteryTibial	FALSE
DEPDC4	0.000130935	0.000300367	0.662899	Brain_Amygdala	FALSE
AC016825.1	-0.000135094	0.000309911	0.662902	Thyroid	FALSE
AC037487.2	0.000129151	0.000296305	0.662931	Brain_SpinalCord	FALSE
OR2K2	0.000133586	0.000306482	0.662932	MuscleSkeletal	FALSE
GNG13	0.000130715	0.000299902	0.66294	Pituitary	FALSE
PLEKHF2	-0.000131525	0.000301821	0.663005	Spleen	FALSE
PTPN11	0.000126454	0.000290199	0.663019	Spleen	FALSE
VAV2	0.000131564	0.000301938	0.663034	EsophagusMuscularis	FALSE
KCTD2	-0.000128567	0.000295092	0.663068	KidneyCortex	FALSE
SDCBP2	-0.000131018	0.000300731	0.663081	CellsCulturedFibroblasts	FALSE
TEP1	-0.00012979	0.000297927	0.663097	CellsCulturedFibroblasts	FALSE
LINC02012	0.000133765	0.000307066	0.663112	Brain_Cerebellum	FALSE
TRIM49	0.000142556	0.00032728	0.663145	Testis	FALSE
GCLC	0.000127833	0.000293553	0.663223	Spleen	FALSE
AL391415.1	-0.000127699	0.000293387	0.663377	Testis	FALSE
PTCH2	-0.000131686	0.000302553	0.663382	Brain_Cerebellum	FALSE
AC138696.2	-0.000129178	0.000296793	0.663384	Brain_PutamenBasalGanglia	FALSE
AC009403.1	-0.000131153	0.000301341	0.663397	Testis	FALSE
MCC	0.000131999	0.000303292	0.663402	Ovary	FALSE
AC090857.2	-0.000125724	0.000288897	0.663428	Testis	FALSE
TRIP12	0.000127147	0.000292244	0.663513	Brain_Cortex	FALSE
AL162419.1	0.000129125	0.000296858	0.663585	Thyroid	FALSE
TFIP11	-0.00012831	0.000295017	0.663618	WholeBlood	FALSE
LINC00294	-0.000128118	0.000294589	0.663634	WholeBlood	FALSE
MTG1	-0.000133432	0.000306857	0.663684	Brain_PutamenBasalGanglia	FALSE
CGB5	-0.000130866	0.000300962	0.663689	Testis	FALSE
LINC00398	0.000136491	0.000313907	0.663699	WholeBlood	FALSE
AC011899.3	-0.000130736	0.000300718	0.663748	Spleen	FALSE
ATP11A	0.000130766	0.00030088	0.663846	Thyroid	FALSE
SLC46A3	0.000130989	0.000301473	0.663929	Brain_CerebellarHemisphere	FALSE
CCDC142	0.000138154	0.00031797	0.663934	Brain_SpinalCord	FALSE
AC092675.2	0.000130982	0.000301473	0.663945	Pituitary	FALSE
GLE1	-0.000133431	0.00030711	0.663947	ColonSigmoid	FALSE
CGB8	0.000142614	0.000328272	0.663971	SkinSunExposed	FALSE
AL359771.1	-0.000134302	0.000309159	0.663991	Ovary	FALSE
BRPF3	-0.000136473	0.000314197	0.664032	Spleen	FALSE
SEC23IP	0.00013071	0.000301014	0.664122	MuscleSkeletal	FALSE
STYX	0.000131495	0.000302825	0.664125	CellsCulturedFibroblasts	FALSE
PSMC4	-0.000152998	0.000352356	0.664134	MinorSalivaryGland	FALSE
NSD3	0.000131765	0.000303495	0.664174	Brain_SpinalCord	FALSE
SNCAIP	-0.000124609	0.000287014	0.664176	Brain_CerebellarHemisphere	FALSE
TFAM	-0.000130891	0.000301546	0.66424	Brain_CerebellarHemisphere	FALSE
AC011352.3	-0.000133167	0.000306824	0.664277	Brain_Cerebellum	FALSE
ZNF831	-0.000132665	0.000305709	0.66432	Brain_CerebellarHemisphere	FALSE
C8orf49	-0.000126678	0.000291964	0.664376	Testis	FALSE
PROCA1	-0.000136484	0.000314659	0.664471	ColonTransverse	FALSE
C10orf88	-0.000129147	0.000297791	0.66452	Spleen	FALSE
TEX54	0.000142877	0.000329466	0.664535	Ovary	FALSE
GRID2IP	-0.000123566	0.000284946	0.664545	Brain_Cortex	FALSE
NSL1	-0.000138033	0.000318322	0.664561	Spleen	FALSE
AC011410.1	-0.00013457	0.00031034	0.664566	Testis	FALSE
MTMR3	0.00012938	0.000298385	0.664578	SkinSunExposed	FALSE
FAM86B2	-0.000133436	0.00030776	0.664601	Ovary	FALSE
AC084026.1	0.00013102	0.000302455	0.66488	WholeBlood	FALSE
LINC01929	0.000131966	0.000304653	0.664893	BreastMammary	FALSE
AL034346.1	0.000131884	0.000304495	0.664925	CellsCulturedFibroblasts	FALSE
AC093326.1	-0.000128595	0.000296909	0.664934	Testis	FALSE
TCHH	-0.000127442	0.00029426	0.664947	Uterus	FALSE
AC240565.2	-0.000132111	0.000305057	0.664965	Uterus	FALSE
PEX13	-0.000130058	0.000300441	0.665096	KidneyCortex	FALSE
DOK6	-0.000129543	0.000299265	0.665111	Spleen	FALSE
AC009063.1	0.000129348	0.000298827	0.665123	Brain_SpinalCord	FALSE
TRMT1L	0.000156819	0.000362293	0.665125	Testis	FALSE
DBNL	0.000128972	0.000297972	0.665136	Testis	FALSE
UBE2D3	0.000128879	0.0002978	0.665183	Pancreas	FALSE
AC007333.1	-0.000125305	0.000289615	0.665262	Testis	FALSE
NBR2	-0.000130743	0.000302199	0.665278	Brain_SpinalCord	FALSE
SIX4	0.000125017	0.000289007	0.665325	ArteryTibial	FALSE
AL359834.1	-0.000130476	0.000301627	0.665325	Liver	FALSE
AC011478.1	0.000129747	0.000299952	0.665337	Testis	FALSE
PLA2G2F	-0.000130429	0.000301601	0.665412	Vagina	FALSE
LSM12	-0.000135553	0.000313483	0.665446	CellsCulturedFibroblasts	FALSE
RNASET2	-0.000129565	0.000299676	0.665487	CellsCulturedFibroblasts	FALSE
AP005899.1	-0.000133836	0.000309571	0.665505	NerveTibial	FALSE
PHF21B	-0.000131701	0.00030469	0.665565	Thyroid	FALSE
AC008149.1	-0.000128516	0.00029734	0.665584	Brain_Cerebellum	FALSE
CCR4	-0.000129825	0.000300387	0.665604	CellsEBVTransformedLymphocytes	FALSE
TMEM37	0.000128352	0.000297068	0.665698	AdrenalGland	FALSE
TMEM72	-0.000132785	0.000307398	0.665768	Testis	FALSE
AC104985.2	0.000131879	0.00030534	0.665809	Brain_SubstantiaNigra	FALSE
SMCP	-0.000128407	0.00029731	0.665818	Brain_Cerebellum	FALSE
TSSK4	-0.000137564	0.000318598	0.665903	Brain_Cerebellum	FALSE
MORF4L1	0.000134987	0.000312717	0.665992	Pancreas	FALSE
MAP10	0.000136626	0.000316519	0.665995	SmallIntestine	FALSE
LINC01490	-0.000132224	0.000306336	0.666012	CellsCulturedFibroblasts	FALSE
HS6ST1	-0.00012769	0.000295864	0.666045	MuscleSkeletal	FALSE
TIGD7	-0.000126067	0.000292118	0.666061	AdiposeVisceral	FALSE
LINC02411	-0.000143998	0.000333685	0.666078	Testis	FALSE
ARF4-AS1	0.000126542	0.000293235	0.66608	MuscleSkeletal	FALSE
AL008628.1	-0.000124727	0.000289052	0.666103	Brain_CerebellarHemisphere	FALSE
PARM1	-0.000133979	0.000310518	0.66613	Testis	FALSE
AC003070.1	-0.000131232	0.000304174	0.666151	SmallIntestine	FALSE
LINC02839	0.000128844	0.000298705	0.666222	Testis	FALSE
B4GALNT3	-0.00013218	0.000306458	0.666241	WholeBlood	FALSE
AC018371.1	-0.000125176	0.000290282	0.666308	Testis	FALSE
LINC00486	0.000129161	0.000299542	0.666327	Brain_PutamenBasalGanglia	FALSE
LINC01142	0.000135845	0.000315093	0.666378	BreastMammary	FALSE
PROX1-AS1	-0.000131019	0.000303933	0.666412	Pancreas	FALSE
APOL6	-0.000127619	0.000296155	0.666528	ArteryTibial	FALSE
AP000785.1	-0.0001296	0.000300782	0.666561	SmallIntestine	FALSE
DLEU2	-0.000124818	0.0002897	0.666575	MinorSalivaryGland	FALSE
DHX40	-0.000128069	0.000297283	0.666617	Testis	FALSE
LRP10	0.000127489	0.00029594	0.66662	WholeBlood	FALSE
AC093915.1	-0.000128359	0.000298022	0.666685	ArteryTibial	FALSE
LINC02197	-0.000125292	0.000290946	0.666734	Vagina	FALSE
RGPD4	-0.000131055	0.000304357	0.666765	Testis	FALSE
SLC16A12	0.000126423	0.000293669	0.666838	EsophagusMuscularis	FALSE
AC117500.2	-0.000128859	0.000299344	0.666853	ArteryCoronary	FALSE
AC108449.2	0.000131723	0.000306038	0.666896	Vagina	FALSE
WWC1	0.000122436	0.000284515	0.666956	EsophagusMuscularis	FALSE
NDUFA6	0.000124164	0.000288574	0.667001	Pituitary	FALSE
PAIP2	0.000125265	0.000291198	0.667072	Uterus	FALSE
ROM1	0.000123653	0.000287455	0.667076	AdiposeVisceral	FALSE
AC119677.1	0.000133585	0.000310594	0.667127	Testis	FALSE
AL365330.1	-0.000133262	0.000309865	0.667151	Thyroid	FALSE
AC048380.1	-0.000136578	0.000317592	0.667166	Testis	FALSE
AC016229.1	-0.000135965	0.000316169	0.667169	CellsCulturedFibroblasts	FALSE
PODXL2	-0.000129425	0.000300991	0.6672	WholeBlood	FALSE
MYC	-0.000139658	0.00032481	0.66722	Brain_CerebellarHemisphere	FALSE
SAMD4B	0.000146525	0.000340783	0.667222	Testis	FALSE
PTPRG-AS1	0.000132014	0.000307057	0.667246	Brain_SubstantiaNigra	FALSE
AC027373.1	0.000131063	0.000304894	0.667296	Testis	FALSE
ATP1A3	-0.000125588	0.000292198	0.66734	Testis	FALSE
AP000821.1	0.000129778	0.000302166	0.667566	Ovary	FALSE
RBM15B	0.000126095	0.00029363	0.667608	ArteryTibial	FALSE
VN1R1	0.000132515	0.00030859	0.667618	MuscleSkeletal	FALSE
SDC2	0.000129834	0.000302355	0.667627	ArteryAorta	FALSE
WASL	-0.000131068	0.000305278	0.667677	Pancreas	FALSE
WNT8B	0.00012494	0.00029102	0.667694	Brain_SubstantiaNigra	FALSE
ZCCHC7	0.000136189	0.000317277	0.667749	MinorSalivaryGland	FALSE
UGT1A1	0.000129533	0.000301775	0.667753	ColonTransverse	FALSE
XPO6	-0.000131053	0.000305349	0.667787	SkinNotSunExposed	FALSE
C11orf88	0.000128378	0.000299127	0.667797	Spleen	FALSE
SF3B3	-0.000125136	0.000291592	0.667817	Brain_Cerebellum	FALSE
TNNC1	-0.000130195	0.000303417	0.667854	Testis	FALSE
TARSL2	-0.000132704	0.000309295	0.667886	Brain_Cerebellum	FALSE
AC010969.1	0.000131618	0.000306837	0.667961	Testis	FALSE
ATP2B1-AS1	0.000132151	0.000308086	0.667966	Brain_CerebellarHemisphere	FALSE
ZNF180	-0.000131806	0.000307285	0.667969	Testis	FALSE
CASC3	0.000126961	0.00029609	0.668076	NerveTibial	FALSE
TEX51	-0.000125526	0.0002928	0.668138	Testis	FALSE
NTN5	0.000132187	0.00030837	0.668169	Brain_Cerebellum	FALSE
KRTAP5-AS1	0.00013072	0.000304949	0.668171	Brain_NucleusAccumbensBasalGanglia	FALSE
ADGRA1	0.000131414	0.000306603	0.668206	Spleen	FALSE
AP002754.1	-0.000128366	0.000299571	0.668288	Prostate	FALSE
AC012368.2	-0.000127712	0.000298167	0.668418	Spleen	FALSE
GPR84	0.000135494	0.000316343	0.668423	KidneyCortex	FALSE
TRBV11-2	-0.000150612	0.000351714	0.66849	WholeBlood	FALSE
COBLL1	0.000138301	0.000322978	0.668502	Brain_Cortex	FALSE
AC119396.2	0.000129236	0.00030189	0.668588	Testis	FALSE
CD58	-0.000131693	0.000307645	0.668604	EsophagusMucosa	FALSE
AC090617.5	-0.000128901	0.000301193	0.668675	Brain_Cerebellum	FALSE
LINC01872	-0.000138735	0.000324174	0.668677	Testis	FALSE
LGALS13	-0.000129633	0.000302918	0.668691	Brain_CerebellarHemisphere	FALSE
FBXO3	-0.000125505	0.000293315	0.668737	Testis	FALSE
FOXA1	0.000129042	0.000301605	0.66876	Pancreas	FALSE
GNG11	-0.000137662	0.000321767	0.668776	ArteryTibial	FALSE
VSTM4	0.000127485	0.000298002	0.668797	Spleen	FALSE
AL136309.4	-0.00012481	0.000291785	0.668836	Testis	FALSE
LINC00474	0.000130233	0.000304532	0.668906	Testis	FALSE
LINC01547	0.000131755	0.000308117	0.668933	Brain_AnteriorCingulateCortex	FALSE
COX7A2	-0.00013	0.000304022	0.668944	Vagina	FALSE
STMN3	0.000128015	0.000299401	0.668965	Brain_CerebellarHemisphere	FALSE
DHX16	0.000131912	0.000308542	0.668992	Thyroid	FALSE
PROP1	-0.000142764	0.000333957	0.669022	Brain_CerebellarHemisphere	FALSE
AC105383.1	0.000127973	0.000299381	0.669047	Brain_NucleusAccumbensBasalGanglia	FALSE
AKNAD1	0.000129514	0.000303026	0.669088	EsophagusMuscularis	FALSE
RUSC1	-0.000129682	0.000303441	0.66911	Brain_PutamenBasalGanglia	FALSE
C5orf15	-0.000131465	0.000307716	0.669214	HeartAtrialAppendage	FALSE
LINC02693	0.000131457	0.000307754	0.669271	Liver	FALSE
KLHL3	0.000128785	0.000301547	0.669322	Brain_Cerebellum	FALSE
SMIM7	0.000139268	0.000326113	0.669342	Brain_CaudateBasalGanglia	FALSE
TRRAP	-0.000134468	0.000314935	0.669401	Brain_CerebellarHemisphere	FALSE
ZNF649	-0.000132077	0.000309344	0.66941	Brain_FrontalCortex	FALSE
CHAF1B	0.000138212	0.000323718	0.669416	Uterus	FALSE
AL451069.3	0.000122947	0.000287979	0.669431	Uterus	FALSE
AC025287.3	-0.000184023	0.000431078	0.66946	Brain_FrontalCortex	FALSE
DNAJC24	0.000127899	0.000299619	0.669475	MuscleSkeletal	FALSE
B4GALT7	0.0001258	0.00029472	0.669492	WholeBlood	FALSE
LINC00364	-0.000129014	0.00030225	0.669493	HeartAtrialAppendage	FALSE
AREG	-0.000128449	0.000301062	0.669634	AdiposeSubcutaneous	FALSE
SEMA6A	0.00013435	0.000314914	0.669654	Testis	FALSE
PCDHB13	0.000126953	0.000297624	0.669705	NerveTibial	FALSE
KLHL40	0.00013338	0.000313025	0.670036	Testis	FALSE
AC015468.3	-0.000132422	0.000310785	0.670044	Liver	FALSE
AC136443.3	-0.000124496	0.000292204	0.670065	Testis	FALSE
METTL22	0.000125867	0.000295468	0.670114	Brain_CerebellarHemisphere	FALSE
STXBP1	-0.000127206	0.000298633	0.670138	Uterus	FALSE
NXT1	0.000126271	0.000296456	0.670157	Brain_FrontalCortex	FALSE
UBE2F	0.000124586	0.000292549	0.670208	ArteryTibial	FALSE
PIP5K1B	0.000128199	0.000301064	0.67024	ArteryTibial	FALSE
GRM6	-0.000129126	0.000303263	0.670262	Liver	FALSE
AP005264.4	-0.000127602	0.000299692	0.670271	Testis	FALSE
PRPSAP1	-0.000132937	0.000312233	0.670284	Brain_Cerebellum	FALSE
SLC7A10	-0.000131094	0.000307947	0.670327	KidneyCortex	FALSE
RAB36	-0.000124193	0.000291823	0.670417	Brain_Cortex	FALSE
CETP	-0.000126131	0.000296387	0.670429	SmallIntestine	FALSE
AL157762.1	0.000132065	0.000310378	0.670474	CellsEBVTransformedLymphocytes	FALSE
AC018647.2	0.000127775	0.0003003	0.67048	Thyroid	FALSE
PARP1	0.000129384	0.000304105	0.670505	NerveTibial	FALSE
RSU1	0.000126207	0.000296668	0.670537	SkinNotSunExposed	FALSE
NME6	0.000125309	0.000294626	0.670608	CellsEBVTransformedLymphocytes	FALSE
ZBTB8A	-0.000126954	0.000298508	0.670623	Vagina	FALSE
AC004147.3	0.000127761	0.000300423	0.670641	Brain_Amygdala	FALSE
AL583785.1	0.000129768	0.000305195	0.670695	Testis	FALSE
AC073508.3	0.00012685	0.00029836	0.670723	EsophagusMucosa	FALSE
AC113192.3	-0.000128513	0.000302273	0.670725	Testis	FALSE
YEATS2-AS1	-0.000130526	0.000307013	0.67073	Brain_Cerebellum	FALSE
LINC02621	0.000124102	0.000292027	0.670863	EsophagusMucosa	FALSE
AL356108.1	-0.00013171	0.000309997	0.670928	Testis	FALSE
ILRUN	-0.000122121	0.000287435	0.670937	Brain_Cortex	FALSE
ASF1A	0.000130014	0.000306057	0.670982	Spleen	FALSE
BTN2A1	0.000125351	0.000295105	0.671008	WholeBlood	FALSE
LINC02494	0.000128316	0.000302097	0.671019	Testis	FALSE
AC090061.1	-0.000131775	0.000310309	0.671088	CellsEBVTransformedLymphocytes	FALSE
APBA3	-0.000126101	0.000296955	0.671095	Uterus	FALSE
AC004461.2	-0.000126901	0.000298859	0.671117	Uterus	FALSE
LINC02814	-0.000124775	0.000293986	0.671257	Thyroid	FALSE
PKD2L1	0.000135523	0.000319309	0.671258	Lung	FALSE
USP28	0.000126493	0.000298061	0.671286	CellsEBVTransformedLymphocytes	FALSE
UBOX5	0.000125087	0.000294793	0.671332	CellsEBVTransformedLymphocytes	FALSE
BAG1	0.000136543	0.000321805	0.671345	SkinSunExposed	FALSE
SPECC1	-0.000123213	0.000290401	0.671357	NerveTibial	FALSE
CNOT8	0.000135352	0.000319037	0.671384	NerveTibial	FALSE
MIR646HG	-0.000127612	0.000300861	0.671454	Testis	FALSE
LINC00488	0.000125785	0.000296608	0.67151	Brain_NucleusAccumbensBasalGanglia	FALSE
GPR139	-0.000128536	0.000303098	0.671513	Brain_NucleusAccumbensBasalGanglia	FALSE
EEF2KMT	-0.000126289	0.000297864	0.67158	Thyroid	FALSE
PSMD6-AS1	0.000132748	0.000313138	0.67162	WholeBlood	FALSE
CCDC65	-0.0001232	0.00029062	0.671624	Brain_Cerebellum	FALSE
METTL17	-0.00012301	0.000290197	0.671651	Spleen	FALSE
DHRS11	0.000124808	0.000294465	0.671678	Brain_Cortex	FALSE
PXT1	-0.000124693	0.000294251	0.671739	KidneyCortex	FALSE
AL049780.2	-0.000129658	0.000305976	0.671748	AdiposeSubcutaneous	FALSE
PRSS16	-0.000127561	0.000301075	0.671796	Ovary	FALSE
NUAK2	0.000126646	0.000298928	0.67181	WholeBlood	FALSE
AP002449.1	0.000126823	0.00029941	0.671877	ArteryCoronary	FALSE
BEST3	-0.00012609	0.000297692	0.671889	Testis	FALSE
AC010634.1	0.000126918	0.000299653	0.671896	Testis	FALSE
STX3	0.000138987	0.000328243	0.671986	NerveTibial	FALSE
AL359198.1	-0.000129711	0.000306406	0.672055	Spleen	FALSE
AC009480.1	-0.000124012	0.000292969	0.672081	Testis	FALSE
AC114401.1	-0.00012738	0.000301028	0.672188	Testis	FALSE
HKDC1	0.000123894	0.000292804	0.672203	NerveTibial	FALSE
ANKRD29	0.000134363	0.000317563	0.672219	CellsCulturedFibroblasts	FALSE
LINC01771	-0.000133322	0.000315118	0.672233	Thyroid	FALSE
AKR1C1	-0.000126777	0.000299667	0.672252	Brain_PutamenBasalGanglia	FALSE
FSTL5	-0.000140671	0.000332527	0.672271	Pancreas	FALSE
ABHD3	-0.000154933	0.000366267	0.672293	SkinSunExposed	FALSE
AC026369.1	0.000123889	0.000292957	0.672376	Spleen	FALSE
C1QTNF3	0.00013883	0.000328296	0.672384	Pancreas	FALSE
AC016717.2	0.000127915	0.000302544	0.672444	MuscleSkeletal	FALSE
MON1B	-0.000131193	0.000310297	0.672444	Testis	FALSE
LINC02805	0.000128376	0.000303647	0.672458	Brain_CerebellarHemisphere	FALSE
AC092171.1	-0.000121462	0.000287305	0.672469	BreastMammary	FALSE
DCUN1D2-AS	-0.000133174	0.000315045	0.672504	Vagina	FALSE
SLC35E2A	0.000123087	0.000291203	0.672526	CellsCulturedFibroblasts	FALSE
AP003059.2	-0.000126427	0.000299141	0.672565	MuscleSkeletal	FALSE
C1orf194	-0.000127164	0.000300893	0.672572	Testis	FALSE
AP001347.1	0.000131766	0.000311853	0.672643	CellsEBVTransformedLymphocytes	FALSE
HLA-DQB1-AS1	-0.000130762	0.000309499	0.672664	Pituitary	FALSE
SHISA6	-0.000135584	0.000320927	0.672678	Stomach	FALSE
AIRE	0.000128944	0.000305232	0.672701	Brain_FrontalCortex	FALSE
AC011503.1	0.000122509	0.000290042	0.672746	Ovary	FALSE
PCGF3	0.000128679	0.000304736	0.672835	NerveTibial	FALSE
ZSCAN9	-0.000122473	0.000290151	0.672954	SkinSunExposed	FALSE
AL391832.3	0.000126326	0.000299287	0.67296	WholeBlood	FALSE
LINC02033	0.000121946	0.000288939	0.672991	SmallIntestine	FALSE
AC069544.1	-0.000145882	0.000345676	0.673013	Brain_CaudateBasalGanglia	FALSE
TMEM225B	-0.000139768	0.000331257	0.673075	Thyroid	FALSE
ABL2	0.000126312	0.000299365	0.673076	Brain_FrontalCortex	FALSE
AL136309.2	0.000127051	0.000301165	0.673124	KidneyCortex	FALSE
PIN1	-0.000128954	0.00030569	0.67314	Prostate	FALSE
TMEM125	0.000126507	0.000299913	0.673164	NerveTibial	FALSE
AL161457.2	-0.000126101	0.000298992	0.673207	AdrenalGland	FALSE
AC156455.1	0.000127047	0.000301274	0.673245	CellsCulturedFibroblasts	FALSE
RBFOX2	-0.000123665	0.000293273	0.673267	KidneyCortex	FALSE
AC138647.1	0.000127846	0.000303194	0.673271	Brain_PutamenBasalGanglia	FALSE
RNF185	-0.000125199	0.000296922	0.673277	Brain_Cortex	FALSE
NUBP1	-0.000162129	0.000384504	0.673277	AdrenalGland	FALSE
RAB6A	0.000124257	0.000294739	0.67333	Thyroid	FALSE
AL022328.1	-0.00012912	0.000306281	0.673338	Testis	FALSE
FCRL5	0.000130294	0.000309088	0.673361	WholeBlood	FALSE
FUBP1	0.000138368	0.000328294	0.673408	SkinSunExposed	FALSE
LYRM9	0.000124138	0.000294553	0.673431	Brain_NucleusAccumbensBasalGanglia	FALSE
CHST8	0.000123325	0.000292656	0.673466	AdiposeSubcutaneous	FALSE
M6PR	0.000122429	0.000290577	0.673516	CellsCulturedFibroblasts	FALSE
DMRT1	0.000132743	0.000315088	0.673546	Thyroid	FALSE
RSPH3	-0.000136579	0.000324225	0.673576	Testis	FALSE
AZIN2	-0.000131876	0.0003131	0.673616	CellsEBVTransformedLymphocytes	FALSE
RNF165	0.000124943	0.000296642	0.673617	AdiposeSubcutaneous	FALSE
LINC01842	0.00012342	0.000293101	0.673695	ColonTransverse	FALSE
SLC47A1	-0.000126243	0.000299815	0.673705	CellsCulturedFibroblasts	FALSE
AC027237.3	0.000129779	0.000308237	0.67373	Vagina	FALSE
LINC01850	0.000123724	0.000293862	0.673737	Testis	FALSE
LRRC6	0.000126939	0.000301509	0.673747	WholeBlood	FALSE
LTK	0.000126135	0.000299602	0.673749	Lung	FALSE
AC090825.1	-0.000124547	0.000295919	0.673842	CellsCulturedFibroblasts	FALSE
UCN	0.000131631	0.000312753	0.673847	Brain_Hippocampus	FALSE
DDC	-0.00012809	0.000304344	0.673849	Testis	FALSE
EIF4H	-0.000133941	0.000318264	0.673866	WholeBlood	FALSE
FLAD1	-0.000121176	0.00028798	0.673917	Spleen	FALSE
CBLL1	0.000127708	0.00030359	0.674005	Thyroid	FALSE
RPL11	0.00012492	0.000296966	0.67401	Vagina	FALSE
AL118556.1	-0.000132954	0.000316081	0.674025	AdiposeSubcutaneous	FALSE
POLR2L	0.000133491	0.000317439	0.674102	EsophagusMucosa	FALSE
LINC01976	-0.000128012	0.000304491	0.674184	Thyroid	FALSE
TRARG1	-0.000130896	0.000311577	0.674409	Testis	FALSE
CRYBB1	0.000124312	0.000295934	0.674438	Brain_Cortex	FALSE
LINC01891	0.000126197	0.000300513	0.674532	Spleen	FALSE
NEURL4	-0.00012892	0.000307039	0.674574	ColonSigmoid	FALSE
GDPD5	0.000135328	0.000322346	0.674616	SkinNotSunExposed	FALSE
A4GNT	-0.000130219	0.000310201	0.67464	CellsCulturedFibroblasts	FALSE
AC239802.2	0.000129186	0.000307828	0.674727	Brain_Cerebellum	FALSE
AC096719.1	-0.00012835	0.000305858	0.67475	Liver	FALSE
RPS8	0.000120716	0.000287679	0.674763	Thyroid	FALSE
TRIM21	-0.000123859	0.000295267	0.674865	Brain_CerebellarHemisphere	FALSE
AC025244.2	-0.000124845	0.000297637	0.674885	Pituitary	FALSE
NOSIP	-0.000126973	0.000302761	0.674938	SkinSunExposed	FALSE
CMC2	0.000139016	0.000331541	0.674997	Brain_SubstantiaNigra	FALSE
MRPS2	0.000127413	0.000303884	0.675012	Spleen	FALSE
THAP7	-0.000130556	0.000311381	0.675012	AdiposeSubcutaneous	FALSE
CASS4	-0.000125433	0.000299182	0.675032	CellsCulturedFibroblasts	FALSE
NME4	-0.000123782	0.000295265	0.675055	ArteryTibial	FALSE
AL050344.1	0.000126235	0.000301141	0.675079	Testis	FALSE
KHDC1L	-0.000121458	0.000289765	0.675101	Brain_CerebellarHemisphere	FALSE
SULT6B1	-0.000129385	0.0003087	0.675123	Testis	FALSE
DEF8	-0.000123585	0.000294902	0.675164	SkinSunExposed	FALSE
LINC01629	-0.000126055	0.000300796	0.675166	ArteryTibial	FALSE
DEFB126	-0.000125106	0.000298542	0.675175	Testis	FALSE
TMEM45A	0.000131069	0.000312787	0.675192	Pancreas	FALSE
ZNF592	-0.000133728	0.000319195	0.675252	ColonTransverse	FALSE
NUDT5	0.000128756	0.000307378	0.6753	Brain_NucleusAccumbensBasalGanglia	FALSE
ANXA1	-0.000125078	0.000298619	0.675323	WholeBlood	FALSE
THY1	-0.000123277	0.000294341	0.675347	CellsCulturedFibroblasts	FALSE
NAMPT	0.000126622	0.000302386	0.675405	Brain_CerebellarHemisphere	FALSE
LINC01055	0.000124071	0.000296303	0.675416	Testis	FALSE
RPS11	0.00014416	0.000344299	0.675433	Brain_CerebellarHemisphere	FALSE
ZNF32-AS1	-0.000122548	0.000292685	0.675436	SmallIntestine	FALSE
PRR30	-0.000122579	0.000292813	0.675491	Testis	FALSE
KCTD14	0.000126448	0.000302103	0.675539	ColonSigmoid	FALSE
AL353764.1	0.00012708	0.000303617	0.675544	Testis	FALSE
CYGB	0.000124698	0.00029798	0.675601	Uterus	FALSE
LINC01562	0.000155611	0.000371922	0.675658	NerveTibial	FALSE
KCNMA1-AS1	0.000126639	0.000302699	0.675682	Lung	FALSE
PIGX	0.000123678	0.000295673	0.675734	Brain_SpinalCord	FALSE
AL513318.2	-0.000127546	0.000304924	0.675737	EsophagusMucosa	FALSE
NLRP9	-0.000132574	0.000316946	0.67574	ColonSigmoid	FALSE
CR559946.1	0.000124342	0.000297308	0.675782	Pituitary	FALSE
AL353746.1	-0.000122204	0.000292251	0.67584	Brain_Cerebellum	FALSE
CASP8AP2	-0.0001255	0.000300212	0.67592	Pituitary	FALSE
AC006480.2	0.000123317	0.000295076	0.676009	Thyroid	FALSE
CORO1B	0.000124189	0.000297207	0.676055	Brain_Cerebellum	FALSE
SNX15	-0.000124174	0.000297172	0.676057	EsophagusMuscularis	FALSE
AC025162.2	0.000120665	0.000288799	0.676082	ArteryCoronary	FALSE
AC140481.1	0.000127798	0.000305879	0.676091	Brain_Hypothalamus	FALSE
ZNF574	-0.000119977	0.000287201	0.676135	Brain_Cerebellum	FALSE
ZSWIM9	0.000131605	0.000315037	0.676135	Brain_CerebellarHemisphere	FALSE
AP000431.1	0.000129791	0.000310733	0.676173	Testis	FALSE
PIK3CD-AS2	-0.00012833	0.000307258	0.676196	Thyroid	FALSE
AC026740.1	-0.00012414	0.000297233	0.676202	Spleen	FALSE
RICTOR	-0.000126877	0.000303838	0.676254	NerveTibial	FALSE
ARRDC1-AS1	0.000125068	0.00029959	0.67634	KidneyCortex	FALSE
PALLD	0.000124707	0.000298781	0.676398	Brain_CerebellarHemisphere	FALSE
LINC02062	-0.000130071	0.000311644	0.676409	WholeBlood	FALSE
GNPNAT1	0.000128505	0.00030791	0.676426	Liver	FALSE
C17orf80	0.000127044	0.000304458	0.676474	Pancreas	FALSE
AMN1	-0.000122863	0.000294511	0.676551	HeartAtrialAppendage	FALSE
C12orf42	-0.000128626	0.000308403	0.676628	Testis	FALSE
DUOXA1	-0.000125204	0.0003002	0.67663	Thyroid	FALSE
AC092723.1	-0.000130073	0.000311885	0.676639	ColonTransverse	FALSE
TSC22D2	0.000123844	0.000297066	0.676761	CellsCulturedFibroblasts	FALSE
BTLA	-0.000130205	0.000312365	0.676799	Pituitary	FALSE
AC104078.1	-0.000127741	0.000306475	0.676821	Testis	FALSE
LINC02511	0.000126729	0.000304048	0.676822	AdiposeSubcutaneous	FALSE
OPALIN	-0.000128748	0.000308951	0.67688	Brain_Cortex	FALSE
SLC30A1	0.000123003	0.000295187	0.676902	EsophagusMucosa	FALSE
CYCS	0.000133907	0.000321423	0.676968	ColonTransverse	FALSE
AC097382.2	-0.000126478	0.000303596	0.676973	KidneyCortex	FALSE
DNAJC5	0.000120057	0.000288275	0.677071	Brain_AnteriorCingulateCortex	FALSE
LINC01741	-0.000127808	0.000306929	0.677111	Testis	FALSE
AC011479.3	0.000122293	0.0002937	0.677128	Pituitary	FALSE
AZIN1	-0.0001254	0.000301172	0.677138	NerveTibial	FALSE
AC004943.3	0.000123221	0.000295951	0.67715	Ovary	FALSE
PHTF2	-0.000125061	0.000300473	0.677254	Liver	FALSE
PCDHB15	0.00012736	0.000306082	0.67734	AdiposeSubcutaneous	FALSE
BCL11A	0.00012183	0.000292798	0.677346	Uterus	FALSE
AC109322.1	0.000131678	0.00031654	0.677416	NerveTibial	FALSE
URAD	0.000125761	0.000302315	0.677417	Brain_CerebellarHemisphere	FALSE
INSIG1	0.000124754	0.00029992	0.677443	WholeBlood	FALSE
C8orf37	-0.000124966	0.000300504	0.677519	NerveTibial	FALSE
CISH	-0.000125265	0.000301375	0.677671	Brain_Amygdala	FALSE
AC106793.1	0.00012305	0.000296082	0.677708	Testis	FALSE
LRRCC1	0.000123173	0.000296385	0.677716	ArteryTibial	FALSE
HBD	0.000125969	0.00030312	0.677721	CellsEBVTransformedLymphocytes	FALSE
EN2	-0.00012572	0.000302547	0.677747	Thyroid	FALSE
AC093484.4	0.00012659	0.000304675	0.677783	Brain_NucleusAccumbensBasalGanglia	FALSE
KRTAP9-4	-0.000128575	0.000309461	0.67779	SkinNotSunExposed	FALSE
FAM49B	-0.000124256	0.000299104	0.677829	Vagina	FALSE
C16orf46	0.000146537	0.000352753	0.677843	CellsEBVTransformedLymphocytes	FALSE
TLE2	0.000123684	0.000297784	0.677889	Brain_FrontalCortex	FALSE
AC022903.1	0.000126263	0.000303999	0.677894	Testis	FALSE
TRIM52-AS1	0.000126463	0.000304539	0.677953	Brain_CaudateBasalGanglia	FALSE
SYVN1	0.000128457	0.000309414	0.678024	MuscleSkeletal	FALSE
UEVLD	0.000124446	0.000299824	0.678098	WholeBlood	FALSE
CDC7	-0.000121674	0.000293163	0.678114	EsophagusMucosa	FALSE
PAK6	-0.000126318	0.000304376	0.678139	Testis	FALSE
PEBP1	0.000124275	0.000299558	0.678245	Brain_Cerebellum	FALSE
LINC02074	-0.000121141	0.000292012	0.678253	Testis	FALSE
UIMC1	0.000126434	0.000304796	0.67828	Testis	FALSE
SLC7A6OS	0.000129758	0.000312848	0.678317	KidneyCortex	FALSE
OTUD6B-AS1	-0.000119505	0.000288173	0.678364	Testis	FALSE
AP005432.1	0.000126299	0.000304569	0.678377	MinorSalivaryGland	FALSE
AC008115.2	0.000129287	0.000311844	0.678444	Brain_CerebellarHemisphere	FALSE
DHX32	-0.000123732	0.000298457	0.678456	NerveTibial	FALSE
BRPF1	-0.000126801	0.000305946	0.678542	Brain_SubstantiaNigra	FALSE
FAM149A	-0.000125545	0.000302921	0.678548	MuscleSkeletal	FALSE
KIF18B	-0.000126185	0.0003045	0.678583	Brain_SubstantiaNigra	FALSE
HMMR-AS1	-0.000122661	0.000296	0.678585	Testis	FALSE
AC008897.3	-0.000129265	0.000312004	0.67865	Brain_SpinalCord	FALSE
RASD2	-0.000130321	0.000314585	0.678681	ArteryAorta	FALSE
SCG5	-0.000127804	0.000308519	0.678693	Liver	FALSE
LINC02766	-0.000131713	0.00031796	0.678696	Testis	FALSE
SLC39A3	0.000125738	0.000303594	0.678755	WholeBlood	FALSE
C5orf46	-0.000127092	0.000306926	0.678816	Brain_Cerebellum	FALSE
EGR3	-0.000124991	0.000301858	0.678821	SkinSunExposed	FALSE
HSPA14	0.000123582	0.000298466	0.678832	CellsEBVTransformedLymphocytes	FALSE
PDK2	-0.0001235	0.00029827	0.678836	Thyroid	FALSE
NKAIN2	-0.000128469	0.00031028	0.678845	Brain_CerebellarHemisphere	FALSE
CLPSL2	-0.000125561	0.000303355	0.678942	Pancreas	FALSE
AC005520.3	-0.000131397	0.000317465	0.678952	Testis	FALSE
TRIM26	0.000128031	0.000309347	0.678966	Brain_CerebellarHemisphere	FALSE
AC007552.2	0.000125555	0.000303429	0.679031	CellsCulturedFibroblasts	FALSE
FXYD7	-0.000122716	0.000296613	0.679079	Spleen	FALSE
DGCR10	0.000127999	0.000309403	0.679097	Brain_Cortex	FALSE
B3GALT5-AS1	0.000125226	0.000302703	0.679101	Thyroid	FALSE
TPH1	-0.000137842	0.000333329	0.679217	CellsCulturedFibroblasts	FALSE
CCRL2	0.000127086	0.000307328	0.679227	Vagina	FALSE
MYPOP	-0.000124984	0.000302297	0.67928	Brain_Amygdala	FALSE
CDH24	-0.000126983	0.000307194	0.679341	HeartLeftVentricle	FALSE
AC106820.5	-0.000124422	0.000301036	0.67938	Vagina	FALSE
AC009318.4	0.00013673	0.00033087	0.679429	Pituitary	FALSE
HOXA-AS2	0.000122668	0.000296865	0.679452	WholeBlood	FALSE
AC254633.1	-0.000125107	0.000302801	0.679486	AdrenalGland	FALSE
MGAT4C	0.000130601	0.000316234	0.679617	Thyroid	FALSE
AC005532.1	-0.000129437	0.000313537	0.679733	Testis	FALSE
AP001160.1	-0.000124294	0.000301114	0.679769	Uterus	FALSE
PARP4	-0.000123743	0.000299799	0.679788	CellsCulturedFibroblasts	FALSE
CD40	0.000120551	0.000292139	0.679865	WholeBlood	FALSE
CCSER1	-0.000126568	0.00030681	0.679953	Brain_CerebellarHemisphere	FALSE
FOXQ1	0.000126188	0.000305906	0.679971	Thyroid	FALSE
ZNF616	0.000121356	0.000294212	0.679991	Brain_CerebellarHemisphere	FALSE
BCL6B	0.000143653	0.000348298	0.680017	Brain_Hippocampus	FALSE
INPP5E	0.000123632	0.000299776	0.680038	Thyroid	FALSE
STIMATE	0.000129038	0.000312957	0.680108	Lung	FALSE
AC068790.4	-0.000128469	0.000311675	0.680202	Pituitary	FALSE
ISOC2	0.000129399	0.000313987	0.680256	AdrenalGland	FALSE
INTS10	-0.000125875	0.000305501	0.680321	Brain_CerebellarHemisphere	FALSE
C9orf116	0.000123531	0.000299846	0.680354	SkinNotSunExposed	FALSE
JTB	-0.000127694	0.000309961	0.680365	CellsEBVTransformedLymphocytes	FALSE
NFIL3	0.000126858	0.000307987	0.680419	Testis	FALSE
TTLL10-AS1	-0.000134719	0.000327075	0.68042	Brain_PutamenBasalGanglia	FALSE
TCTN3	0.00012286	0.000298314	0.680452	ColonSigmoid	FALSE
AC062028.1	-0.000125025	0.000303593	0.680473	Brain_Cortex	FALSE
KDM8	-0.000123328	0.000299482	0.680483	Brain_Hippocampus	FALSE
POLR1C	-0.000137338	0.000333542	0.680519	HeartAtrialAppendage	FALSE
AC008014.1	-0.000123808	0.000300695	0.680532	SkinNotSunExposed	FALSE
AC016705.2	-0.000125387	0.000304575	0.680576	Brain_AnteriorCingulateCortex	FALSE
SEC61B	0.000125769	0.000305658	0.680729	MinorSalivaryGland	FALSE
GADD45A	-0.000125371	0.000304753	0.680791	MinorSalivaryGland	FALSE
HSPBAP1	0.000133083	0.000323507	0.680798	Spleen	FALSE
OIP5-AS1	0.000132003	0.00032089	0.680806	NerveTibial	FALSE
NPY2R	-0.000120604	0.000293245	0.680874	Brain_SubstantiaNigra	FALSE
FKBP1A	0.000125471	0.000305086	0.68088	EsophagusMucosa	FALSE
MSTN	0.000119027	0.000289516	0.680984	Brain_Cerebellum	FALSE
NGF-AS1	0.000125839	0.000306087	0.680985	ArteryAorta	FALSE
PSG1	-0.000130662	0.000317947	0.681105	CellsCulturedFibroblasts	FALSE
GJB2	0.000156819	0.000381611	0.681118	AdiposeSubcutaneous	FALSE
ILVBL	-0.000123172	0.000299759	0.681145	Brain_CerebellarHemisphere	FALSE
AIP	0.000119079	0.000289809	0.681155	Testis	FALSE
ZNF146	-0.000124336	0.000302656	0.681208	Brain_PutamenBasalGanglia	FALSE
LINC01374	-0.000125416	0.000305304	0.681227	Testis	FALSE
H3F3C	-0.000124768	0.000303775	0.681274	Spleen	FALSE
EXTL1	0.000134233	0.000326877	0.681329	Brain_CerebellarHemisphere	FALSE
KDM7A-DT	0.000121749	0.00029649	0.681341	Brain_Hippocampus	FALSE
PAQR5	0.000123475	0.000300753	0.681402	CellsCulturedFibroblasts	FALSE
SIAH1	-0.000131181	0.000319614	0.681488	Brain_CerebellarHemisphere	FALSE
BTN3A1	-0.000122681	0.000298915	0.681498	NerveTibial	FALSE
AC021092.1	0.000144	0.000350956	0.681581	CellsCulturedFibroblasts	FALSE
AC015909.3	-0.00012868	0.000313636	0.681599	Brain_Cerebellum	FALSE
ARMC12	-0.000123371	0.000300873	0.681775	ColonSigmoid	FALSE
LRP2BP	-0.000136862	0.000333795	0.681794	Testis	FALSE
WBP2	-0.000117878	0.000287541	0.681843	Brain_FrontalCortex	FALSE
EFL1	-0.00011769	0.000287131	0.681893	CellsCulturedFibroblasts	FALSE
AC027796.1	0.000120375	0.000293777	0.681991	Brain_Cerebellum	FALSE
AC010931.3	0.000119141	0.000290769	0.681994	Brain_FrontalCortex	FALSE
AC136475.5	-0.000119063	0.000290592	0.682008	Brain_NucleusAccumbensBasalGanglia	FALSE
AC108727.1	-0.000125855	0.000307196	0.682035	Brain_Cerebellum	FALSE
AGAP3	0.000120714	0.000294776	0.682164	Pancreas	FALSE
ATP2A3	-0.000123312	0.000301182	0.682228	Lung	FALSE
LINC02617	-0.000121282	0.000296387	0.682394	SkinSunExposed	FALSE
TBC1D20	0.000124697	0.000304776	0.682437	Brain_Cerebellum	FALSE
CBFA2T2	-0.000122437	0.000299264	0.682447	Brain_Cerebellum	FALSE
ARHGAP45	-0.000124501	0.000304313	0.682453	Brain_Cerebellum	FALSE
STK40	0.000124552	0.000304452	0.682466	KidneyCortex	FALSE
ALAS1	0.000121888	0.000298061	0.682589	Vagina	FALSE
CASTOR2	0.000126513	0.000309406	0.682622	Brain_Cerebellum	FALSE
AP003555.1	0.000123306	0.000301687	0.682744	Liver	FALSE
AL139289.2	-0.000121795	0.000298006	0.68276	Brain_CaudateBasalGanglia	FALSE
XPO7	-0.000123646	0.000302585	0.68281	MuscleSkeletal	FALSE
FBXO38	0.00012211	0.000298851	0.682836	Brain_FrontalCortex	FALSE
ANKRD63	0.000118073	0.000289024	0.682891	Brain_CerebellarHemisphere	FALSE
AL353135.1	-0.000121189	0.000296671	0.682911	Brain_Amygdala	FALSE
PXDN	-0.000129666	0.000317454	0.682939	Brain_CaudateBasalGanglia	FALSE
MRPL32	0.000129381	0.000316757	0.68294	Brain_CerebellarHemisphere	FALSE
ATP1A4	0.000125791	0.000307972	0.682946	WholeBlood	FALSE
HCG18	-0.000138566	0.000339281	0.682972	SkinSunExposed	FALSE
ADD3-AS1	0.000128417	0.000314475	0.683016	Liver	FALSE
SKAP2	0.000123667	0.000302852	0.683024	WholeBlood	FALSE
AC092756.1	-0.000124436	0.000304747	0.683036	CellsEBVTransformedLymphocytes	FALSE
AL121885.2	-0.000118094	0.000289238	0.68306	MuscleSkeletal	FALSE
LINC02842	-0.000131336	0.000321689	0.683076	Testis	FALSE
HHEX	0.0001251	0.000306423	0.683085	CellsCulturedFibroblasts	FALSE
PDE4C	-0.000127144	0.000311454	0.683107	EsophagusMucosa	FALSE
BMP7	0.000120735	0.000295819	0.683174	Brain_SpinalCord	FALSE
MIR635	-0.000125209	0.000306879	0.683269	Brain_Cerebellum	FALSE
DCUN1D5	-0.00012201	0.000299089	0.683321	Brain_Hypothalamus	FALSE
ARMC7	-0.00012392	0.000303784	0.683333	ColonTransverse	FALSE
CPO	0.000121569	0.000298023	0.683335	KidneyCortex	FALSE
CABS1	0.000122041	0.000299221	0.683375	MinorSalivaryGland	FALSE
ZFP82	0.000119888	0.000294058	0.683495	Spleen	FALSE
PRUNE2	-0.000122233	0.000299813	0.683497	WholeBlood	FALSE
SRARP	0.000119982	0.000294321	0.683525	Thyroid	FALSE
KRR1	0.000120234	0.000294957	0.683544	Brain_Cerebellum	FALSE
SFSWAP	-0.000123376	0.000302761	0.68364	WholeBlood	FALSE
BANF1	-0.000120382	0.00029548	0.683708	CellsCulturedFibroblasts	FALSE
U62317.3	0.000121813	0.00029907	0.683784	Brain_Cerebellum	FALSE
SRSF5	0.000127975	0.000314205	0.68379	Brain_AnteriorCingulateCortex	FALSE
AC099567.1	-0.000125913	0.000309145	0.683792	Testis	FALSE
TRMU	-0.000121951	0.000299456	0.683831	Brain_PutamenBasalGanglia	FALSE
PCDH15	-0.000126033	0.00030949	0.683841	HeartAtrialAppendage	FALSE
LINC01733	-0.000121854	0.000299241	0.683856	Testis	FALSE
CLHC1	-0.000120822	0.00029672	0.683867	Spleen	FALSE
AC135507.1	-0.000121014	0.000297225	0.683901	Spleen	FALSE
YEATS4	0.000121125	0.000297669	0.684074	Testis	FALSE
Z99716.1	0.000119108	0.000292795	0.684159	Brain_CerebellarHemisphere	FALSE
USP12	-0.000145952	0.000358827	0.684195	Pancreas	FALSE
C11orf68	0.000119262	0.000293263	0.684248	Brain_Cerebellum	FALSE
AC099850.1	-0.000123042	0.000302626	0.684317	ArteryCoronary	FALSE
AGXT	0.000118867	0.000292423	0.684384	AdrenalGland	FALSE
TYW1	-0.000120765	0.000297103	0.684395	NerveTibial	FALSE
HES1	0.000125823	0.000309588	0.684434	Brain_FrontalCortex	FALSE
SLC25A13	0.000122532	0.000301491	0.684434	Brain_CerebellarHemisphere	FALSE
CLDN10-AS1	0.000122782	0.000302181	0.684509	Pancreas	FALSE
PPIL2	-0.000124717	0.000306979	0.684544	SkinSunExposed	FALSE
PPP1R18	0.000116387	0.000286504	0.684573	ArteryAorta	FALSE
PLEKHA3	-0.000126305	0.00031092	0.684576	CellsCulturedFibroblasts	FALSE
ETNK1	0.000123466	0.000303936	0.684581	Liver	FALSE
TMEM255B	-0.000119718	0.00029472	0.68459	CellsCulturedFibroblasts	FALSE
ESYT3	0.000119975	0.00029537	0.684609	Brain_CerebellarHemisphere	FALSE
ZADH2	-0.000119655	0.000294617	0.684642	WholeBlood	FALSE
NOP14	0.000124249	0.000305978	0.684693	AdrenalGland	FALSE
MUS81	-0.000119807	0.000295085	0.684737	Brain_NucleusAccumbensBasalGanglia	FALSE
ARL2BP	-0.000123344	0.000304001	0.684939	KidneyCortex	FALSE
AL160396.1	0.000119111	0.000293574	0.684945	Pancreas	FALSE
AC124276.2	0.000122917	0.000302971	0.68496	ArteryAorta	FALSE
UHRF1BP1	0.000123737	0.000305049	0.685015	CellsCulturedFibroblasts	FALSE
LINC01259	-0.000131103	0.00032327	0.685072	Spleen	FALSE
FBXL5	-0.000129127	0.000318538	0.685205	Brain_Hypothalamus	FALSE
MGAM	-0.000120585	0.000297501	0.68524	Brain_SubstantiaNigra	FALSE
CTSO	0.000126942	0.000313199	0.685253	CellsCulturedFibroblasts	FALSE
LINC00327	-0.000115796	0.000285746	0.685301	HeartAtrialAppendage	FALSE
AC008467.1	-0.000118622	0.000292729	0.68531	Thyroid	FALSE
AC044840.1	-0.000134178	0.000331133	0.685327	Testis	FALSE
C1orf56	-0.000122536	0.000302415	0.685339	SkinNotSunExposed	FALSE
TCF15	0.000122753	0.000303033	0.685419	ColonTransverse	FALSE
ARHGAP42	-0.000118751	0.000293154	0.685419	ArteryTibial	FALSE
AL845472.1	0.000119935	0.000296087	0.685429	Testis	FALSE
LINC02123	-0.000122898	0.000303425	0.685452	Testis	FALSE
AC022730.4	0.000122606	0.00030275	0.685498	Liver	FALSE
AL355537.1	-0.0001209	0.000298538	0.685498	Testis	FALSE
ZNF768	0.000122504	0.000302507	0.685506	Brain_NucleusAccumbensBasalGanglia	FALSE
NRXN3	0.000124791	0.00030822	0.68557	Brain_SpinalCord	FALSE
CMC1	-0.000126706	0.00031295	0.685571	HeartLeftVentricle	FALSE
NHLRC4	-0.000123695	0.000305525	0.685581	Ovary	FALSE
DDX47	0.000125377	0.00030968	0.685582	SkinNotSunExposed	FALSE
UNC5B	0.000120859	0.000298612	0.685673	WholeBlood	FALSE
AC108058.1	0.000131016	0.000323763	0.685725	KidneyCortex	FALSE
AC007684.2	0.000123179	0.000304426	0.685752	Ovary	FALSE
PDGFB	-0.000121887	0.000301333	0.685852	CellsCulturedFibroblasts	FALSE
ZRANB3	0.00013651	0.000337527	0.68589	CellsCulturedFibroblasts	FALSE
FAM162B	-0.000118535	0.000293123	0.685929	Liver	FALSE
AGBL2	0.000135158	0.000334279	0.685974	Vagina	FALSE
SEMA4A	-0.000120635	0.000298455	0.686068	SkinSunExposed	FALSE
MOV10	-0.000123324	0.000305219	0.686175	NerveTibial	FALSE
KRTAP9-9	-0.000121168	0.000299922	0.686215	SkinNotSunExposed	FALSE
PSMB8-AS1	0.00014161	0.000350528	0.68622	Spleen	FALSE
EIF3H	0.000129542	0.000320664	0.686229	AdrenalGland	FALSE
UROS	-0.000120192	0.000297539	0.686249	Brain_Cortex	FALSE
OR51E2	-0.000115789	0.000286653	0.686263	Brain_FrontalCortex	FALSE
FCGR2A	0.000120203	0.000297609	0.686291	SkinNotSunExposed	FALSE
LINC00644	0.000120447	0.000298247	0.686325	Testis	FALSE
AC092145.1	-0.000124235	0.000307669	0.686364	SmallIntestine	FALSE
STARD3	0.000176649	0.000437483	0.686372	WholeBlood	FALSE
SEMG2	0.000118806	0.000294296	0.686436	Testis	FALSE
LINC02288	-0.000119767	0.000296681	0.686441	NerveTibial	FALSE
HP1BP3	0.000121737	0.00030159	0.686472	WholeBlood	FALSE
LINC02250	0.000122804	0.000304239	0.686477	Testis	FALSE
IFNA13	0.000116041	0.00028752	0.686512	Brain_SpinalCord	FALSE
TAP2	-0.000119351	0.000295737	0.68653	Brain_Cortex	FALSE
SCN8A	-0.000118496	0.00029362	0.686531	NerveTibial	FALSE
CHST4	0.000123055	0.000304958	0.686572	MinorSalivaryGland	FALSE
AC073073.2	-0.000153119	0.0003795	0.686599	Thyroid	FALSE
AC127024.4	0.000128341	0.000318275	0.686773	Uterus	FALSE
MEX3C	-0.00011853	0.00029398	0.686811	BreastMammary	FALSE
UQCR11	0.00012001	0.00029768	0.686839	Brain_CerebellarHemisphere	FALSE
TLL2	-0.000123463	0.000306293	0.686884	EsophagusMucosa	FALSE
AP001437.1	0.000120986	0.000300262	0.686997	ArteryAorta	FALSE
AC022166.1	0.000124987	0.000310346	0.687146	Ovary	FALSE
AL513210.1	-0.00012008	0.000298169	0.687153	Testis	FALSE
RBAK	0.000119435	0.000296617	0.687202	ArteryTibial	FALSE
AL355312.4	0.000122211	0.000303544	0.687235	EsophagusMucosa	FALSE
ANKRD50	-0.000120994	0.000300528	0.687239	ArteryTibial	FALSE
NUDT9	0.000119654	0.000297203	0.687243	CellsCulturedFibroblasts	FALSE
AC026458.2	0.000124789	0.000310038	0.68732	Brain_SpinalCord	FALSE
AL049552.1	0.00012307	0.000305791	0.687345	Testis	FALSE
AC104232.1	0.000123391	0.000306595	0.68735	WholeBlood	FALSE
AC004988.1	-0.000144959	0.000360201	0.687363	BreastMammary	FALSE
AC099518.4	0.000142307	0.000353672	0.687413	Testis	FALSE
ITGB2	0.000115901	0.000288069	0.687438	WholeBlood	FALSE
FSIP2-AS1	-0.000122522	0.000304575	0.687485	Pituitary	FALSE
FGFR1OP	-0.00014297	0.000355413	0.68749	WholeBlood	FALSE
PLD2	0.000117162	0.000291257	0.687491	CellsCulturedFibroblasts	FALSE
FTCD-AS1	0.000130519	0.000324562	0.687582	Brain_Cortex	FALSE
RSPH6A	0.000118021	0.000293504	0.687604	Testis	FALSE
AL137796.1	0.000119408	0.000296971	0.687621	Liver	FALSE
CFAP46	0.000117962	0.000293423	0.687671	Brain_Cerebellum	FALSE
DLG5	0.000116448	0.000289664	0.687677	Thyroid	FALSE
ZNF512B	0.000122582	0.000304953	0.687706	EsophagusMucosa	FALSE
AC018730.1	0.000123347	0.000306894	0.687744	KidneyCortex	FALSE
ZNF165	-0.000125334	0.000311935	0.687835	NerveTibial	FALSE
AC005162.3	0.000120547	0.000300026	0.687842	Brain_CaudateBasalGanglia	FALSE
SLC25A30-AS1	-0.000122266	0.000304393	0.687926	SmallIntestine	FALSE
TOR4A	0.000125768	0.000313143	0.687958	SkinSunExposed	FALSE
RIMS1	-0.000119928	0.00029861	0.687963	HeartLeftVentricle	FALSE
PDCD4-AS1	0.000134297	0.000334419	0.687992	Brain_Amygdala	FALSE
AC007938.3	0.000126015	0.00031381	0.688006	AdiposeSubcutaneous	FALSE
AC024563.1	0.000119552	0.000297851	0.688141	Testis	FALSE
RGMB	0.000117443	0.000292621	0.688165	Brain_Hippocampus	FALSE
RPS6KA1	0.000118254	0.000294791	0.688316	Liver	FALSE
IPO4	-0.000120656	0.000300812	0.688347	AdrenalGland	FALSE
GCHFR	-0.000120573	0.000300681	0.688421	KidneyCortex	FALSE
MAN1A1	0.000118648	0.000295893	0.688433	CellsCulturedFibroblasts	FALSE
DMWD	0.000118652	0.000295937	0.688469	ArteryTibial	FALSE
DNM3-IT1	0.000119486	0.000298035	0.688486	Testis	FALSE
PPP1R16A	-0.000122635	0.000305919	0.688514	WholeBlood	FALSE
AC025187.1	0.000119097	0.000297124	0.688545	Testis	FALSE
TBX5	-0.000120113	0.000299661	0.688546	Testis	FALSE
NSUN3	-0.000119048	0.000297017	0.688561	SmallIntestine	FALSE
WDR38	-0.000117946	0.000294319	0.68861	Thyroid	FALSE
ZNF608	-0.000122077	0.000304631	0.688616	EsophagusMucosa	FALSE
PCMTD2	0.000121906	0.000304238	0.688648	Thyroid	FALSE
AC073359.1	0.000137508	0.000343196	0.688664	CellsCulturedFibroblasts	FALSE
ANKRD40CL	-0.000120109	0.000299787	0.688681	Stomach	FALSE
AC084824.5	-0.000118419	0.000295586	0.688698	Vagina	FALSE
ZNF516	0.000119211	0.000297602	0.688737	CellsCulturedFibroblasts	FALSE
ZNF391	-0.000125734	0.000313902	0.688751	CellsCulturedFibroblasts	FALSE
TMEM184A	0.000119836	0.000299216	0.68879	SkinSunExposed	FALSE
AC009495.2	0.000122967	0.000307128	0.688881	Prostate	FALSE
DAZL	0.000114029	0.000284832	0.688908	CellsEBVTransformedLymphocytes	FALSE
CYB5R1	0.00016583	0.000414299	0.688962	Testis	FALSE
ATG16L1	-0.000123068	0.000307494	0.688989	Testis	FALSE
PHKG2	0.000115013	0.000287384	0.689004	EsophagusGastroEsophagealJunction	FALSE
LINC00326	0.000121782	0.000304372	0.689077	Brain_Cortex	FALSE
LINC01144	-0.000114441	0.000286063	0.689118	Brain_NucleusAccumbensBasalGanglia	FALSE
GRIN3A	-0.000122104	0.00030527	0.689167	Pituitary	FALSE
AP001372.1	0.000120333	0.000300847	0.689172	Thyroid	FALSE
NT5C1A	0.000118875	0.000297222	0.689192	HeartAtrialAppendage	FALSE
LINC00708	0.000136118	0.000340358	0.689213	Testis	FALSE
CDH23-AS1	-0.000118178	0.000295516	0.689227	Testis	FALSE
LINC01616	0.000116315	0.000290912	0.689284	Brain_CaudateBasalGanglia	FALSE
ETFDH	0.000119693	0.000299433	0.689355	Brain_CerebellarHemisphere	FALSE
AC068790.5	0.000115036	0.000287804	0.689377	Pituitary	FALSE
WARS2-IT1	-0.000119843	0.00029984	0.689385	Brain_Hypothalamus	FALSE
AC004471.2	-0.000118945	0.000297602	0.689394	Testis	FALSE
SULT4A1	-0.000120009	0.00030032	0.689449	Brain_CerebellarHemisphere	FALSE
AC106897.1	-0.000127617	0.000319384	0.689472	Testis	FALSE
AVIL	-0.000118021	0.000295373	0.689477	Brain_PutamenBasalGanglia	FALSE
AC022150.3	0.000123864	0.00031	0.689481	CellsCulturedFibroblasts	FALSE
AC027117.1	-0.00013121	0.000328459	0.689547	AdrenalGland	FALSE
AC091982.1	0.00011854	0.000296848	0.689652	Brain_SpinalCord	FALSE
LINC02459	0.000118026	0.000295574	0.689665	Testis	FALSE
LINC01192	-0.000119757	0.000299986	0.689739	Testis	FALSE
CAMKK2	-0.000124204	0.000311132	0.689747	NerveTibial	FALSE
FOXJ2	-0.000123025	0.000308205	0.689772	WholeBlood	FALSE
AC002351.1	-0.000122604	0.000307166	0.689787	Brain_SpinalCord	FALSE
AP001266.2	-0.000119062	0.000298306	0.6898	Thyroid	FALSE
NRM	-0.000117726	0.000295012	0.689854	CellsCulturedFibroblasts	FALSE
CREB3L4	-0.000120199	0.000301215	0.689859	NerveTibial	FALSE
AC016831.1	0.000125967	0.000315706	0.689893	CellsCulturedFibroblasts	FALSE
PRDM7	0.000126781	0.000317759	0.689907	Testis	FALSE
C20orf197	-0.000119212	0.00029881	0.689926	Brain_Cerebellum	FALSE
POFUT1	-0.000129306	0.000324123	0.689937	CellsEBVTransformedLymphocytes	FALSE
AC104417.2	-0.000117674	0.000295033	0.690004	Brain_PutamenBasalGanglia	FALSE
DCAKD	0.00012018	0.000301343	0.690031	EsophagusMucosa	FALSE
ZNF875	-0.000118902	0.00029814	0.690032	AdrenalGland	FALSE
RECQL	0.000123628	0.000310044	0.690084	EsophagusGastroEsophagealJunction	FALSE
VGF	0.000117337	0.000294269	0.690085	SkinNotSunExposed	FALSE
GGCX	-0.000119821	0.000300552	0.690138	Brain_CerebellarHemisphere	FALSE
LINC02776	0.000120896	0.00030329	0.690178	Testis	FALSE
DHX37	0.000122633	0.000307661	0.690192	KidneyCortex	FALSE
SLC34A3	-0.000120546	0.000302535	0.690298	Brain_NucleusAccumbensBasalGanglia	FALSE
AC007598.2	-0.000119299	0.000299431	0.690323	Testis	FALSE
RPS6KL1	-0.000118866	0.000298351	0.690329	NerveTibial	FALSE
DHRS13	0.000125431	0.000314844	0.690344	KidneyCortex	FALSE
CST6	0.000115293	0.000289401	0.690347	Brain_Cerebellum	FALSE
LINC01228	0.000125209	0.000314339	0.690393	Vagina	FALSE
RAB40B	0.000122276	0.000306984	0.6904	MuscleSkeletal	FALSE
CCDC116	0.000122394	0.000307349	0.690464	KidneyCortex	FALSE
KCNIP2-AS1	-0.000122179	0.000306939	0.69059	Brain_Cerebellum	FALSE
AC004672.1	0.000118292	0.000297176	0.690593	Testis	FALSE
AL445493.3	0.00011746	0.000295159	0.690666	Brain_Hypothalamus	FALSE
BBS7	0.000118542	0.000297919	0.690704	Brain_FrontalCortex	FALSE
PRKCA	0.000121739	0.00030596	0.690712	HeartLeftVentricle	FALSE
AL353747.3	-0.000119177	0.000299598	0.690787	Pituitary	FALSE
LZTR1	-0.000127964	0.000321716	0.690812	CellsCulturedFibroblasts	FALSE
DLX1	-0.000124847	0.000313982	0.690909	SkinNotSunExposed	FALSE
LINC00535	-0.000117189	0.000294728	0.690914	KidneyCortex	FALSE
MRPL13	0.000118519	0.000298108	0.690948	KidneyCortex	FALSE
GPR19	-0.000115194	0.000289761	0.690963	Spleen	FALSE
BAG2	0.000117211	0.000294851	0.690982	Brain_FrontalCortex	FALSE
ELN-AS1	0.000119304	0.000300165	0.691029	Brain_SubstantiaNigra	FALSE
MSR1	0.000133338	0.000335507	0.691057	WholeBlood	FALSE
UBE2L6	0.000121635	0.000306079	0.691076	EsophagusMucosa	FALSE
BAK1	0.000119479	0.000300675	0.691095	EsophagusMucosa	FALSE
BUB3	-0.000131889	0.000331929	0.691116	Brain_Cerebellum	FALSE
ETV5-AS1	0.000121419	0.000305582	0.691121	SmallIntestine	FALSE
ZNF471	0.00011797	0.000296938	0.691155	Brain_SubstantiaNigra	FALSE
LINC02529	0.000118846	0.00029917	0.691182	NerveTibial	FALSE
TRDN-AS1	-0.00011726	0.000295279	0.691284	HeartAtrialAppendage	FALSE
DNAJC4	0.00011534	0.000290453	0.691294	Brain_CerebellarHemisphere	FALSE
RGMB-AS1	0.000121386	0.000305759	0.691369	Testis	FALSE
HYPK	0.000140944	0.000355193	0.691509	Brain_PutamenBasalGanglia	FALSE
C8orf88	-0.000115828	0.000291943	0.691554	KidneyCortex	FALSE
CDK17	-0.000116198	0.000292877	0.691556	Brain_Cerebellum	FALSE
AC017033.1	0.000123497	0.000311337	0.691615	Testis	FALSE
TMEM70	-0.000129963	0.000327693	0.691664	MuscleSkeletal	FALSE
DNASE1	0.000118662	0.000299288	0.691752	Pancreas	FALSE
AL049828.1	-0.000117282	0.000295853	0.691797	Testis	FALSE
LAMTOR5	-0.000123378	0.000311265	0.691829	SkinNotSunExposed	FALSE
AC093791.1	0.000115581	0.000291646	0.691882	CellsCulturedFibroblasts	FALSE
ACOXL	-0.000119188	0.000300861	0.69199	Vagina	FALSE
LRRC3B	0.000126276	0.000318757	0.691995	MuscleSkeletal	FALSE
PRRC2B	-0.000125106	0.000315808	0.691999	Testis	FALSE
UTP6	-0.000122731	0.000309853	0.692036	CellsEBVTransformedLymphocytes	FALSE
AC010894.4	-0.000123827	0.000312766	0.692174	Testis	FALSE
KLHDC1	-0.000116612	0.00029458	0.69221	Brain_CerebellarHemisphere	FALSE
AC012640.1	-0.000112097	0.000283196	0.692232	Brain_NucleusAccumbensBasalGanglia	FALSE
SLC25A20	0.000131066	0.000331133	0.692246	KidneyCortex	FALSE
INPP5F	0.000123696	0.000312518	0.692251	Testis	FALSE
BCAM	0.000122746	0.000310119	0.692252	Lung	FALSE
ZBED3	0.000139339	0.000352095	0.692297	AdiposeVisceral	FALSE
CBX5	0.000123722	0.000312645	0.692309	KidneyCortex	FALSE
AC079313.1	0.000118736	0.000300092	0.692354	MinorSalivaryGland	FALSE
AC105150.1	0.0001199	0.00030306	0.692379	Testis	FALSE
PXN	-0.000127727	0.00032289	0.692421	Testis	FALSE
CFAP43	0.000118033	0.000298393	0.692428	NerveTibial	FALSE
SRCAP	-0.000119904	0.000303137	0.692441	Prostate	FALSE
ACTR2	0.000117965	0.000298382	0.692586	CellsCulturedFibroblasts	FALSE
UGP2	-0.00011949	0.000302302	0.692648	ArteryTibial	FALSE
EFCAB14	-0.000117882	0.000298237	0.692651	EsophagusMucosa	FALSE
PPP1R1C	0.000120946	0.000306002	0.692664	Brain_CerebellarHemisphere	FALSE
ATF3	-0.00012477	0.000315789	0.692767	Brain_FrontalCortex	FALSE
LINC02610	-0.000117318	0.000296969	0.692805	Spleen	FALSE
CMTM6	-0.000115198	0.000291643	0.692847	Thyroid	FALSE
B4GALT1-AS1	-0.000117772	0.000298169	0.692855	Testis	FALSE
KCNG2	0.000114213	0.000289197	0.692895	Testis	FALSE
PDAP1	0.000114401	0.000289821	0.693043	Brain_PutamenBasalGanglia	FALSE
SRRM1	0.000121586	0.000308092	0.693109	Brain_CerebellarHemisphere	FALSE
GDF9	-0.000118785	0.000301005	0.693119	Pituitary	FALSE
AC025871.2	0.000118021	0.000299116	0.693165	Brain_SubstantiaNigra	FALSE
HTR5A-AS1	-0.000123884	0.000313997	0.693185	Brain_CaudateBasalGanglia	FALSE
AC069209.1	-0.000125697	0.000318641	0.693229	Brain_Cortex	FALSE
TXLNA	0.000149077	0.000377993	0.693293	Brain_Cerebellum	FALSE
AL365214.2	0.000116395	0.000295208	0.693373	Testis	FALSE
NSUN5	-0.000121398	0.000307933	0.69341	Brain_Cerebellum	FALSE
IFITM1	-0.000118723	0.000301259	0.693517	CellsCulturedFibroblasts	FALSE
RPS6KB2	0.000117196	0.000297411	0.693543	CellsCulturedFibroblasts	FALSE
AC022239.1	0.000119088	0.000302214	0.693545	CellsCulturedFibroblasts	FALSE
AC107027.1	0.000117429	0.000298024	0.693563	Testis	FALSE
ATP5F1C	-0.000122218	0.000310183	0.693569	CellsEBVTransformedLymphocytes	FALSE
LRRC38	-0.000118083	0.000299689	0.69357	Uterus	FALSE
CXCR2	0.000119057	0.000302199	0.693606	WholeBlood	FALSE
TK1	-0.000140653	0.000357029	0.693615	Brain_CerebellarHemisphere	FALSE
AL161740.1	0.000119905	0.00030443	0.693679	Liver	FALSE
TMPRSS15	-0.000116173	0.000294969	0.693693	Testis	FALSE
C1orf210	0.00012214	0.00031015	0.693723	EsophagusMucosa	FALSE
PLPPR1	0.000117758	0.00029904	0.693739	EsophagusGastroEsophagealJunction	FALSE
CCDC17	0.000119531	0.000303552	0.693747	SkinNotSunExposed	FALSE
F10	-0.000121638	0.000309102	0.693935	CellsCulturedFibroblasts	FALSE
CERK	0.000117332	0.000298166	0.693942	WholeBlood	FALSE
TMEM161A	0.000118709	0.000301669	0.693945	MuscleSkeletal	FALSE
OLA1	0.000119488	0.000303673	0.693969	Brain_Cortex	FALSE
FAM162A	-0.000116533	0.000296189	0.693994	Pancreas	FALSE
LINC00400	0.000122151	0.000310471	0.693997	Testis	FALSE
AC024224.2	0.000126687	0.000322129	0.694112	Testis	FALSE
MISP	-0.000114955	0.000292306	0.694121	Lung	FALSE
AC011474.2	-0.000120194	0.000305664	0.694156	Brain_CerebellarHemisphere	FALSE
CLCN3	-0.000118514	0.000301477	0.694239	ColonTransverse	FALSE
PADI2	0.000118772	0.000302146	0.69425	WholeBlood	FALSE
TMEM205	-0.000123187	0.000313422	0.694291	WholeBlood	FALSE
AP001610.2	0.000123107	0.000313258	0.694329	Ovary	FALSE
ASH2L	0.000120756	0.000307393	0.69444	Brain_SpinalCord	FALSE
GLI3	0.000118114	0.000300694	0.694466	EsophagusMucosa	FALSE
ADAT1	0.000117785	0.000299869	0.694478	EsophagusMuscularis	FALSE
HAR1B	-0.000116091	0.000295559	0.69448	Testis	FALSE
AC035139.1	0.000128254	0.000326568	0.694518	Spleen	FALSE
FRS3	-0.000116713	0.00029724	0.694575	Brain_Cerebellum	FALSE
FIS1	-0.000129003	0.000328564	0.694597	CellsCulturedFibroblasts	FALSE
AC009054.2	-0.00011871	0.000302393	0.69464	CellsCulturedFibroblasts	FALSE
VEGFB	-0.000112813	0.00028741	0.694679	HeartLeftVentricle	FALSE
TNFRSF9	0.000120233	0.000306328	0.694691	SmallIntestine	FALSE
AC099811.5	-0.000118134	0.000300981	0.694693	Brain_CerebellarHemisphere	FALSE
NFKBIZ	-0.000117408	0.000299156	0.694717	CellsCulturedFibroblasts	FALSE
ZNF496	0.000117142	0.000298517	0.694753	NerveTibial	FALSE
NUDT18	0.000119255	0.000303985	0.694834	Testis	FALSE
NDUFA10	0.000119017	0.000303403	0.694858	CellsCulturedFibroblasts	FALSE
AL583839.1	-0.000123389	0.000314566	0.694874	Brain_Cerebellum	FALSE
AC103974.1	0.000117721	0.000300127	0.694883	Pituitary	FALSE
AC116025.1	0.000126556	0.000322685	0.694915	Pituitary	FALSE
AC104699.1	0.000113159	0.000288589	0.694977	CellsEBVTransformedLymphocytes	FALSE
SPEM2	-0.000121305	0.000309455	0.695062	Testis	FALSE
VKORC1	0.000116427	0.00029702	0.695071	Liver	FALSE
AL590378.1	0.000121013	0.000308762	0.695111	Testis	FALSE
LINC01324	-0.000114457	0.000292067	0.695145	Brain_Hippocampus	FALSE
AC010451.2	0.000122968	0.000313867	0.695219	Testis	FALSE
QARS	0.000114026	0.000291096	0.695272	Brain_FrontalCortex	FALSE
BCL2L13	-0.0001157	0.000295389	0.69529	SkinSunExposed	FALSE
ANTXR1	0.000119705	0.000305659	0.695333	Brain_SubstantiaNigra	FALSE
KCNRG	0.000119099	0.00030413	0.695351	Brain_CerebellarHemisphere	FALSE
ANTKMT	-0.000120441	0.000307565	0.695358	HeartLeftVentricle	FALSE
AC009567.1	-0.000117254	0.000299539	0.695467	Testis	FALSE
AC008750.5	-0.000118774	0.000303485	0.695527	Pituitary	FALSE
DPYSL3	-0.000121794	0.00031123	0.695554	Vagina	FALSE
MAPK12	0.000112474	0.000287432	0.695571	Prostate	FALSE
RAC1	0.000113832	0.00029093	0.695599	CellsCulturedFibroblasts	FALSE
MEI4	0.000124495	0.000318229	0.695643	Brain_AnteriorCingulateCortex	FALSE
AC093277.1	0.000120681	0.000308509	0.695669	ColonTransverse	FALSE
IKZF3	-0.000118805	0.000303834	0.695783	CellsEBVTransformedLymphocytes	FALSE
GALK1	0.000120613	0.000308475	0.6958	Liver	FALSE
LINC01001	-0.00011801	0.000301836	0.695818	Testis	FALSE
AC036108.1	-0.000116361	0.000297623	0.695822	Brain_Cerebellum	FALSE
TAS2R31	0.00013095	0.00033495	0.695833	NerveTibial	FALSE
VCAN-AS1	0.000116795	0.000298814	0.695901	Testis	FALSE
AL731566.3	-0.000114286	0.000292419	0.695925	Brain_SpinalCord	FALSE
HRH2	0.000124541	0.00031875	0.696007	KidneyCortex	FALSE
HOXA1	0.000117308	0.000300247	0.696017	WholeBlood	FALSE
ACYP2	-0.000118341	0.000302899	0.696024	MuscleSkeletal	FALSE
ZNF560	0.000114114	0.000292152	0.696097	ArteryCoronary	FALSE
SERTAD4-AS1	0.000126476	0.000323826	0.696117	Thyroid	FALSE
CD52	0.000116513	0.000298387	0.696187	HeartLeftVentricle	FALSE
FGF11	-0.000117319	0.000300526	0.696257	MuscleSkeletal	FALSE
ACTL10	0.0001218	0.000312015	0.696268	Pancreas	FALSE
AF111169.3	-0.000117725	0.00030158	0.69627	ArteryAorta	FALSE
NEDD1	-0.000118343	0.0003032	0.696307	WholeBlood	FALSE
ZNF362	0.000116579	0.000298697	0.696323	Pituitary	FALSE
ALOX15	-0.000112779	0.000288967	0.696328	Brain_Cerebellum	FALSE
NUPL2	-0.000118083	0.000302568	0.696337	Brain_CerebellarHemisphere	FALSE
AC010226.1	-0.000114901	0.000294424	0.696348	ColonSigmoid	FALSE
AC021683.3	0.000114317	0.000292943	0.696364	Brain_FrontalCortex	FALSE
DLGAP2-AS1	0.000118152	0.000302773	0.696365	Testis	FALSE
LINC00879	-0.000114462	0.000293439	0.696485	Testis	FALSE
RPS6	0.00011677	0.000299456	0.696582	MuscleSkeletal	FALSE
LRRC36	0.000145669	0.000373575	0.696587	Thyroid	FALSE
AC099066.2	-0.000118768	0.000304586	0.696588	ArteryCoronary	FALSE
SLC25A39	0.000113276	0.000290503	0.696588	Brain_Cerebellum	FALSE
AL118523.1	-0.00012145	0.000311504	0.696624	Testis	FALSE
EIF4E3	-0.000118665	0.000304369	0.696631	Brain_SpinalCord	FALSE
RBM38	-0.00011601	0.00029759	0.696662	Pancreas	FALSE
OR2I1P	0.000114598	0.000293994	0.696689	Vagina	FALSE
AC092171.4	0.000118038	0.000302828	0.696696	Brain_SubstantiaNigra	FALSE
PLXNA1	0.000116958	0.000300076	0.696714	Brain_Cerebellum	FALSE
AC006974.2	0.000118072	0.000302987	0.696764	Testis	FALSE
LRRC27	0.000121032	0.000310606	0.696786	Brain_Cortex	FALSE
CD5	-0.000116625	0.000299365	0.696852	Testis	FALSE
GOLGA4	0.00011899	0.000305438	0.696853	EsophagusMucosa	FALSE
HIST1H3H	-0.000111647	0.000286625	0.69689	CellsEBVTransformedLymphocytes	FALSE
GRIA4	-0.000115866	0.000297457	0.696892	KidneyCortex	FALSE
MYLK2	0.000110555	0.000283856	0.696924	ArteryTibial	FALSE
IFI44L	-0.00011977	0.000307523	0.696931	CellsCulturedFibroblasts	FALSE
CFAP57	0.000118261	0.000303759	0.697036	ArteryAorta	FALSE
AC012467.2	-0.000119787	0.000307679	0.697037	MuscleSkeletal	FALSE
AC018552.2	-0.00012793	0.00032861	0.697051	Testis	FALSE
EPHA1	-0.000115272	0.000296106	0.69706	WholeBlood	FALSE
PCDH12	-0.000117977	0.000303074	0.69708	Testis	FALSE
AL928970.1	-0.000120283	0.00030903	0.697109	Testis	FALSE
GPR158-AS1	0.000111294	0.00028597	0.697144	Pituitary	FALSE
ARHGAP28	-0.000116072	0.000298248	0.697145	Brain_SpinalCord	FALSE
LINC00608	-0.000176467	0.000453629	0.697269	Testis	FALSE
NFIX	0.000113286	0.000291224	0.697278	AdrenalGland	FALSE
APLF	-0.000120411	0.000309593	0.697327	Brain_Amygdala	FALSE
AKAP13	-0.00011256	0.00028942	0.697339	Brain_Cortex	FALSE
AC074389.3	-0.000117236	0.000301463	0.697358	Testis	FALSE
MTPAP	0.000127713	0.000328407	0.697362	Brain_FrontalCortex	FALSE
RP1	-0.000117767	0.000302859	0.697388	SkinSunExposed	FALSE
AC104984.2	0.000130136	0.000334778	0.697482	Testis	FALSE
SEPHS1	0.000126045	0.000324366	0.697582	Brain_FrontalCortex	FALSE
PDE6H	-0.000115069	0.000296122	0.697583	Brain_Amygdala	FALSE
AC027796.4	-0.000124397	0.00032017	0.69762	AdrenalGland	FALSE
LINC02557	-0.000116231	0.000299176	0.697645	Testis	FALSE
LINC01692	0.000114347	0.000294348	0.697665	Testis	FALSE
AP001783.1	-0.000119708	0.000308188	0.697703	MinorSalivaryGland	FALSE
AC016571.1	0.000121904	0.000313843	0.697704	EsophagusMuscularis	FALSE
GAS6-DT	-0.000115961	0.000298549	0.69771	CellsCulturedFibroblasts	FALSE
LINC02052	-0.000114416	0.000294593	0.697732	Testis	FALSE
HOXA7	0.000122059	0.000314309	0.697765	KidneyCortex	FALSE
AC135803.1	-0.0001133	0.000291781	0.697792	Pituitary	FALSE
AL162411.1	0.00011511	0.000296449	0.697797	Thyroid	FALSE
EMP3	-0.000118675	0.000305674	0.69784	Testis	FALSE
CABYR	0.000115029	0.000296287	0.697842	Brain_Cerebellum	FALSE
OSER1-DT	-0.000122707	0.000316095	0.697871	CellsCulturedFibroblasts	FALSE
DPP10	0.000118343	0.000304873	0.697891	HeartAtrialAppendage	FALSE
AC023051.1	-0.000117717	0.000303262	0.697893	KidneyCortex	FALSE
SYNGR4	-0.000115021	0.000296361	0.697934	Testis	FALSE
AC007402.1	-0.000118399	0.000305098	0.697967	Testis	FALSE
RGCC	0.000119742	0.000308624	0.698027	AdiposeSubcutaneous	FALSE
OR7C1	-0.000113105	0.000291518	0.698028	NerveTibial	FALSE
AC018697.1	-0.000121409	0.000312924	0.698031	Spleen	FALSE
GLB1	-0.000122005	0.000314488	0.698056	Brain_CerebellarHemisphere	FALSE
AL583854.1	0.000112453	0.000289877	0.698068	Testis	FALSE
AC093274.1	-0.000123878	0.000319388	0.69812	Testis	FALSE
MAPK9	-0.000119226	0.000307395	0.698121	Brain_CaudateBasalGanglia	FALSE
AC083805.2	-0.00011579	0.000298544	0.698128	EsophagusGastroEsophagealJunction	FALSE
TP53BP1	0.000125363	0.000323252	0.698153	CellsCulturedFibroblasts	FALSE
AC020703.1	-0.000115567	0.000298009	0.698167	Testis	FALSE
CHODL	-0.000116245	0.000299894	0.698298	ArteryAorta	FALSE
TDRD15	-0.000116778	0.000301288	0.698315	Liver	FALSE
SERGEF	0.000113538	0.000292975	0.698361	MuscleSkeletal	FALSE
RUNX1T1	-0.000123107	0.000317701	0.698392	Brain_PutamenBasalGanglia	FALSE
AP001029.2	-0.000111017	0.000286552	0.698443	Brain_Cerebellum	FALSE
BX470102.1	0.000116027	0.00029951	0.698469	Pancreas	FALSE
SYT16	-0.000117111	0.000302317	0.698476	Brain_SubstantiaNigra	FALSE
KRI1	0.000120591	0.000311391	0.698561	Thyroid	FALSE
	-0.000117306	0.000302931	0.698582	BreastMammary	FALSE
AP006545.1	-0.000117623	0.000303781	0.698613	Ovary	FALSE
TRAPPC9	-0.000117887	0.000304495	0.698641	Thyroid	FALSE
OR8A1	-0.000119436	0.00030852	0.698665	Testis	FALSE
RRM1	0.000111487	0.00028802	0.698698	ArteryTibial	FALSE
C19orf85	0.000123013	0.000317803	0.698703	ColonSigmoid	FALSE
AL356124.1	0.000116514	0.000301014	0.698705	Testis	FALSE
DSG2	-0.000113602	0.000293541	0.698754	AdrenalGland	FALSE
AC026367.2	0.000116661	0.000301447	0.698754	Thyroid	FALSE
ICAM3	0.000118016	0.000304978	0.698783	Spleen	FALSE
LINC01727	0.000125743	0.000324979	0.698811	Spleen	FALSE
LIN9	0.000112219	0.000290046	0.698831	KidneyCortex	FALSE
ELOVL6	-0.000130239	0.00033665	0.698855	Lung	FALSE
OLIG2	0.000114783	0.000296708	0.698865	Brain_CerebellarHemisphere	FALSE
SLAMF9	0.000117284	0.000303228	0.698917	WholeBlood	FALSE
LINC01355	0.000110887	0.000286698	0.698925	Brain_Amygdala	FALSE
PTPRD-AS2	-0.000126607	0.000327394	0.698971	Brain_FrontalCortex	FALSE
AC010976.2	-0.000119127	0.000308059	0.698979	EsophagusMucosa	FALSE
AC021736.1	-0.000119359	0.000308741	0.699055	Testis	FALSE
SLC39A11	0.000116504	0.00030139	0.699086	Brain_Cerebellum	FALSE
ZFC3H1	0.000118499	0.000306611	0.699142	MinorSalivaryGland	FALSE
SSTR5-AS1	-0.000119731	0.000309933	0.699267	HeartLeftVentricle	FALSE
ABCA8	-0.000114205	0.000295659	0.699296	Testis	FALSE
AC084809.1	0.000113305	0.000293425	0.69939	Brain_CaudateBasalGanglia	FALSE
GALNT7	-0.000130863	0.000338923	0.699414	Brain_SubstantiaNigra	FALSE
SEPTIN14	0.000114643	0.000296935	0.699431	Testis	FALSE
RAB2B	0.000118577	0.000307178	0.699483	MinorSalivaryGland	FALSE
FAM184A	0.000116984	0.000303097	0.699526	Liver	FALSE
ZWINT	-0.000123572	0.000320181	0.699539	Testis	FALSE
CDK10	0.000110641	0.000286721	0.699584	NerveTibial	FALSE
AL138899.1	0.000119858	0.000310627	0.699603	Testis	FALSE
CRYAB	0.000117645	0.000304917	0.699626	CellsCulturedFibroblasts	FALSE
DDB1	-0.000113714	0.000294737	0.699634	Uterus	FALSE
KLHL33	0.000114242	0.000296115	0.699643	NerveTibial	FALSE
NHP2	-0.000112022	0.000290382	0.699664	Brain_SubstantiaNigra	FALSE
LINC01476	-0.000117678	0.000305114	0.699731	Brain_AnteriorCingulateCortex	FALSE
UBAC1	0.000112695	0.000292229	0.699766	EsophagusMuscularis	FALSE
AL356310.1	-0.000118852	0.000308238	0.699805	AdrenalGland	FALSE
MLXIP	0.000118319	0.000306906	0.699853	ColonTransverse	FALSE
AC006058.3	0.000115136	0.000298712	0.699912	CellsCulturedFibroblasts	FALSE
AC011468.3	0.000117906	0.000305904	0.699915	Brain_CerebellarHemisphere	FALSE
AC121761.1	-0.000115869	0.000300687	0.699982	ArteryTibial	FALSE
AC245060.2	-0.000116317	0.000301903	0.700031	SkinSunExposed	FALSE
OTUD6B	0.000112957	0.000293227	0.700075	KidneyCortex	FALSE
SLC24A2	-0.00012014	0.000311888	0.700089	Testis	FALSE
HIPK1	0.000119952	0.000311432	0.700118	Brain_PutamenBasalGanglia	FALSE
CXXC5	-0.000115759	0.00030055	0.700122	CellsCulturedFibroblasts	FALSE
LINC01582	-0.000117605	0.000305355	0.700134	Testis	FALSE
COMP	0.000114216	0.000296594	0.70017	Brain_Cerebellum	FALSE
DTL	-0.000118023	0.000306491	0.70018	Testis	FALSE
Z97192.1	0.000119191	0.000309616	0.700264	Lung	FALSE
AC079061.1	-0.000121262	0.000315038	0.700303	Brain_Cerebellum	FALSE
USP20	-0.000111331	0.000289315	0.700381	Brain_Cerebellum	FALSE
DNAJB2	0.00015014	0.000390202	0.700406	Brain_CaudateBasalGanglia	FALSE
ASAH2	-0.000119912	0.000311661	0.700422	Brain_Cortex	FALSE
C2orf78	0.000114765	0.000298369	0.700506	Testis	FALSE
AC016730.1	-0.000118368	0.00030774	0.700508	SkinNotSunExposed	FALSE
AC005005.3	-0.000119774	0.000311467	0.700574	ColonSigmoid	FALSE
AL392183.1	-0.000118644	0.000308534	0.700579	Testis	FALSE
GMPR2	-0.000112617	0.000292913	0.700629	Vagina	FALSE
TAS2R3	0.000114926	0.000298954	0.700663	Thyroid	FALSE
MYO5B	0.000117889	0.000306746	0.700743	Spleen	FALSE
AC131235.2	0.000120897	0.00031458	0.700749	Vagina	FALSE
AC092652.2	-0.000119012	0.000309678	0.700752	SmallIntestine	FALSE
FAM99A	-0.000116693	0.000303732	0.700834	Pancreas	FALSE
BMP8B	0.00011765	0.00030629	0.700895	Spleen	FALSE
AC090772.1	-0.000114267	0.000297493	0.700905	Pancreas	FALSE
LINC02253	0.000111005	0.000289027	0.700933	NerveTibial	FALSE
MED31	-0.000115393	0.000300484	0.700961	Brain_CaudateBasalGanglia	FALSE
AL033381.1	-0.000118439	0.000308484	0.701025	Testis	FALSE
LINC01567	0.000115096	0.000299791	0.701039	Brain_Hypothalamus	FALSE
RAB11FIP3	0.000114885	0.000299251	0.701047	Brain_PutamenBasalGanglia	FALSE
OTUD3	-0.000113651	0.000296065	0.701075	Brain_CerebellarHemisphere	FALSE
TPTE2	0.00011611	0.000302473	0.701077	Brain_AnteriorCingulateCortex	FALSE
SLC40A1	0.000113737	0.000296344	0.701127	Brain_Hypothalamus	FALSE
LINC01912	0.00011563	0.000301302	0.701152	Testis	FALSE
WNT8A	0.000115155	0.000300117	0.701202	Brain_CerebellarHemisphere	FALSE
LINC02456	-0.000114929	0.000299579	0.701249	Testis	FALSE
RGS4	0.000121599	0.000316966	0.70125	Brain_Cerebellum	FALSE
PPIA	0.000122934	0.000320465	0.701266	SkinSunExposed	FALSE
BNIP5	0.000114993	0.000299785	0.701288	Brain_FrontalCortex	FALSE
PTK7	0.000110423	0.000287894	0.701309	Brain_SpinalCord	FALSE
MFSD3	-0.000115795	0.000301916	0.701324	Pituitary	FALSE
AP001442.1	-0.000116644	0.000304131	0.701328	NerveTibial	FALSE
ACTA1	0.000116728	0.00030438	0.701355	Prostate	FALSE
ZBTB20-AS1	0.000115139	0.000300278	0.701394	Testis	FALSE
SYNJ2BP	-0.00011544	0.00030109	0.701419	Stomach	FALSE
HEY2	0.000115729	0.000301898	0.70147	Testis	FALSE
FAM81A	-0.000110516	0.000288405	0.701573	Thyroid	FALSE
NCKAP1L	0.000114494	0.000298811	0.701599	Testis	FALSE
LINC00922	0.000113896	0.000297282	0.701629	Testis	FALSE
TMEM127	-0.000120882	0.000315625	0.701726	KidneyCortex	FALSE
AC009063.2	0.000115207	0.000300834	0.701752	Brain_Amygdala	FALSE
AC048341.1	0.000129695	0.000338704	0.701784	Pituitary	FALSE
PICART1	-0.000117117	0.000305893	0.701818	Brain_CaudateBasalGanglia	FALSE
CPNE8	0.000123247	0.000321908	0.701822	EsophagusMucosa	FALSE
AC087463.1	-0.000112229	0.000293159	0.701849	Ovary	FALSE
AL772337.2	-0.000113584	0.000296785	0.701932	Testis	FALSE
AC010463.3	0.000112969	0.000295209	0.701963	MinorSalivaryGland	FALSE
FAM111B	0.000115326	0.000301379	0.701972	Testis	FALSE
NKX2-6	0.000117872	0.000308113	0.702046	MinorSalivaryGland	FALSE
AC092535.2	0.000138022	0.000360798	0.702057	CellsEBVTransformedLymphocytes	FALSE
SRSF12	0.000119419	0.000312239	0.702122	CellsCulturedFibroblasts	FALSE
PRELID1	0.000114941	0.000300551	0.70214	SmallIntestine	FALSE
PLCB2	0.000115271	0.000301424	0.702149	Lung	FALSE
SEL1L2	-0.000110851	0.000289896	0.70218	Brain_NucleusAccumbensBasalGanglia	FALSE
LRGUK	0.000117754	0.000307989	0.702216	AdrenalGland	FALSE
MAP2	-0.000112596	0.000294566	0.702281	EsophagusMuscularis	FALSE
RHOF	0.00011666	0.000305199	0.702284	Pituitary	FALSE
PCDHGA2	-0.00011603	0.000303585	0.702316	Pituitary	FALSE
ANXA7	-0.00013853	0.000362619	0.702442	SkinNotSunExposed	FALSE
YAF2	0.000118189	0.00030949	0.702551	CellsCulturedFibroblasts	FALSE
CABLES2	0.00010999	0.000288126	0.702653	EsophagusMuscularis	FALSE
FAM102B	0.000138923	0.000363919	0.702654	Ovary	FALSE
LINC01096	0.000113731	0.000297937	0.702664	Testis	FALSE
RPL3L	-0.000112569	0.000294898	0.702669	Pancreas	FALSE
U47924.3	-0.00011959	0.000313321	0.702695	Brain_SubstantiaNigra	FALSE
AP001092.1	-0.00011889	0.000311488	0.702697	CellsCulturedFibroblasts	FALSE
AGPAT4	-0.000112787	0.000295506	0.702704	Thyroid	FALSE
TMEM167B	0.000114122	0.000299024	0.702723	WholeBlood	FALSE
CAV2	0.000117426	0.000307709	0.702749	Testis	FALSE
SGF29	-0.000113031	0.000296195	0.70275	Pancreas	FALSE
TTYH3	-0.000116965	0.000306563	0.702806	Thyroid	FALSE
AGAP2	0.000125591	0.000329286	0.702904	Liver	FALSE
GPC6	0.000114235	0.000299526	0.702918	ArteryAorta	FALSE
GRAP	-0.000125023	0.000327863	0.702962	Testis	FALSE
ANGPT1	-0.000118518	0.000310814	0.70297	WholeBlood	FALSE
JMY	-0.000136263	0.000357391	0.703003	Testis	FALSE
CMTM8	-0.000117832	0.000309116	0.703064	Pancreas	FALSE
ARHGEF11	0.000109705	0.000287833	0.7031	Thyroid	FALSE
CYTH2	-0.000115356	0.000302679	0.703117	Brain_Cerebellum	FALSE
MT1B	0.000112321	0.000294745	0.703146	CellsCulturedFibroblasts	FALSE
CISD3	-0.000116786	0.000306467	0.703151	Brain_CaudateBasalGanglia	FALSE
UXS1	-0.000117292	0.00030781	0.703165	EsophagusMucosa	FALSE
LINC02164	-0.000114921	0.000301587	0.703165	Testis	FALSE
CEP70	-0.000117478	0.000308318	0.703184	Testis	FALSE
PINLYP	-0.000113385	0.000297619	0.703224	Brain_PutamenBasalGanglia	FALSE
AL391422.4	-0.000114404	0.000300326	0.703255	Testis	FALSE
ARHGAP18	-0.000113769	0.000298673	0.703268	NerveTibial	FALSE
LCN10	-0.000117659	0.000308978	0.703352	Brain_CerebellarHemisphere	FALSE
AC116096.1	0.000121456	0.000318975	0.703375	Testis	FALSE
FAM74A1	0.000113688	0.000298604	0.703404	Testis	FALSE
ZDHHC8	-0.00011165	0.000293259	0.703412	CellsCulturedFibroblasts	FALSE
ERVV-1	0.000117243	0.000308031	0.703486	Prostate	FALSE
RGS2	0.000110987	0.000291616	0.703506	Pancreas	FALSE
RUNDC3B	-0.000113872	0.000299198	0.703507	HeartAtrialAppendage	FALSE
CDH3	0.000117162	0.000307865	0.70353	Brain_AnteriorCingulateCortex	FALSE
TMEM244	-0.000113955	0.000299548	0.703632	Pituitary	FALSE
PELI2	0.000115934	0.000304856	0.703729	CellsCulturedFibroblasts	FALSE
EEPD1	0.000115986	0.000305044	0.703779	ColonSigmoid	FALSE
PLA2G12A	-0.000112358	0.000295512	0.703788	Brain_SpinalCord	FALSE
AC090425.3	-0.000113588	0.000298753	0.703794	Brain_Cerebellum	FALSE
AL359182.1	0.000114847	0.000302091	0.703817	AdrenalGland	FALSE
PSMD6	0.00011728	0.000308521	0.703847	Pancreas	FALSE
SLC41A2	-0.000113587	0.000298907	0.703941	EsophagusMuscularis	FALSE
NAA35	0.000118762	0.000312562	0.703973	SkinSunExposed	FALSE
CHCHD5	0.00011741	0.00030903	0.703997	Brain_FrontalCortex	FALSE
ARFGEF2	-0.000113629	0.000299104	0.704022	Testis	FALSE
WDR1	0.000112431	0.000296017	0.704085	Testis	FALSE
EIF2B4	0.000114285	0.000300938	0.704123	Prostate	FALSE
AC015853.2	-0.000110105	0.000289933	0.704123	Testis	FALSE
PLEKHG5	-0.000119953	0.000315912	0.704165	CellsEBVTransformedLymphocytes	FALSE
DLGAP4-AS1	-0.000114091	0.000300501	0.704192	Brain_SubstantiaNigra	FALSE
PANX2	-0.00011925	0.000314294	0.704375	ArteryAorta	FALSE
SPATC1L	0.00011727	0.000309079	0.70438	NerveTibial	FALSE
TLCD4	0.000114815	0.000302633	0.704402	Thyroid	FALSE
UQCRH	0.000108836	0.000286894	0.704423	ArteryTibial	FALSE
SELENOH	0.000114938	0.000303115	0.704548	MinorSalivaryGland	FALSE
	0.000119112	0.000314137	0.704561	KidneyCortex	FALSE
AC008556.1	0.000118381	0.000312219	0.70457	SkinNotSunExposed	FALSE
NPEPPS	0.000111364	0.000293779	0.704634	NerveTibial	FALSE
CDC42-IT1	-0.000115103	0.000303749	0.704732	Vagina	FALSE
PEX7	-0.00011798	0.000311386	0.704774	CellsCulturedFibroblasts	FALSE
KCNH6	0.000109846	0.000289972	0.704827	Lung	FALSE
HSDL1	-0.000114895	0.000303303	0.704829	WholeBlood	FALSE
CEACAM5	0.000110531	0.000291792	0.704836	ArteryCoronary	FALSE
AC007620.3	-0.000127884	0.000337685	0.704905	Brain_Cortex	FALSE
LINC02146	0.000121225	0.000320123	0.704924	Testis	FALSE
HOXD10	-0.000112941	0.00029831	0.704984	AdiposeVisceral	FALSE
AC103923.1	0.000112247	0.000296492	0.704999	Brain_Amygdala	FALSE
ADORA2A-AS1	-0.000119563	0.000315866	0.705042	Testis	FALSE
PAQR9	-0.000111733	0.000295188	0.705049	Liver	FALSE
AC006252.1	0.000120387	0.000318063	0.705059	Testis	FALSE
USP49	-0.000117439	0.000310318	0.705099	Spleen	FALSE
AC025265.1	0.000116107	0.000306801	0.705103	Brain_CerebellarHemisphere	FALSE
CYP21A2	0.000109348	0.000288979	0.705138	Brain_Cerebellum	FALSE
AC005209.1	-0.000111714	0.00029531	0.705214	Testis	FALSE
RRAGC	-0.000116769	0.000308686	0.705225	CellsEBVTransformedLymphocytes	FALSE
SLC44A5	0.000112931	0.000298548	0.705232	SkinSunExposed	FALSE
AL355482.2	-0.000111026	0.000293532	0.705253	Prostate	FALSE
AC026780.2	0.000111871	0.000295854	0.705335	Brain_Hypothalamus	FALSE
IFIT3	0.000118487	0.000313364	0.705347	Liver	FALSE
KHDRBS2	-0.000111387	0.000294602	0.705361	AdrenalGland	FALSE
TM7SF3	0.000111547	0.000295126	0.705458	Spleen	FALSE
CFB	-0.000115033	0.000304384	0.70549	Brain_Cerebellum	FALSE
CDK5R1	-0.00011425	0.000302326	0.705503	WholeBlood	FALSE
DOK2	-0.000117885	0.000311963	0.705521	WholeBlood	FALSE
AC124016.1	0.000120468	0.000318847	0.705562	MinorSalivaryGland	FALSE
LINC01229	0.000119476	0.000316263	0.7056	SkinNotSunExposed	FALSE
TLE1	-0.000111212	0.000294438	0.705648	MuscleSkeletal	FALSE
TSPAN33	0.000114044	0.000301959	0.705669	CellsCulturedFibroblasts	FALSE
THNSL2	0.000121181	0.000321028	0.705819	Thyroid	FALSE
EPHB1	0.000109216	0.000289342	0.70583	ColonSigmoid	FALSE
BMP6	0.000113088	0.0002996	0.705831	NerveTibial	FALSE
TMEM266	-0.000120019	0.00031799	0.705855	Lung	FALSE
TBC1D9B	0.000110616	0.000293083	0.705861	NerveTibial	FALSE
KLHDC8A	0.000108962	0.000288765	0.705922	EsophagusMucosa	FALSE
PPP2R1B	0.000110341	0.000292431	0.705934	Brain_NucleusAccumbensBasalGanglia	FALSE
QPCT	-0.000115853	0.000307039	0.705935	CellsCulturedFibroblasts	FALSE
LINC02796	0.000116531	0.000308892	0.705986	Testis	FALSE
DIRC3	0.000113025	0.000299659	0.706041	ArteryAorta	FALSE
	-0.00011168	0.00029611	0.706058	KidneyCortex	FALSE
AC125611.4	-0.000112588	0.000298526	0.706067	ArteryCoronary	FALSE
AP002340.1	-0.000109479	0.000290283	0.706067	SkinSunExposed	FALSE
KSR1	-0.000112488	0.000298371	0.70617	Brain_CerebellarHemisphere	FALSE
OR9G4	-0.00011377	0.000301777	0.706175	Spleen	FALSE
SLK	0.000114374	0.000303401	0.706196	SkinSunExposed	FALSE
NUP188	-0.000114722	0.000304357	0.706226	EsophagusMucosa	FALSE
LAIR1	-0.000111555	0.000296211	0.706468	Spleen	FALSE
ID3	0.000110481	0.00029351	0.706612	Pituitary	FALSE
MUC13	-0.000112187	0.000298056	0.706624	KidneyCortex	FALSE
LINC01680	-0.000116362	0.000309175	0.706648	Testis	FALSE
AL162511.1	-0.00011411	0.000303195	0.706651	Thyroid	FALSE
DCUN1D3	0.000111529	0.000296392	0.706704	EsophagusMucosa	FALSE
AC021074.3	0.000111906	0.000297397	0.706708	Liver	FALSE
PLCH1	-0.000114082	0.000303225	0.706748	NerveTibial	FALSE
SLC13A4	0.000117295	0.000311787	0.706767	SmallIntestine	FALSE
LINC02819	0.000112912	0.000300181	0.706809	Testis	FALSE
EPB41L4A-DT	-0.00011109	0.000295365	0.706834	Brain_NucleusAccumbensBasalGanglia	FALSE
TYW1B	-0.000117071	0.000311308	0.706873	AdiposeSubcutaneous	FALSE
CUL3	0.000116413	0.000309761	0.707055	Brain_NucleusAccumbensBasalGanglia	FALSE
LINC01635	-0.000114713	0.000305286	0.7071	Pancreas	FALSE
TTC8	-0.000117255	0.000312085	0.70713	Brain_CerebellarHemisphere	FALSE
PRSS37	-0.000113542	0.000302256	0.707179	Brain_CerebellarHemisphere	FALSE
C21orf62-AS1	-0.000112724	0.000300083	0.707182	EsophagusMuscularis	FALSE
TMEM254-AS1	0.000112436	0.000299354	0.707218	Thyroid	FALSE
MMP12	0.000109657	0.000291987	0.707248	KidneyCortex	FALSE
LINC01698	0.000116044	0.000309018	0.707271	SkinSunExposed	FALSE
WBP11	0.000113833	0.000303132	0.707273	ColonTransverse	FALSE
DIPK1B	-0.000118534	0.000315706	0.707322	Brain_CerebellarHemisphere	FALSE
METTL26	-0.000107862	0.000287294	0.707335	NerveTibial	FALSE
C5orf22	-0.000115508	0.000307664	0.707338	ArteryTibial	FALSE
PTMA	-0.000112896	0.000300742	0.70737	EsophagusMucosa	FALSE
SPATA32	0.000109565	0.000291884	0.707386	WholeBlood	FALSE
ADGRF5	-0.000116524	0.000310516	0.70747	Thyroid	FALSE
AC073365.1	0.000113341	0.000302094	0.707523	Brain_Cortex	FALSE
SRFBP1	-0.000106811	0.000284724	0.707559	MinorSalivaryGland	FALSE
ATP9B	-0.000112246	0.000299253	0.707596	WholeBlood	FALSE
TBC1D16	-0.000111863	0.000298312	0.707673	Brain_CerebellarHemisphere	FALSE
FANCG	-0.000119676	0.000319151	0.707675	Pancreas	FALSE
TRPC7-AS1	0.000108167	0.0002885	0.707715	Brain_PutamenBasalGanglia	FALSE
PPP4R1-AS1	0.00011194	0.000298607	0.707756	Testis	FALSE
LINC00442	0.00011547	0.000308034	0.707764	Pituitary	FALSE
C4orf3	0.000113611	0.000303102	0.70779	WholeBlood	FALSE
AC013472.2	0.000115616	0.000308473	0.707808	Brain_Hypothalamus	FALSE
IRF9	-0.00012964	0.0003459	0.707819	Brain_SpinalCord	FALSE
AC009804.2	0.000118973	0.000317495	0.707866	Testis	FALSE
FLT1	0.000110141	0.00029394	0.707882	KidneyCortex	FALSE
MIR3150BHG	0.000110894	0.000295995	0.707924	Testis	FALSE
LINC01016	-0.000110637	0.000295401	0.70801	Testis	FALSE
AC138089.1	0.000116261	0.000310517	0.708099	CellsEBVTransformedLymphocytes	FALSE
SLFNL1-AS1	0.000112824	0.00030134	0.708102	Testis	FALSE
MRPL35	-0.000127863	0.000341563	0.708148	EsophagusMuscularis	FALSE
AC016933.1	-0.000109623	0.000292846	0.708155	Pancreas	FALSE
BRD7	0.000120684	0.000322394	0.708155	WholeBlood	FALSE
AHNAK	-0.000162109	0.000433552	0.708473	Pancreas	FALSE
AP000439.2	-0.000110841	0.000296472	0.708506	Brain_Cortex	FALSE
RBM22	0.000116018	0.000310326	0.708511	Brain_Hypothalamus	FALSE
PIFO	-0.000111625	0.000298635	0.708565	Testis	FALSE
ABHD17C	-0.000121916	0.000326238	0.708627	WholeBlood	FALSE
AL359317.1	0.000114445	0.000306257	0.708636	Brain_Cerebellum	FALSE
AP002812.5	0.000114845	0.000307336	0.708645	Brain_CerebellarHemisphere	FALSE
LUC7L	-0.000132823	0.000355466	0.708659	Brain_Amygdala	FALSE
POLR2I	0.000111249	0.000297728	0.70866	Brain_Amygdala	FALSE
C15orf56	-0.000113609	0.000304095	0.708706	Testis	FALSE
AC090772.2	-0.00011239	0.000300936	0.708802	Testis	FALSE
AP000688.1	0.000112205	0.000300505	0.708861	MinorSalivaryGland	FALSE
UHRF1	-0.000110995	0.000297358	0.708949	NerveTibial	FALSE
AC131571.1	0.000108554	0.000290897	0.709024	Brain_AnteriorCingulateCortex	FALSE
NENF	0.000110678	0.000296633	0.709065	SkinSunExposed	FALSE
ANO3	-0.000112454	0.000301482	0.709147	Pancreas	FALSE
RHBDD3	0.000112032	0.000300458	0.709246	Brain_CaudateBasalGanglia	FALSE
AC004585.1	-0.000111411	0.000298947	0.70939	Brain_SpinalCord	FALSE
AC027544.2	-0.000111578	0.000299498	0.709485	AdiposeVisceral	FALSE
LINC02812	-0.000113937	0.000305862	0.709513	Spleen	FALSE
AC068722.2	0.000113791	0.000305485	0.709528	MinorSalivaryGland	FALSE
CMTR2	-0.000127487	0.000342466	0.709699	NerveTibial	FALSE
LINC01141	-0.000124193	0.000333657	0.709732	Testis	FALSE
SLC37A3	0.000108834	0.000292437	0.709772	Brain_Cerebellum	FALSE
RITA1	-0.000111846	0.000300567	0.709805	EsophagusGastroEsophagealJunction	FALSE
TRIM71	-0.000113517	0.000305075	0.709824	Pituitary	FALSE
AP3B1	-0.000115101	0.000309446	0.709925	WholeBlood	FALSE
ZC3H10	0.000109441	0.00029424	0.709935	Brain_Hypothalamus	FALSE
GSTM1	-0.000108692	0.000292248	0.709956	Uterus	FALSE
AP002856.3	0.000120068	0.000322844	0.709964	CellsEBVTransformedLymphocytes	FALSE
SEC16A	0.000110704	0.000297717	0.710011	WholeBlood	FALSE
DOCK4	-0.00010932	0.000294028	0.710042	Brain_Cerebellum	FALSE
IGSF23	0.000113923	0.000306421	0.710054	Liver	FALSE
RASA1	0.000115904	0.000311756	0.710059	NerveTibial	FALSE
OR52L1	-0.000114457	0.000307864	0.71006	Testis	FALSE
ZFYVE28	-0.000110144	0.000296281	0.710077	MuscleSkeletal	FALSE
AKAP8	0.000112674	0.000303092	0.710081	Brain_FrontalCortex	FALSE
CES5A	0.000109393	0.000294278	0.710092	SkinSunExposed	FALSE
CCNG2	-0.00011155	0.000300118	0.710126	Brain_CerebellarHemisphere	FALSE
DYNLRB1	0.000113357	0.000305043	0.710184	Ovary	FALSE
TBKBP1	0.000110674	0.000297836	0.710197	CellsCulturedFibroblasts	FALSE
AC107391.1	0.000109743	0.000295351	0.710216	Testis	FALSE
AC103858.1	0.000110001	0.000296047	0.710217	Liver	FALSE
AC005324.2	0.000111991	0.000301501	0.710308	Testis	FALSE
TAS1R1	-0.000112981	0.000304311	0.710438	SkinNotSunExposed	FALSE
STX11	0.000116281	0.000313215	0.710453	Brain_SubstantiaNigra	FALSE
CCDC80	-0.000108932	0.000293445	0.710477	ArteryAorta	FALSE
AP006545.2	-0.000119825	0.000322862	0.71054	KidneyCortex	FALSE
AL035250.2	-0.000110608	0.000298151	0.710654	Vagina	FALSE
LINC01951	0.000112107	0.000302269	0.710725	Brain_CaudateBasalGanglia	FALSE
MGME1	0.000109769	0.000296028	0.710783	Spleen	FALSE
NUDCD2	-0.000110062	0.000296825	0.710789	KidneyCortex	FALSE
ALG14	-0.000112917	0.000304578	0.710838	KidneyCortex	FALSE
AC112204.2	0.000116758	0.000314951	0.710849	Testis	FALSE
AC083967.1	0.000109338	0.000294944	0.710858	ArteryTibial	FALSE
FRAS1	-0.00011484	0.000309798	0.710868	NerveTibial	FALSE
TRIL	0.000109852	0.000296416	0.710936	Testis	FALSE
ZDHHC6	0.000108195	0.000291983	0.710973	Pituitary	FALSE
RGL3	-0.000113389	0.000306058	0.711024	Pancreas	FALSE
AC003956.1	-0.000110875	0.000299274	0.711025	HeartLeftVentricle	FALSE
AC090415.2	-0.000117363	0.000316844	0.711077	CellsEBVTransformedLymphocytes	FALSE
USP50	0.000108281	0.000292328	0.711078	Testis	FALSE
SLC7A8	-0.000112714	0.000304309	0.711091	Brain_Cerebellum	FALSE
TMEM43	0.000117118	0.000316233	0.71112	Brain_CerebellarHemisphere	FALSE
MFN2	-0.000114008	0.000307848	0.711132	WholeBlood	FALSE
LINC01814	-0.000112179	0.000302939	0.711158	Thyroid	FALSE
SGO1-AS1	0.000113186	0.000305671	0.711169	Uterus	FALSE
RDX	0.000110199	0.000297622	0.711187	ColonTransverse	FALSE
AHDC1	0.000111288	0.0003006	0.71122	Testis	FALSE
LINC00917	-0.000118071	0.000318996	0.711286	Testis	FALSE
AC103853.1	0.000112335	0.000303512	0.711295	Brain_Cerebellum	FALSE
LINC01900	0.000111902	0.000302368	0.711319	Liver	FALSE
KRTCAP2	0.000109752	0.000296603	0.711362	Brain_AnteriorCingulateCortex	FALSE
TMEM192	0.000139847	0.000378034	0.711434	Brain_CaudateBasalGanglia	FALSE
PITPNA-AS1	0.000118667	0.000320782	0.711436	MuscleSkeletal	FALSE
PELO	-0.000121397	0.000328178	0.711448	SkinNotSunExposed	FALSE
AC092535.4	0.000114895	0.000310612	0.711458	Pituitary	FALSE
AC092954.2	-0.000108771	0.000294113	0.711512	Pituitary	FALSE
HTR1B	-0.000105544	0.000285546	0.711666	Brain_AnteriorCingulateCortex	FALSE
VSTM2A-OT1	0.000112093	0.000303325	0.711722	Brain_NucleusAccumbensBasalGanglia	FALSE
TRIM47	-0.000116652	0.000315673	0.711731	Brain_CerebellarHemisphere	FALSE
AC005332.1	0.000109116	0.000295366	0.711811	SmallIntestine	FALSE
FAM86C1	-0.000114631	0.000310312	0.711825	MuscleSkeletal	FALSE
BYSL	-0.00010815	0.000292781	0.71184	CellsCulturedFibroblasts	FALSE
LINC02165	0.000113092	0.000306169	0.711847	Testis	FALSE
DEFB135	-0.000136481	0.000369502	0.711858	Testis	FALSE
XRCC2	0.000109353	0.000296072	0.711871	Brain_CerebellarHemisphere	FALSE
GYS2	-0.00011512	0.000311687	0.711872	Pancreas	FALSE
POLR1A	-0.000120037	0.000325118	0.711973	NerveTibial	FALSE
LCMT1-AS1	0.000113342	0.000306991	0.711977	Brain_SpinalCord	FALSE
CYP19A1	-0.000112515	0.000304752	0.711978	EsophagusMucosa	FALSE
ILF3	-0.000111007	0.000300728	0.712033	KidneyCortex	FALSE
AP001626.1	-0.000110442	0.000299233	0.712066	NerveTibial	FALSE
AL109955.1	0.000107859	0.000292244	0.712074	Brain_CerebellarHemisphere	FALSE
MARVELD1	0.00011849	0.000321061	0.712086	MinorSalivaryGland	FALSE
TRMT5	0.000110422	0.000299222	0.712106	Brain_Amygdala	FALSE
AC006455.5	-0.000105211	0.00028516	0.712162	Testis	FALSE
CTAGE4	0.000108981	0.000295436	0.712217	Testis	FALSE
TBX21	-0.000106254	0.000288072	0.712244	KidneyCortex	FALSE
PHLDB2	0.000115144	0.000312229	0.712293	ArteryTibial	FALSE
AC034238.1	-0.000109853	0.000298029	0.712428	Testis	FALSE
AC136624.1	-0.000110707	0.000300415	0.712492	Liver	FALSE
CD163	-0.000118363	0.000321192	0.712492	Testis	FALSE
TMED1	0.000109156	0.000296299	0.712577	ColonTransverse	FALSE
METAP2	-0.000118249	0.0003211	0.712679	AdrenalGland	FALSE
AL137186.1	-0.000105511	0.000286655	0.712816	Spleen	FALSE
ORC2	0.000114335	0.000310759	0.712932	Brain_SubstantiaNigra	FALSE
CACNB1	0.000109549	0.000297897	0.713068	Thyroid	FALSE
FGF21	0.000110989	0.000301824	0.713078	Brain_CerebellarHemisphere	FALSE
AL137003.2	0.000108132	0.000294172	0.713186	NerveTibial	FALSE
AC090983.1	-0.000119209	0.000324322	0.713201	Thyroid	FALSE
SRC	0.000111495	0.000303361	0.713222	KidneyCortex	FALSE
GPATCH4	-0.000138242	0.000376214	0.71328	Brain_FrontalCortex	FALSE
C21orf58	0.00010897	0.000296563	0.71329	Brain_Cerebellum	FALSE
C1GALT1C1L	-0.000114892	0.000312687	0.713297	Testis	FALSE
EXOSC7	0.000112419	0.000306027	0.713358	Testis	FALSE
AL031595.2	-0.000112484	0.000306244	0.713396	NerveTibial	FALSE
AL159169.2	-0.000111499	0.000303643	0.713466	NerveTibial	FALSE
ARL2	0.000113918	0.000310371	0.713591	ColonSigmoid	FALSE
HS3ST5	-0.000110712	0.000301663	0.713617	Brain_SubstantiaNigra	FALSE
HDAC4	-0.000111644	0.000304327	0.713728	EsophagusMuscularis	FALSE
ADNP	0.000109936	0.000299782	0.713829	Brain_CaudateBasalGanglia	FALSE
AC087276.1	-0.000113262	0.000308893	0.713865	Vagina	FALSE
THSD7B	0.000114301	0.000311741	0.713878	HeartAtrialAppendage	FALSE
GK3P	0.000113786	0.000310449	0.713978	Testis	FALSE
AL034376.2	0.000110793	0.000302376	0.71406	SkinSunExposed	FALSE
AK3	0.000111815	0.000305184	0.714079	MuscleSkeletal	FALSE
CYB561	-0.000110828	0.000302547	0.714129	Brain_Cortex	FALSE
AC105137.2	0.000112523	0.000307228	0.714178	CellsEBVTransformedLymphocytes	FALSE
ZNF589	-0.000125141	0.000341752	0.714236	NerveTibial	FALSE
DEAF1	-0.00011734	0.000320582	0.714349	Pancreas	FALSE
ERICH6	0.000114499	0.000312837	0.714364	Testis	FALSE
LCMT2	0.000111427	0.000304569	0.714476	EsophagusMucosa	FALSE
UTP11	0.000109832	0.000300236	0.714502	Uterus	FALSE
AC132872.1	0.000114347	0.000312613	0.714532	Brain_Hypothalamus	FALSE
CCZ1B	0.000108249	0.000296	0.714586	Spleen	FALSE
FIP1L1	0.000116525	0.000318654	0.714606	AdrenalGland	FALSE
GNAI3	0.000111491	0.000304919	0.714635	SmallIntestine	FALSE
FGF9	-0.000117556	0.000321508	0.714635	Brain_SubstantiaNigra	FALSE
SULT2B1	0.000110459	0.000302202	0.714728	Brain_AnteriorCingulateCortex	FALSE
RCBTB2	0.000106125	0.000290396	0.714777	Thyroid	FALSE
NSMCE4A	-0.000106109	0.00029043	0.71485	Pancreas	FALSE
TMEM74	-0.000111628	0.000305547	0.714861	HeartLeftVentricle	FALSE
LPCAT1	-0.000114323	0.000312974	0.714903	Testis	FALSE
FAM24A	-0.000115	0.00031488	0.71495	Testis	FALSE
ARL14	0.000109457	0.000299719	0.714965	Spleen	FALSE
GPR137C	-0.000109872	0.000300862	0.714971	Brain_Cerebellum	FALSE
SYNJ2-IT1	-0.000112095	0.000306972	0.71499	Testis	FALSE
SARM1	-0.000106797	0.000292475	0.715001	Brain_SubstantiaNigra	FALSE
ZNF350	0.000117446	0.000321697	0.715051	Spleen	FALSE
CHDH	-0.000110408	0.000302421	0.715052	NerveTibial	FALSE
ANKRD33	0.000115734	0.000317118	0.715146	NerveTibial	FALSE
FAM50B	0.00011402	0.000312431	0.715154	ArteryAorta	FALSE
FAM106A	-0.000108609	0.000297618	0.715167	Testis	FALSE
AC209005.1	-0.000112726	0.000308906	0.715173	Testis	FALSE
AC087442.1	-0.00010705	0.000293401	0.715218	Thyroid	FALSE
AC012615.6	0.000109392	0.000299932	0.71532	Brain_CerebellarHemisphere	FALSE
BCL2L11	-0.000110123	0.000301952	0.715332	Brain_Cerebellum	FALSE
AC009506.1	0.000110669	0.000303458	0.715342	WholeBlood	FALSE
DUSP12	0.00011605	0.000318233	0.71536	Prostate	FALSE
C9orf85	-0.000111879	0.000306798	0.715361	KidneyCortex	FALSE
AARD	-0.000111426	0.000305629	0.715426	Testis	FALSE
AC084018.2	0.00011295	0.000309859	0.715471	Pituitary	FALSE
PIH1D1	-0.000110948	0.000304445	0.715541	Testis	FALSE
PCDHA4	-0.000108707	0.000298323	0.715564	Pancreas	FALSE
AP002812.2	-0.000112852	0.000309698	0.715565	NerveTibial	FALSE
AL031733.2	-0.000111458	0.000305876	0.715568	SmallIntestine	FALSE
FSHR	-0.000111116	0.000304949	0.715578	EsophagusMuscularis	FALSE
KLHL38	0.000112015	0.00030745	0.715607	SmallIntestine	FALSE
DEUP1	-0.000109278	0.00029994	0.715611	Brain_SpinalCord	FALSE
USP43	0.000115365	0.00031667	0.715631	Liver	FALSE
CTBP1-AS	-0.000109383	0.000300263	0.715641	Testis	FALSE
AL160408.3	-0.000110118	0.000302291	0.71565	SmallIntestine	FALSE
TSNAXIP1	0.000110499	0.00030337	0.715683	Brain_FrontalCortex	FALSE
AL139353.1	0.000108769	0.000298649	0.715709	Brain_CaudateBasalGanglia	FALSE
C11orf71	-0.000109175	0.00029979	0.715732	NerveTibial	FALSE
SHLD1	0.000110658	0.000303902	0.715767	Pancreas	FALSE
SGK1	-0.000109244	0.00030004	0.715785	MinorSalivaryGland	FALSE
SALRNA1	-0.000105795	0.000290569	0.715787	MinorSalivaryGland	FALSE
CCER1	-0.00010986	0.000301789	0.715837	Testis	FALSE
AL392023.2	0.000104391	0.000286798	0.715867	Brain_SpinalCord	FALSE
FBXL19-AS1	0.000108836	0.000299045	0.715899	KidneyCortex	FALSE
AC034199.1	0.00011091	0.000304766	0.715919	ArteryTibial	FALSE
AC087430.1	0.000115328	0.000317135	0.716115	Testis	FALSE
SMCO4	0.000112276	0.000308749	0.716122	WholeBlood	FALSE
FKBP11	-0.000106853	0.000293859	0.716143	Brain_Cerebellum	FALSE
LINC02682	0.000110345	0.000303479	0.716157	Testis	FALSE
HAR1A	-0.000109574	0.0003014	0.716196	Brain_Cortex	FALSE
PNMA1	-0.000109584	0.000301442	0.716207	Brain_SpinalCord	FALSE
RAB33B	0.000106518	0.000293028	0.716227	EsophagusMuscularis	FALSE
PARP2	0.000106756	0.000293851	0.716382	Brain_Cerebellum	FALSE
TRIO	0.000121063	0.000333293	0.716432	Ovary	FALSE
AL513320.1	-0.000112581	0.00030997	0.716457	BreastMammary	FALSE
KATNA1	0.000106119	0.000292203	0.716479	MuscleSkeletal	FALSE
AC011995.2	-0.000111395	0.00030682	0.71656	Brain_FrontalCortex	FALSE
THOC3	0.000127215	0.0003504	0.716564	Brain_CaudateBasalGanglia	FALSE
AC008937.1	0.000109535	0.000301714	0.716574	CellsEBVTransformedLymphocytes	FALSE
ZNF821	0.000102965	0.000283661	0.716617	AdrenalGland	FALSE
N4BP2L1	0.000110711	0.000305052	0.716662	NerveTibial	FALSE
STX2	-0.000107845	0.000297158	0.716665	NerveTibial	FALSE
THAP6	-0.000113421	0.000312614	0.716744	Brain_Cortex	FALSE
LINC01411	0.000108767	0.000299795	0.716753	SmallIntestine	FALSE
ANO9	-0.000106698	0.000294101	0.71676	Pancreas	FALSE
LARS2	-0.000108389	0.000298838	0.716829	Brain_Cortex	FALSE
FGF14	0.000120938	0.000333517	0.716895	KidneyCortex	FALSE
TRPM5	0.000110559	0.000304956	0.716948	Pancreas	FALSE
AC104664.1	-0.00010772	0.000297209	0.717025	Testis	FALSE
ITGB1BP1	0.000108961	0.000300658	0.717048	Pituitary	FALSE
KIF3C	-0.000112806	0.000311333	0.717106	NerveTibial	FALSE
TMEM86B	-0.000111185	0.000306883	0.717125	Brain_Cortex	FALSE
AC090607.3	0.000111628	0.000308136	0.717153	Testis	FALSE
CD1E	0.000117627	0.000324713	0.717166	SkinNotSunExposed	FALSE
DECR1	-0.000102582	0.0002832	0.717186	WholeBlood	FALSE
IL17RE	0.000110033	0.000303778	0.717192	Pituitary	FALSE
LY96	-0.000114242	0.000315601	0.717366	KidneyCortex	FALSE
ADGRE3	0.000110061	0.000304145	0.717449	MinorSalivaryGland	FALSE
AC027601.1	0.000110795	0.000306199	0.717473	Thyroid	FALSE
LINC00905	0.000105529	0.000291674	0.7175	Testis	FALSE
NBAS	0.000113137	0.000312763	0.717551	HeartAtrialAppendage	FALSE
RPAP1	-0.000108183	0.000299066	0.717551	CellsCulturedFibroblasts	FALSE
AC009884.1	0.000107821	0.000298077	0.71756	Testis	FALSE
CLDN10	0.000107932	0.000298408	0.717582	Pancreas	FALSE
C10orf82	-0.00011377	0.00031457	0.717601	Testis	FALSE
ACOD1	0.000110659	0.000306036	0.71766	Testis	FALSE
LINC01396	0.000108295	0.000299502	0.717665	Testis	FALSE
HBA1	0.000108803	0.000300919	0.717675	Brain_AnteriorCingulateCortex	FALSE
AC006504.1	0.000107023	0.000296033	0.71771	Brain_Cortex	FALSE
EVPL	0.000110247	0.000304955	0.717713	Pancreas	FALSE
SHFL	-0.000109713	0.00030349	0.717725	WholeBlood	FALSE
C1orf195	-0.000114776	0.000317536	0.717758	Testis	FALSE
PRR5L	0.000107526	0.000297514	0.71779	KidneyCortex	FALSE
ALDH9A1	0.00010584	0.000292851	0.717792	ArteryTibial	FALSE
CNN2	-0.00010935	0.00030262	0.717844	WholeBlood	FALSE
PRPF38A	0.000114121	0.000315884	0.717895	ArteryTibial	FALSE
EID2	-0.000108383	0.000300008	0.7179	SmallIntestine	FALSE
AC092953.2	-0.000124527	0.00034472	0.717921	BreastMammary	FALSE
EXOC8	0.000111566	0.000308847	0.717926	Brain_FrontalCortex	FALSE
PRKD2	0.000108208	0.000299556	0.717931	Brain_AnteriorCingulateCortex	FALSE
LINC00366	0.000115325	0.000319296	0.717961	Testis	FALSE
GJD2	0.000110283	0.000305393	0.718012	Pituitary	FALSE
ACSM2B	-0.000111351	0.000308368	0.718027	Uterus	FALSE
AC006064.3	0.000108085	0.000299402	0.718098	SmallIntestine	FALSE
VIRMA	-0.000110231	0.000305369	0.718118	CellsCulturedFibroblasts	FALSE
GK2	-0.000111654	0.000309336	0.718139	Testis	FALSE
CLDN15	0.000119787	0.000331908	0.718173	CellsCulturedFibroblasts	FALSE
GHRH	-0.000104736	0.000290211	0.718178	HeartAtrialAppendage	FALSE
AC021483.2	0.000105608	0.000292629	0.71818	ArteryCoronary	FALSE
SMPD3	0.000107369	0.000297549	0.718217	Brain_Cerebellum	FALSE
FABP5	-0.000108789	0.000301492	0.718224	Brain_PutamenBasalGanglia	FALSE
CDRT1	0.000108756	0.000301508	0.718321	KidneyCortex	FALSE
NKX2-1-AS1	0.000109567	0.000303838	0.718392	Thyroid	FALSE
STRC	-0.000110548	0.000306616	0.718443	Brain_Cortex	FALSE
AC004877.1	0.000112222	0.000311261	0.718445	KidneyCortex	FALSE
TSKU	0.000112213	0.000311292	0.718494	Brain_CerebellarHemisphere	FALSE
EIF4A3	0.000108181	0.000300147	0.718529	CellsCulturedFibroblasts	FALSE
AC008750.3	-0.000104666	0.000290416	0.718549	Brain_Cerebellum	FALSE
CYP1B1-AS1	-0.000109977	0.000305221	0.71861	Brain_Cortex	FALSE
AC005833.2	-0.000107241	0.000297678	0.718654	Spleen	FALSE
KCNQ5-AS1	-0.000123889	0.000343925	0.718683	Testis	FALSE
ZNF814	-0.000108748	0.000302029	0.718804	Prostate	FALSE
ETV3	-0.000107151	0.000297599	0.71881	HeartAtrialAppendage	FALSE
FOXD4L3	0.000110674	0.000307472	0.718887	Brain_NucleusAccumbensBasalGanglia	FALSE
FKBP10	0.000111416	0.000309559	0.718909	Thyroid	FALSE
SLC44A4	0.000117347	0.000326107	0.718966	Pancreas	FALSE
AL021578.1	-0.000105898	0.000294354	0.719024	Brain_FrontalCortex	FALSE
ATG2A	0.000108471	0.000301858	0.719338	AdrenalGland	FALSE
FOXL1	-0.000107436	0.000299031	0.719387	MuscleSkeletal	FALSE
KIAA0408	0.000105783	0.000294468	0.719421	CellsCulturedFibroblasts	FALSE
NORAD	-0.000124167	0.000345663	0.719435	MuscleSkeletal	FALSE
AQR	0.000112445	0.000313033	0.719438	Testis	FALSE
LINC01089	0.000113131	0.000315044	0.719525	NerveTibial	FALSE
LINC00365	-0.000104163	0.000290101	0.719554	Pancreas	FALSE
TUBA4B	0.000157226	0.000437927	0.719579	Thyroid	FALSE
KCNJ10	-0.000108437	0.00030215	0.719683	Brain_Hippocampus	FALSE
SRGAP1	0.000109804	0.000306046	0.71976	Testis	FALSE
SLC43A3	0.000107302	0.000299131	0.71981	Brain_CerebellarHemisphere	FALSE
CCDC183	0.000106064	0.000295777	0.719899	AdrenalGland	FALSE
EIF3K	0.000116009	0.000323519	0.719907	Brain_SubstantiaNigra	FALSE
AL162632.3	0.000120124	0.000335063	0.719962	HeartAtrialAppendage	FALSE
KCNIP3	-0.000112336	0.000313342	0.719962	Thyroid	FALSE
LINC01135	-0.000108723	0.000303349	0.720039	Brain_Amygdala	FALSE
LNPEP	-0.000108786	0.000303541	0.720052	Testis	FALSE
NOP58	0.000109868	0.000306563	0.720056	Brain_SpinalCord	FALSE
AL022476.1	-0.000103056	0.000287565	0.720065	Brain_Cerebellum	FALSE
AANAT	0.000108028	0.000301486	0.720106	CellsEBVTransformedLymphocytes	FALSE
NUMBL	0.000107128	0.000299	0.72013	Brain_CerebellarHemisphere	FALSE
TM6SF2	0.000118766	0.000331541	0.720176	Brain_Cerebellum	FALSE
SPC24	0.000111336	0.000310838	0.72021	CellsEBVTransformedLymphocytes	FALSE
AC025180.1	0.000108243	0.000302219	0.720224	KidneyCortex	FALSE
TTC39B	-0.00010738	0.000299814	0.720228	MuscleSkeletal	FALSE
LINC02804	-0.000132123	0.000369025	0.72032	HeartAtrialAppendage	FALSE
PGGHG	-0.000110618	0.000308973	0.72033	Testis	FALSE
AC092757.3	-0.000107399	0.000300002	0.720349	Brain_PutamenBasalGanglia	FALSE
DQX1	0.000109307	0.000305334	0.72035	SmallIntestine	FALSE
AC025857.2	-0.000107866	0.000301318	0.720358	CellsCulturedFibroblasts	FALSE
DDX21	0.000104655	0.000292373	0.720381	Brain_AnteriorCingulateCortex	FALSE
AC018557.2	0.000109227	0.000305163	0.720397	NerveTibial	FALSE
SLC28A2	-0.000109089	0.000304785	0.720404	Thyroid	FALSE
TMEM30A	0.000144041	0.000402438	0.720405	Brain_PutamenBasalGanglia	FALSE
SBF2	0.000111742	0.000312319	0.720507	CellsCulturedFibroblasts	FALSE
AL391807.1	0.000109269	0.00030541	0.72051	HeartAtrialAppendage	FALSE
AC012636.1	0.000106052	0.000296426	0.720517	Brain_SubstantiaNigra	FALSE
AC005014.2	0.000109162	0.000305123	0.720521	Brain_Cerebellum	FALSE
ELSPBP1	0.000108434	0.000303184	0.720607	Brain_SpinalCord	FALSE
ATXN2-AS	0.000112332	0.000314185	0.720692	Liver	FALSE
TIGIT	-0.000101598	0.000284203	0.72073	Vagina	FALSE
HPS3	-0.000111763	0.000312667	0.720755	CellsEBVTransformedLymphocytes	FALSE
AMPH	0.000102576	0.000287068	0.72085	AdiposeSubcutaneous	FALSE
KAT6B	0.000107386	0.000300566	0.720884	Brain_CaudateBasalGanglia	FALSE
AP001476.1	-0.000106348	0.000297684	0.720904	CellsCulturedFibroblasts	FALSE
PCNX3	0.00010406	0.000291307	0.720931	Brain_Cerebellum	FALSE
AC011900.1	0.000113991	0.00031911	0.720931	Brain_Cerebellum	FALSE
LINC02223	0.00010373	0.000290396	0.720942	Brain_Cortex	FALSE
CERS2	-0.000106028	0.000296893	0.720999	Brain_Cerebellum	FALSE
ANO4	-0.000106795	0.000299081	0.721036	CellsCulturedFibroblasts	FALSE
AC078950.1	0.000108215	0.000303095	0.721069	Brain_NucleusAccumbensBasalGanglia	FALSE
BLACE	0.000110913	0.000310665	0.72108	Testis	FALSE
GRIN2C	-0.000106666	0.000298826	0.721129	NerveTibial	FALSE
AL133499.1	-0.000117115	0.000328119	0.721147	Testis	FALSE
EEA1	-0.000113083	0.000316934	0.72124	CellsCulturedFibroblasts	FALSE
LRIG2	-0.000109715	0.0003075	0.721245	Spleen	FALSE
DRAP1	-0.00010475	0.000293592	0.721252	Thyroid	FALSE
SFTPA2	0.000108032	0.000302822	0.721279	Brain_CerebellarHemisphere	FALSE
AC073429.2	-0.000126729	0.000355315	0.721342	Testis	FALSE
AC035140.1	-0.000105346	0.000295365	0.721345	Brain_Amygdala	FALSE
RRP15	0.00010586	0.000296868	0.7214	Testis	FALSE
AC025280.2	-0.000107432	0.000301317	0.721437	NerveTibial	FALSE
BSND	0.000108595	0.000304635	0.721486	Brain_Cerebellum	FALSE
BOLA1	0.000123339	0.000345997	0.721486	KidneyCortex	FALSE
GAPT	-0.000111462	0.000312772	0.721564	WholeBlood	FALSE
PLEKHB1	0.000104563	0.000293576	0.721713	Pancreas	FALSE
LINC00989	0.000107106	0.00030073	0.721728	SkinSunExposed	FALSE
RBM26-AS1	-0.000103793	0.000291445	0.721743	Pituitary	FALSE
CDC42SE1	-0.00011181	0.000313962	0.721748	SmallIntestine	FALSE
LRRC26	0.000106831	0.000299998	0.721762	Brain_Amygdala	FALSE
KIAA0753	-0.000108573	0.00030492	0.721789	EsophagusGastroEsophagealJunction	FALSE
AC006019.1	-0.000104889	0.000294645	0.721854	Pituitary	FALSE
TGDS	0.000105615	0.000296723	0.721888	Liver	FALSE
AC002465.1	-0.000107881	0.000303176	0.721965	Testis	FALSE
IFNE	-0.000104957	0.000294973	0.721976	MinorSalivaryGland	FALSE
TMEM14A	-0.000105291	0.000295911	0.721976	ArteryAorta	FALSE
LINC02773	0.000112383	0.000315899	0.722024	ArteryTibial	FALSE
FAM81B	0.000124373	0.00034961	0.722031	Brain_CerebellarHemisphere	FALSE
AL133465.1	-0.000103949	0.00029222	0.72205	Brain_AnteriorCingulateCortex	FALSE
AC016987.1	-0.00010785	0.000303214	0.722074	Testis	FALSE
ERICH6B	-0.000107377	0.000301887	0.722077	Brain_Cerebellum	FALSE
AC027688.2	0.000110373	0.000310312	0.72208	Liver	FALSE
HENMT1	-0.000106896	0.000300539	0.72208	Uterus	FALSE
NMU	0.000101723	0.000286009	0.722093	Thyroid	FALSE
PANK3	-0.000108296	0.000304503	0.722106	CellsCulturedFibroblasts	FALSE
AC012309.2	0.00010765	0.000302697	0.722113	Testis	FALSE
FBN3	0.000107087	0.000301187	0.722179	Thyroid	FALSE
LINC02645	-0.000114452	0.000321914	0.72219	Testis	FALSE
RPL3	-0.000111062	0.000312418	0.722221	Brain_SpinalCord	FALSE
AP000695.2	0.000104952	0.000295272	0.722259	MuscleSkeletal	FALSE
AC027307.2	0.000107794	0.000303305	0.722292	Brain_CaudateBasalGanglia	FALSE
SNX3	0.000110448	0.000310825	0.722338	Brain_AnteriorCingulateCortex	FALSE
PLCD4	-0.000118231	0.000332853	0.722436	CellsCulturedFibroblasts	FALSE
RAB31	0.000108701	0.000306127	0.722528	CellsEBVTransformedLymphocytes	FALSE
ELAC2	-0.000110648	0.000311615	0.722531	NerveTibial	FALSE
LINC02509	-0.000110332	0.000310835	0.722625	Testis	FALSE
LINC01548	-0.000107745	0.000303555	0.722631	Testis	FALSE
MAFG-DT	-0.000103209	0.000290806	0.722662	Brain_SubstantiaNigra	FALSE
ACOT12	0.000107287	0.000302298	0.722663	Liver	FALSE
REM1	0.00010457	0.000294714	0.722727	CellsCulturedFibroblasts	FALSE
EMC3	0.000108037	0.000304581	0.722811	KidneyCortex	FALSE
LIMK2	-0.000112241	0.000316486	0.722855	Brain_AnteriorCingulateCortex	FALSE
AL158071.5	-0.000110373	0.000311258	0.722888	Brain_Cortex	FALSE
RDH11	-0.000104238	0.000294058	0.722979	NerveTibial	FALSE
AC025917.1	0.000112644	0.000317791	0.722995	CellsEBVTransformedLymphocytes	FALSE
ZNF845	0.000107663	0.000303858	0.7231	Liver	FALSE
MTMR10	-0.000104863	0.00029596	0.723103	Brain_CerebellarHemisphere	FALSE
FANCD2OS	-0.000113733	0.000321185	0.723261	Testis	FALSE
NOC3L	0.000104622	0.000295537	0.723334	Spleen	FALSE
PTRH2	0.00010627	0.000300198	0.723341	Brain_NucleusAccumbensBasalGanglia	FALSE
LINC01702	-0.000138766	0.000392092	0.723406	Liver	FALSE
AC016745.2	0.000105178	0.00029719	0.723409	Thyroid	FALSE
SOX15	0.000108018	0.000305227	0.72342	Brain_SubstantiaNigra	FALSE
TUG1	-0.000110365	0.000311996	0.723536	Lung	FALSE
CUL5	0.000104539	0.000295577	0.723582	Brain_AnteriorCingulateCortex	FALSE
AC127024.5	0.000105882	0.000299504	0.723696	Brain_Cerebellum	FALSE
SETMAR	0.000102712	0.000290544	0.723702	Testis	FALSE
OR2C3	0.000104981	0.000296968	0.723708	Testis	FALSE
HNF1A-AS1	0.000101161	0.000286192	0.723734	Stomach	FALSE
PEX5L	-0.000110086	0.000311459	0.723749	Testis	FALSE
AL032819.3	0.000112444	0.000318151	0.723768	Brain_Cerebellum	FALSE
AP000302.1	0.000108732	0.000307671	0.723787	Brain_NucleusAccumbensBasalGanglia	FALSE
SPOUT1	0.000108004	0.000305938	0.724071	Spleen	FALSE
AC012555.2	-0.000107301	0.000303954	0.724078	Testis	FALSE
TCF25	0.000102216	0.000289595	0.724118	EsophagusMucosa	FALSE
WDFY3-AS2	0.000104043	0.000294792	0.724137	Brain_CerebellarHemisphere	FALSE
PRSS3	-0.000111378	0.000315579	0.724141	Brain_Cortex	FALSE
TMEM216	-0.000109866	0.000311337	0.724176	Testis	FALSE
LINC01370	0.000111415	0.000315745	0.724192	Liver	FALSE
LINC00315	-0.000106772	0.000302667	0.724262	ArteryTibial	FALSE
ROPN1	-0.000116454	0.000330134	0.724278	Brain_Cortex	FALSE
LINC00839	0.000102838	0.000291568	0.724309	ArteryAorta	FALSE
CR1L	0.000103254	0.000292765	0.724324	KidneyCortex	FALSE
AL512413.1	-0.000109469	0.000310438	0.724368	NerveTibial	FALSE
MMP28	-0.000101354	0.000287498	0.724436	NerveTibial	FALSE
AC133644.2	0.000118993	0.000337591	0.724481	WholeBlood	FALSE
HARS2	0.000106292	0.000301563	0.724486	Brain_FrontalCortex	FALSE
DENND6A-DT	0.000106063	0.000300917	0.724489	Testis	FALSE
SLC5A4-AS1	-0.00010475	0.000297265	0.724556	Brain_Cerebellum	FALSE
GLIS1	0.000111237	0.000315735	0.724607	Brain_CerebellarHemisphere	FALSE
ARL5C	-0.000108444	0.000307863	0.724654	Pancreas	FALSE
AC011747.1	0.000107625	0.000305659	0.724758	Spleen	FALSE
KHDC3L	0.000114753	0.000325928	0.724777	Brain_CerebellarHemisphere	FALSE
AP003721.4	-0.000109671	0.000311507	0.724791	MinorSalivaryGland	FALSE
NPAS1	-0.000105896	0.000300826	0.724827	CellsCulturedFibroblasts	FALSE
AL390067.1	-0.000105872	0.000300768	0.724835	Testis	FALSE
AGR3	-0.000103658	0.000294481	0.724836	SkinNotSunExposed	FALSE
MIR573	-0.000108328	0.000307806	0.724887	Ovary	FALSE
AC004232.1	0.000102132	0.000290234	0.724918	CellsCulturedFibroblasts	FALSE
AL118511.1	-0.000105123	0.000298817	0.724991	Testis	FALSE
AKR1C4	0.000106976	0.00030419	0.725083	Lung	FALSE
ANAPC15	-0.00012053	0.000342781	0.725122	WholeBlood	FALSE
AC116609.2	0.000106924	0.000304138	0.725167	Testis	FALSE
EDIL3	-0.000102003	0.000290172	0.725196	EsophagusGastroEsophagealJunction	FALSE
CBY3	-0.000104092	0.000296192	0.725264	Brain_NucleusAccumbensBasalGanglia	FALSE
COL16A1	0.000105275	0.000299602	0.725303	Brain_Hippocampus	FALSE
AC005912.2	-0.000111586	0.000317579	0.725315	ArteryCoronary	FALSE
GPX4	-0.000105524	0.000300365	0.72535	Brain_Cerebellum	FALSE
CIR1	0.000102275	0.000291119	0.725351	Brain_SubstantiaNigra	FALSE
RAB25	-0.000105384	0.000299974	0.725356	Brain_NucleusAccumbensBasalGanglia	FALSE
RRM2B	0.000112136	0.000319321	0.725463	Testis	FALSE
NEO1	-0.000115897	0.000330041	0.725471	CellsCulturedFibroblasts	FALSE
SCN4B	-0.000106779	0.00030412	0.725509	Brain_Hypothalamus	FALSE
AC105285.1	0.000103757	0.000295531	0.725525	Brain_CerebellarHemisphere	FALSE
SNHG32	-0.000108168	0.000308108	0.725536	Testis	FALSE
ZNF337	-0.000125924	0.00035871	0.725554	EsophagusMuscularis	FALSE
SKA1	-0.00010776	0.00030711	0.725677	Testis	FALSE
EGF	0.000102267	0.000291465	0.725685	Pituitary	FALSE
AC026894.1	0.000104945	0.000299141	0.725724	Testis	FALSE
AC012186.2	0.00010999	0.000313604	0.725793	Uterus	FALSE
AC104237.2	0.000109259	0.000311538	0.725809	SkinNotSunExposed	FALSE
KCNA10	0.000106734	0.000304381	0.725845	Testis	FALSE
CNTNAP2	-0.000108057	0.000308163	0.725852	EsophagusMucosa	FALSE
AL731555.1	0.000110881	0.00031622	0.725857	Testis	FALSE
TSGA10IP	0.000103314	0.000294643	0.725857	Thyroid	FALSE
DPH7	-0.000111911	0.000319175	0.725869	Brain_CerebellarHemisphere	FALSE
DHX35	0.000110935	0.000316405	0.725881	EsophagusMuscularis	FALSE
LINC02448	-0.000106307	0.000303261	0.725929	EsophagusMucosa	FALSE
AC007906.2	0.000108767	0.000310298	0.725946	NerveTibial	FALSE
U2SURP	0.000104808	0.000299018	0.725959	CellsEBVTransformedLymphocytes	FALSE
MAB21L2	0.000106638	0.00030431	0.72602	NerveTibial	FALSE
EPN3	0.000101833	0.000290669	0.726085	Testis	FALSE
LMOD3	0.000114794	0.000327699	0.726112	EsophagusGastroEsophagealJunction	FALSE
AC104564.5	0.000101571	0.000289988	0.726146	MinorSalivaryGland	FALSE
SSR2	0.000102772	0.000293443	0.726169	Brain_CaudateBasalGanglia	FALSE
GPR39	0.000104389	0.000298061	0.72617	Brain_Cerebellum	FALSE
Z94057.1	0.00010498	0.000299796	0.72621	Testis	FALSE
TIE1	0.000104429	0.00029827	0.726254	BreastMammary	FALSE
AC010654.1	-0.000109349	0.000312387	0.726308	Testis	FALSE
RBPMS	-0.000105735	0.000302129	0.726365	Brain_Cerebellum	FALSE
AC007546.1	9.94876e-05	0.000284301	0.726387	Testis	FALSE
GNAT1	-0.00010121	0.000289362	0.726514	Lung	FALSE
ZNF765	-0.00010192	0.000291442	0.726558	MinorSalivaryGland	FALSE
BHLHA15	-0.000102891	0.000294242	0.726579	Brain_Cortex	FALSE
GASAL1	-0.000103815	0.000296893	0.726586	ArteryCoronary	FALSE
SERTAD4	-0.000105344	0.000301295	0.726613	CellsCulturedFibroblasts	FALSE
APOBEC3G	0.000113973	0.00032598	0.726617	Uterus	FALSE
LINC02743	-0.000128285	0.000366915	0.726618	Spleen	FALSE
AKR7A2	-0.000117543	0.000336416	0.726792	Testis	FALSE
CACNA1I	0.00010435	0.000298671	0.726803	Testis	FALSE
ZNF319	-0.000103966	0.000297588	0.726818	Thyroid	FALSE
SRBD1	0.000105641	0.000302389	0.726823	CellsCulturedFibroblasts	FALSE
REG1A	-0.000107532	0.000307809	0.72683	Brain_CaudateBasalGanglia	FALSE
CTHRC1	-0.000110503	0.00031639	0.726894	KidneyCortex	FALSE
IL19	-0.000107368	0.000307415	0.726894	Testis	FALSE
RBM23	-0.000106902	0.000306079	0.726895	Brain_Cerebellum	FALSE
CD83	-0.000101199	0.000289912	0.727039	CellsCulturedFibroblasts	FALSE
AC087855.2	0.000103776	0.0002973	0.727043	Pancreas	FALSE
AC006213.4	0.00010279	0.000294571	0.727129	Brain_NucleusAccumbensBasalGanglia	FALSE
AC012668.3	-0.000108823	0.000311862	0.727132	Testis	FALSE
STX1B	-0.000101868	0.000292011	0.727202	Thyroid	FALSE
ZNF8	-0.000108611	0.000311434	0.727283	Testis	FALSE
AC011825.2	-0.000108747	0.000311845	0.7273	Brain_Cortex	FALSE
AC012464.2	0.000101072	0.000289875	0.727335	Liver	FALSE
ANGEL2	-0.00010023	0.000287469	0.727343	NerveTibial	FALSE
AC091435.2	-0.000104165	0.000298823	0.727401	Ovary	FALSE
CTSG	-0.000104341	0.000299345	0.727417	SkinSunExposed	FALSE
LINC01985	0.000107242	0.0003077	0.727446	Testis	FALSE
C15orf61	0.000115874	0.000332558	0.727516	Brain_CerebellarHemisphere	FALSE
SH2D2A	-0.00011356	0.000325972	0.72756	AdiposeVisceral	FALSE
NDUFB2-AS1	0.000101637	0.000291789	0.727599	Vagina	FALSE
AL161891.1	0.00010749	0.000308615	0.727618	KidneyCortex	FALSE
UBA52	-0.000103189	0.000296318	0.727664	Thyroid	FALSE
CCDC9	-0.000105541	0.000303133	0.727714	CellsEBVTransformedLymphocytes	FALSE
AL136115.1	-0.000109339	0.000314123	0.727782	Pituitary	FALSE
PKP2	-0.000102324	0.000294107	0.727905	EsophagusMucosa	FALSE
TP53I13	0.0001135	0.000326397	0.728039	NerveTibial	FALSE
TMPRSS11E	-0.000109874	0.000316062	0.728115	EsophagusMucosa	FALSE
AC012629.2	0.000108759	0.000312955	0.7282	Brain_PutamenBasalGanglia	FALSE
LINC00667	0.00010269	0.000295534	0.728238	EsophagusGastroEsophagealJunction	FALSE
PARVB	-0.000102789	0.000295822	0.728239	Liver	FALSE
POLE2	0.000102404	0.00029472	0.728246	Ovary	FALSE
DEDD2	0.00010171	0.000292762	0.728279	MinorSalivaryGland	FALSE
EGFR-AS1	0.000105581	0.00030397	0.728338	Brain_SpinalCord	FALSE
SLCO4C1	0.000109142	0.000314235	0.728347	Thyroid	FALSE
AP000654.1	0.000109232	0.00031452	0.728369	ArteryAorta	FALSE
ERICH6-AS1	0.000106872	0.000307767	0.728405	Brain_NucleusAccumbensBasalGanglia	FALSE
AC112715.1	-0.000102096	0.00029403	0.72842	BreastMammary	FALSE
AC116913.1	-0.00010712	0.000308524	0.728441	Brain_Cerebellum	FALSE
FRS2	-0.000104082	0.000299808	0.728471	Thyroid	FALSE
LINC02547	0.000104547	0.000301187	0.728504	HeartAtrialAppendage	FALSE
ST3GAL5	-0.000101908	0.000293609	0.728527	Brain_SpinalCord	FALSE
HIST1H2AB	-0.000102559	0.000295568	0.728599	Testis	FALSE
MYO19	0.000103797	0.000299264	0.728711	EsophagusMuscularis	FALSE
SPIRE2	0.000147782	0.000426083	0.728713	NerveTibial	FALSE
LINC00528	0.000126804	0.000365667	0.728762	Brain_Cerebellum	FALSE
C2orf76	-0.000104546	0.000301679	0.728931	ArteryTibial	FALSE
AL365205.4	-9.92961e-05	0.00028653	0.728932	Brain_Cortex	FALSE
CASQ2	0.000108064	0.000311973	0.729051	ArteryAorta	FALSE
SAC3D1	0.000104656	0.00030214	0.729057	Testis	FALSE
SLC22A18	0.00010201	0.000294525	0.729078	Thyroid	FALSE
HEXIM2	0.000107275	0.000309777	0.72912	Uterus	FALSE
PCDH10	0.000101989	0.000294758	0.729336	NerveTibial	FALSE
GABRD	0.000108093	0.000312428	0.72936	Brain_Cerebellum	FALSE
PSME3	0.000109727	0.000317229	0.729426	Brain_Hypothalamus	FALSE
CCDC24	0.000105268	0.000304388	0.729468	WholeBlood	FALSE
AC099786.1	0.00010409	0.000300985	0.729471	Testis	FALSE
	0.00011417	0.000330193	0.729518	KidneyCortex	FALSE
ZMYND8	-0.000105296	0.000304542	0.729529	HeartAtrialAppendage	FALSE
NUP35	-0.000106521	0.000308092	0.729537	Testis	FALSE
KIAA0556	-0.000104719	0.000302885	0.72954	Ovary	FALSE
AC073569.1	-0.000111024	0.000321161	0.729572	CellsEBVTransformedLymphocytes	FALSE
AC007003.1	-0.00010458	0.000302592	0.729634	Testis	FALSE
AP000722.1	0.000108731	0.00031469	0.729705	Testis	FALSE
AL356234.2	0.000103216	0.000298737	0.729714	Vagina	FALSE
METTL14-DT	0.00010141	0.000293574	0.729769	Brain_Cortex	FALSE
FP565260.6	-0.000101762	0.000294658	0.729828	Testis	FALSE
AC091944.1	0.000105567	0.000305763	0.729902	Brain_Cerebellum	FALSE
ARID3B	-0.00010395	0.000301142	0.729955	Brain_Cerebellum	FALSE
KYAT3	-0.000102965	0.000298325	0.729986	CellsCulturedFibroblasts	FALSE
ATG4C	-0.000102877	0.000298103	0.730016	Thyroid	FALSE
C9orf62	0.000110489	0.000320191	0.73004	Brain_FrontalCortex	FALSE
LAMC1-AS1	-0.000104341	0.000302403	0.730066	NerveTibial	FALSE
GOLGA6L22	-0.000120698	0.000349827	0.730078	Testis	FALSE
AC016716.2	-0.000102622	0.000297476	0.730113	Brain_CaudateBasalGanglia	FALSE
SPRY4-AS1	-0.000103341	0.000299581	0.730131	Thyroid	FALSE
ENPP1	0.000109432	0.000317244	0.730136	Pancreas	FALSE
ZNF710-AS1	0.000103828	0.00030101	0.730146	MinorSalivaryGland	FALSE
HNF1B	0.000107521	0.000311744	0.730169	Brain_Amygdala	FALSE
MYSM1	0.00010235	0.000296793	0.730205	Brain_Cerebellum	FALSE
AP000866.5	-0.00011019	0.000319535	0.730213	Lung	FALSE
ENGASE	0.000119442	0.000346413	0.730249	NerveTibial	FALSE
SPDYE4	0.000104369	0.000302786	0.730323	Testis	FALSE
AC010834.2	-0.000105428	0.000305949	0.730401	Testis	FALSE
LINC02262	0.00010624	0.000308341	0.73043	Testis	FALSE
SUCLA2	-0.000104309	0.000302787	0.730474	ColonTransverse	FALSE
AC009119.2	0.000100515	0.000291792	0.730489	Liver	FALSE
ACAD9	0.000125497	0.000364349	0.730515	Lung	FALSE
AL049651.1	-0.000108278	0.0003144	0.730549	WholeBlood	FALSE
CCL4	-0.000102059	0.000296379	0.730583	MinorSalivaryGland	FALSE
AL512625.1	-0.000110496	0.00032093	0.730622	SmallIntestine	FALSE
GKN1	0.000107013	0.000310815	0.730623	CellsEBVTransformedLymphocytes	FALSE
MZF1	-0.000103002	0.000299182	0.730638	Testis	FALSE
AL355336.1	-0.000106447	0.000309289	0.730723	ArteryCoronary	FALSE
SH3PXD2A-AS1	0.000132958	0.00038635	0.730744	Brain_FrontalCortex	FALSE
SPATA31D4	0.000101803	0.000295826	0.730747	Testis	FALSE
C3AR1	-0.000105584	0.000306819	0.730753	WholeBlood	FALSE
ARHGAP22	-0.000104623	0.000304152	0.73086	ArteryAorta	FALSE
HIST3H2A	-0.000107328	0.000312024	0.730868	Vagina	FALSE
PTENP1-AS	-0.000105794	0.000307606	0.730903	Brain_CerebellarHemisphere	FALSE
IQCA1-AS1	-0.000105443	0.000306593	0.730907	ArteryTibial	FALSE
RNF133	0.00010281	0.00029897	0.730937	Testis	FALSE
AC008735.4	-0.000102306	0.00029751	0.730943	Spleen	FALSE
AC090527.3	9.95857e-05	0.000289618	0.730958	Liver	FALSE
LINC01594	0.000107025	0.000311278	0.73098	KidneyCortex	FALSE
REX1BD	-0.000102549	0.000298265	0.730983	KidneyCortex	FALSE
AC009690.2	0.000112523	0.0003273	0.731005	Brain_Cerebellum	FALSE
ULK1	0.000105007	0.000305511	0.731065	Brain_Cerebellum	FALSE
ALDH18A1	0.000103516	0.000301178	0.731069	Liver	FALSE
AC012676.4	-0.000104971	0.000305444	0.731097	Brain_Cerebellum	FALSE
LRRC32	0.000101977	0.0002968	0.731158	MinorSalivaryGland	FALSE
ST3GAL3	-0.000104958	0.000305589	0.731252	Stomach	FALSE
BDNF-AS	-9.84455e-05	0.000286628	0.731252	Brain_FrontalCortex	FALSE
PTPN21	0.000109936	0.000320087	0.731257	Brain_Cerebellum	FALSE
TPD52L1	0.000104355	0.000303874	0.731286	Testis	FALSE
LRFN5	-0.00010384	0.000302374	0.731287	Brain_CerebellarHemisphere	FALSE
RWDD3	0.000100522	0.000292855	0.731412	Brain_Cerebellum	FALSE
AC064801.1	0.000109438	0.000318835	0.731416	Pituitary	FALSE
SOSTDC1	-0.000103329	0.00030108	0.731454	NerveTibial	FALSE
NCOA5	-9.73037e-05	0.000283527	0.731456	Testis	FALSE
LINC00539	-0.000104293	0.0003039	0.731463	Testis	FALSE
AL357153.1	0.000102136	0.000297615	0.731464	MuscleSkeletal	FALSE
LAMA5	9.87391e-05	0.000287786	0.731525	Liver	FALSE
LINC01087	0.000104497	0.000304642	0.731588	CellsEBVTransformedLymphocytes	FALSE
ZNF622	-0.000107633	0.000313788	0.731591	Pituitary	FALSE
C6orf223	-9.87795e-05	0.000288021	0.73163	Brain_AnteriorCingulateCortex	FALSE
TAF4	0.000101949	0.000297265	0.731632	AdrenalGland	FALSE
LINC01239	-0.000101707	0.000296562	0.731635	Thyroid	FALSE
TF	-0.000109188	0.000318399	0.731653	EsophagusMucosa	FALSE
NNAT	-0.000101405	0.000295737	0.731683	Brain_AnteriorCingulateCortex	FALSE
PLEKHG1	0.000102429	0.000298745	0.731702	Testis	FALSE
CPB2-AS1	-0.000101905	0.000297232	0.731716	Brain_AnteriorCingulateCortex	FALSE
MALRD1	0.000106077	0.000309403	0.731716	ArteryTibial	FALSE
AC107294.2	-0.000101873	0.000297142	0.731717	Pituitary	FALSE
CLEC17A	-0.000102767	0.000299753	0.73172	Spleen	FALSE
NDUFA6-DT	9.95541e-05	0.000290383	0.731722	Brain_Cerebellum	FALSE
NKAIN1	0.000104511	0.000304863	0.731739	Brain_PutamenBasalGanglia	FALSE
C12orf45	-0.00010123	0.000295358	0.731798	ColonSigmoid	FALSE
ADCY6	9.73941e-05	0.000284175	0.731806	Brain_Cortex	FALSE
FAHD2A	-0.00010513	0.000306759	0.731815	Thyroid	FALSE
DCAF4L1	0.00011692	0.000341275	0.731901	Brain_Amygdala	FALSE
MIR657	0.000100756	0.0002942	0.731995	NerveTibial	FALSE
AC012645.4	-0.000109991	0.000321168	0.731996	NerveTibial	FALSE
STT3B	-0.000103914	0.00030348	0.732045	AdrenalGland	FALSE
SMAP2	0.000101231	0.00029565	0.732049	CellsCulturedFibroblasts	FALSE
CNTLN	-0.000104671	0.000305697	0.732051	CellsCulturedFibroblasts	FALSE
AC018558.2	9.75446e-05	0.000284894	0.732059	Testis	FALSE
MMP10	0.000130826	0.000382154	0.732098	Spleen	FALSE
AC008915.1	-0.000103791	0.00030319	0.732105	Prostate	FALSE
IL5RA	-0.000103195	0.00030148	0.73213	Prostate	FALSE
ALG9	0.00010098	0.000295041	0.732159	Brain_Cerebellum	FALSE
MTCH1	-0.000108045	0.000315743	0.732206	Brain_SpinalCord	FALSE
LINC00482	0.000102358	0.000299181	0.732256	Thyroid	FALSE
FAM215A	0.000111003	0.000324454	0.73226	CellsEBVTransformedLymphocytes	FALSE
ASB16-AS1	0.000103824	0.000303524	0.732305	Brain_Cerebellum	FALSE
AC053513.2	0.000101901	0.000297902	0.732305	Brain_SpinalCord	FALSE
AC109587.1	-0.000104064	0.00030426	0.732334	ArteryTibial	FALSE
EPCAM-DT	-0.00011231	0.000328438	0.732387	Pituitary	FALSE
MAFA	0.00010635	0.000311066	0.732437	ArteryAorta	FALSE
GFM2	-0.000101594	0.00029717	0.732449	Brain_AnteriorCingulateCortex	FALSE
CST3	-9.96346e-05	0.000291449	0.732458	Testis	FALSE
LRP8	-0.000102682	0.000300409	0.732497	Thyroid	FALSE
VDAC2	9.94733e-05	0.000291092	0.732559	Testis	FALSE
NTPCR	-9.77743e-05	0.000286236	0.732664	Brain_PutamenBasalGanglia	FALSE
GPR35	-0.000101324	0.000296703	0.732729	Pituitary	FALSE
AC004023.1	-0.000109862	0.000321748	0.732763	Brain_NucleusAccumbensBasalGanglia	FALSE
AL358334.3	0.000108511	0.0003178	0.732771	Ovary	FALSE
AC097359.3	-0.000104036	0.000304738	0.732807	Brain_AnteriorCingulateCortex	FALSE
PRDX5	-0.000101455	0.000297178	0.732808	WholeBlood	FALSE
AL031847.1	0.000105945	0.000310531	0.732974	Liver	FALSE
AC137056.1	0.000108322	0.000317564	0.733026	KidneyCortex	FALSE
COPZ1	-0.000115378	0.000338256	0.733031	AdrenalGland	FALSE
AC016705.1	-0.000102575	0.00030072	0.733032	Testis	FALSE
ALDH3A1	0.000106744	0.000312967	0.733052	SkinNotSunExposed	FALSE
BSN-DT	-0.000103462	0.000303425	0.733119	Brain_FrontalCortex	FALSE
ACTR5	0.000103009	0.000302183	0.733191	Testis	FALSE
TMED9	-0.000100578	0.000295209	0.733331	SkinSunExposed	FALSE
KRT33A	0.000101162	0.000297025	0.733418	EsophagusMucosa	FALSE
FAM205C	0.000100762	0.000295907	0.733467	Testis	FALSE
NFS1	-0.000122921	0.000360983	0.733468	Brain_SubstantiaNigra	FALSE
LINC00857	0.000102158	0.000300116	0.733562	ArteryTibial	FALSE
TBC1D8-AS1	0.000102848	0.000302239	0.733642	ArteryCoronary	FALSE
C12orf43	-0.000102486	0.000301188	0.733652	ArteryTibial	FALSE
NLE1	-0.00010349	0.00030416	0.733669	Brain_SpinalCord	FALSE
AC027013.1	0.000105121	0.000308977	0.733689	AdrenalGland	FALSE
SLC4A3	-0.000102869	0.000302403	0.733728	Lung	FALSE
PRORP	-0.000100005	0.000294017	0.733757	Lung	FALSE
AC092574.2	-0.000101325	0.000297957	0.733808	CellsEBVTransformedLymphocytes	FALSE
AL021408.1	-0.000103504	0.000304381	0.733821	Vagina	FALSE
EDDM13	0.000101449	0.000298361	0.733842	SkinNotSunExposed	FALSE
CHRNG	-0.000103301	0.000303815	0.733846	MuscleSkeletal	FALSE
LINC01679	-0.000104015	0.000305963	0.733889	ArteryTibial	FALSE
CCDC85B	9.90397e-05	0.000291363	0.733919	MinorSalivaryGland	FALSE
AC145098.1	0.000126344	0.000371892	0.734058	Pancreas	FALSE
AC128685.1	0.000109315	0.000321855	0.734128	Testis	FALSE
CIB2	0.000107	0.000315138	0.734208	Thyroid	FALSE
BBOX1	-0.000101454	0.000298923	0.734311	Thyroid	FALSE
TIAM1	-0.000109712	0.000323307	0.734354	Brain_Cerebellum	FALSE
IP6K3	9.91872e-05	0.000292362	0.734413	Pancreas	FALSE
RBM4B	9.90902e-05	0.000292159	0.734486	Brain_Amygdala	FALSE
FCSK	9.82442e-05	0.000289723	0.734537	Brain_AnteriorCingulateCortex	FALSE
AL359922.2	0.000101588	0.000299588	0.734542	Brain_SpinalCord	FALSE
MGAT4A	-0.000102202	0.000301419	0.734558	Pituitary	FALSE
GMCL1	0.000100665	0.000296997	0.734654	Brain_Cerebellum	FALSE
WDFY3	9.99065e-05	0.000294765	0.734658	Prostate	FALSE
FAM167B	-0.000130901	0.000386223	0.734667	CellsEBVTransformedLymphocytes	FALSE
AC005009.1	-0.000101142	0.000298437	0.734681	Brain_SpinalCord	FALSE
C2CD2L	-0.000106329	0.000313776	0.73471	WholeBlood	FALSE
LINC00551	0.000103267	0.000304748	0.734715	Brain_FrontalCortex	FALSE
SPIN1	0.000100158	0.000295578	0.734719	MuscleSkeletal	FALSE
ASNS	0.000102307	0.000301975	0.734766	SkinNotSunExposed	FALSE
SETDB1	0.000104551	0.000308628	0.73479	SkinNotSunExposed	FALSE
SNRNP70	-0.000100319	0.000296141	0.734795	NerveTibial	FALSE
OGN	-0.000104307	0.000307942	0.734819	NerveTibial	FALSE
ETV4	-0.000103433	0.00030539	0.734844	ArteryTibial	FALSE
NLRP8	-0.000114394	0.000337897	0.734951	Testis	FALSE
GDA	0.000105202	0.000310754	0.734958	Pituitary	FALSE
AC010538.1	-0.000101717	0.000300472	0.734969	Pituitary	FALSE
AL158832.1	-0.000102942	0.000304116	0.734991	Testis	FALSE
NACA	9.98678e-05	0.000295052	0.735006	Brain_CaudateBasalGanglia	FALSE
GPN2	-0.00010108	0.000298679	0.735046	Brain_SubstantiaNigra	FALSE
SUMO4	0.000101198	0.000299047	0.735061	Spleen	FALSE
AL591895.1	9.90461e-05	0.000292719	0.735089	Pancreas	FALSE
KANSL3	0.000101336	0.000299514	0.735112	ArteryAorta	FALSE
UCP1	0.000104858	0.000309927	0.735115	Testis	FALSE
CNTN4	0.000101887	0.000301192	0.735153	Pancreas	FALSE
BARX1-DT	-0.000101375	0.00029969	0.735163	Testis	FALSE
LINC02270	0.000102792	0.000303898	0.73518	Testis	FALSE
NME3	-0.000101159	0.000299074	0.735182	Testis	FALSE
DAP	0.000118343	0.000350023	0.735288	Pancreas	FALSE
CAT	0.000103438	0.000305983	0.735326	Thyroid	FALSE
AC083862.2	-0.000102312	0.000302657	0.735329	CellsEBVTransformedLymphocytes	FALSE
AL096828.1	-0.000100883	0.000298431	0.73533	Testis	FALSE
AC007663.2	-0.000104445	0.000308978	0.735339	Lung	FALSE
PTGDS	0.000101296	0.000299704	0.735374	Thyroid	FALSE
PSORS1C1	-0.000100278	0.000296715	0.735394	Thyroid	FALSE
WDCP	-0.000105927	0.000313487	0.735439	ColonTransverse	FALSE
ALPK2	0.000105029	0.000310881	0.735482	CellsCulturedFibroblasts	FALSE
AP005131.6	-0.000100932	0.000298821	0.73554	Spleen	FALSE
LINC02623	-9.75578e-05	0.000288899	0.735599	Lung	FALSE
KMT5A	0.000108093	0.000320119	0.735616	Pancreas	FALSE
RCSD1	-0.000101212	0.000299786	0.735656	Lung	FALSE
C5orf66-AS2	-0.000100342	0.000297239	0.735681	Testis	FALSE
SCFD1	0.000106091	0.000314285	0.735694	Brain_Cerebellum	FALSE
OR8G5	-0.00010286	0.000304749	0.735723	Testis	FALSE
RPGRIP1	0.000108073	0.000320203	0.73573	Testis	FALSE
MIR621	0.000115517	0.000342276	0.735743	CellsEBVTransformedLymphocytes	FALSE
NDUFA2	-0.000100529	0.000297877	0.735751	Spleen	FALSE
RNASE10	-9.99264e-05	0.000296105	0.735764	Testis	FALSE
STK24	9.81005e-05	0.000290701	0.73577	WholeBlood	FALSE
THOC6	9.91862e-05	0.000293928	0.735779	Brain_SpinalCord	FALSE
FUOM	-0.000114054	0.000337992	0.735782	ArteryAorta	FALSE
RNASEK	-0.000102007	0.000302302	0.73579	Vagina	FALSE
TTPAL	-0.00010185	0.000301878	0.735826	Brain_PutamenBasalGanglia	FALSE
AC078852.1	-0.000101791	0.000301746	0.735862	Testis	FALSE
AL354712.1	0.000101972	0.000302299	0.735875	MuscleSkeletal	FALSE
ERGIC1	-0.000101538	0.000301015	0.735877	NerveTibial	FALSE
AC080112.1	0.000103034	0.000305497	0.735917	EsophagusMucosa	FALSE
GTSF1L	0.000108079	0.00032046	0.735922	CellsEBVTransformedLymphocytes	FALSE
ITGA11	9.9357e-05	0.000294622	0.735941	NerveTibial	FALSE
IQCF6	9.83199e-05	0.000291576	0.735966	Testis	FALSE
U91319.1	-0.000100364	0.000297641	0.73597	Liver	FALSE
INSM2	0.000101855	0.000302104	0.736004	Spleen	FALSE
AC011290.1	0.000102116	0.00030294	0.736055	Testis	FALSE
AC022392.1	-0.000102661	0.000304902	0.736343	Brain_NucleusAccumbensBasalGanglia	FALSE
SLC17A3	-0.000101133	0.000300438	0.736405	AdrenalGland	FALSE
LINC01938	-9.49026e-05	0.000281984	0.736455	Testis	FALSE
MRPL10	0.000117423	0.000348919	0.73647	Brain_Cerebellum	FALSE
AC020658.2	-0.000100076	0.000297373	0.736471	Testis	FALSE
A2ML1	-0.000103672	0.000308066	0.736475	EsophagusMucosa	FALSE
ZNF467	-0.000102389	0.000304273	0.736493	Brain_PutamenBasalGanglia	FALSE
DDX4	-0.000106471	0.000316432	0.736515	Brain_SpinalCord	FALSE
AC068473.4	-9.79322e-05	0.000291091	0.736546	SkinSunExposed	FALSE
AC022217.2	0.00010445	0.000310482	0.736562	Testis	FALSE
ARHGEF26-AS1	-9.87813e-05	0.000293639	0.736567	NerveTibial	FALSE
ACVR1	-0.000103823	0.000308699	0.736628	Brain_Cerebellum	FALSE
C17orf99	9.89639e-05	0.000294277	0.736649	Spleen	FALSE
AL079307.1	-0.000103686	0.000308349	0.736675	Uterus	FALSE
TRAPPC8	-0.000100892	0.000300049	0.736683	Brain_Cerebellum	FALSE
LINC02500	-0.000103655	0.000308271	0.736686	Brain_NucleusAccumbensBasalGanglia	FALSE
C3orf52	-0.000100499	0.000298971	0.73676	Brain_CerebellarHemisphere	FALSE
SFTPD	9.9674e-05	0.000296525	0.736766	ArteryTibial	FALSE
MGP	0.000102442	0.000304807	0.736806	NerveTibial	FALSE
MTMR11	0.000109018	0.000324382	0.736812	Pancreas	FALSE
OSGEP	0.000102445	0.00030485	0.736833	Brain_Cortex	FALSE
SRD5A3	-0.000103361	0.000307598	0.736852	WholeBlood	FALSE
ZNF667-AS1	9.7798e-05	0.000291176	0.736968	Brain_CerebellarHemisphere	FALSE
COQ10A	9.75e-05	0.000290289	0.736969	ArteryAorta	FALSE
AC007922.3	-0.000101799	0.000303153	0.737022	Brain_FrontalCortex	FALSE
NR2F6	-0.000104544	0.000311335	0.737029	EsophagusMucosa	FALSE
UGT1A6	-0.000100301	0.000298702	0.73703	EsophagusMucosa	FALSE
PI4KA	-0.000101098	0.000301089	0.737041	Pituitary	FALSE
LDLR	0.000104358	0.000310834	0.737072	Brain_AnteriorCingulateCortex	FALSE
KLHL10	0.000101416	0.000302107	0.737101	Thyroid	FALSE
URGCP	-0.000101575	0.000302695	0.737198	EsophagusMucosa	FALSE
SLC1A4	-0.000102499	0.000305473	0.737216	CellsCulturedFibroblasts	FALSE
AP001381.1	-0.00010662	0.000318029	0.737436	EsophagusMucosa	FALSE
ARHGAP5-AS1	-0.000126077	0.000376073	0.73744	Brain_SubstantiaNigra	FALSE
LINC02577	0.000102456	0.000305697	0.737509	Testis	FALSE
RAB14	-0.000100876	0.000301014	0.737534	EsophagusMucosa	FALSE
LMNB1	0.000102603	0.000306174	0.737541	Brain_Cerebellum	FALSE
AC005845.1	0.000102188	0.000305067	0.737648	Brain_SubstantiaNigra	FALSE
HBA2	0.00010528	0.00031436	0.737699	Brain_CaudateBasalGanglia	FALSE
AC024588.1	-0.000102768	0.000306994	0.737809	HeartAtrialAppendage	FALSE
LINC01537	-0.000102538	0.000306317	0.737818	Brain_PutamenBasalGanglia	FALSE
FBXO30	0.000108642	0.000324556	0.737822	KidneyCortex	FALSE
AC116362.1	0.000102133	0.000305119	0.737828	Testis	FALSE
BMP4	0.000102758	0.000306987	0.737829	Brain_Cerebellum	FALSE
AC018716.1	-0.000102948	0.000307569	0.73784	Brain_CerebellarHemisphere	FALSE
KHNYN	0.000105064	0.000313914	0.737858	AdiposeSubcutaneous	FALSE
BLOC1S5	0.000100028	0.000298883	0.737873	CellsCulturedFibroblasts	FALSE
DIP2A	0.000100135	0.000299237	0.737902	WholeBlood	FALSE
JAKMIP3	-9.83859e-05	0.000294047	0.737934	Pituitary	FALSE
GATM	-0.000105005	0.000313835	0.737937	MuscleSkeletal	FALSE
AL356961.1	-0.000104335	0.000311873	0.73797	Testis	FALSE
TMEM53	-0.000101733	0.000304164	0.738028	CellsEBVTransformedLymphocytes	FALSE
GRIN1	9.90537e-05	0.000296165	0.738037	Brain_NucleusAccumbensBasalGanglia	FALSE
RNF6	0.000101451	0.00030337	0.73807	Brain_CaudateBasalGanglia	FALSE
FMO5	-9.92045e-05	0.000296658	0.738073	ArteryAorta	FALSE
TSPEAR-AS1	0.000100585	0.000300845	0.738122	HeartAtrialAppendage	FALSE
ZFAND3	-0.000100248	0.00029999	0.738252	Brain_PutamenBasalGanglia	FALSE
ZSWIM2	9.68156e-05	0.000289754	0.738283	Testis	FALSE
IGSF10	-0.000104644	0.000313216	0.738309	Testis	FALSE
CFAP44-AS1	0.000103179	0.000308846	0.738321	Testis	FALSE
ZNF490	-0.00010068	0.000301407	0.738356	NerveTibial	FALSE
DAPK2	9.79555e-05	0.000293255	0.738359	ArteryAorta	FALSE
AC010136.1	-0.000102582	0.000307112	0.738364	Ovary	FALSE
ANKRD37	0.000105141	0.000314784	0.738372	Pituitary	FALSE
LIF	9.68282e-05	0.000289908	0.738383	SkinSunExposed	FALSE
TMEM132D	0.000104963	0.00031429	0.738405	Thyroid	FALSE
ADCY4	-9.9467e-05	0.000297865	0.738431	Brain_CerebellarHemisphere	FALSE
AC067956.1	-9.96116e-05	0.000298416	0.738531	Thyroid	FALSE
AC126773.6	-0.000110408	0.000330799	0.738561	Brain_Hypothalamus	FALSE
SUPT3H	-9.78878e-05	0.000293496	0.73874	Brain_Cerebellum	FALSE
OSMR-AS1	0.000100903	0.000302549	0.738751	ArteryTibial	FALSE
CLVS2	-0.000101242	0.000303591	0.738773	MuscleSkeletal	FALSE
AC022447.2	-0.000102659	0.000307843	0.738775	Testis	FALSE
PALB2	-0.000100174	0.000300446	0.73882	SmallIntestine	FALSE
ECM2	0.000109233	0.000327627	0.738828	Liver	FALSE
ZNF263	-9.68958e-05	0.000290653	0.738854	CellsCulturedFibroblasts	FALSE
AC046158.1	-9.89071e-05	0.000296708	0.738872	KidneyCortex	FALSE
GACAT3	0.000107179	0.000321545	0.73889	Brain_SpinalCord	FALSE
PSPC1	0.000101028	0.000303092	0.738891	Testis	FALSE
LINC01419	9.94968e-05	0.000298707	0.739066	Testis	FALSE
AC012414.5	0.000101925	0.000306004	0.739072	Brain_Amygdala	FALSE
IL21R-AS1	9.86369e-05	0.000296154	0.73909	Pituitary	FALSE
DDT	0.000105032	0.000315388	0.739118	Testis	FALSE
CD19	-9.87429e-05	0.000296551	0.739157	Brain_Amygdala	FALSE
COL4A2-AS2	9.86733e-05	0.000296372	0.739182	AdiposeSubcutaneous	FALSE
AL138828.1	-0.00010017	0.000300894	0.739205	Ovary	FALSE
F11-AS1	-0.000101157	0.000303959	0.739288	Testis	FALSE
SAPCD1-AS1	-9.77105e-05	0.00029365	0.739328	Pituitary	FALSE
LEPROTL1	0.000113268	0.000340499	0.739396	ArteryTibial	FALSE
WWOX-AS1	9.98165e-05	0.000300163	0.739482	Testis	FALSE
KDM4C	9.86838e-05	0.000296772	0.739495	Brain_Cerebellum	FALSE
AC021016.2	9.80522e-05	0.000294919	0.739534	Brain_CaudateBasalGanglia	FALSE
AC126177.3	-0.000102345	0.000307865	0.739563	Brain_CerebellarHemisphere	FALSE
METTL9	9.49499e-05	0.000285671	0.739607	WholeBlood	FALSE
PLG	9.80994e-05	0.000295173	0.73963	Testis	FALSE
FEM1B	0.000103143	0.000310357	0.739635	Spleen	FALSE
NECTIN2	9.78936e-05	0.000294602	0.739671	WholeBlood	FALSE
AL136531.1	0.000104603	0.000314828	0.739698	Uterus	FALSE
GCK	0.000100834	0.000303519	0.739726	EsophagusMuscularis	FALSE
AC011997.1	-0.000109779	0.00033045	0.739731	CellsEBVTransformedLymphocytes	FALSE
LINC01487	0.000100341	0.000302049	0.739738	Testis	FALSE
TAC4	-9.69419e-05	0.000291864	0.739778	MinorSalivaryGland	FALSE
AC068620.2	-9.47619e-05	0.00028536	0.739831	Brain_Hippocampus	FALSE
MYL6	9.67116e-05	0.000291377	0.739957	HeartAtrialAppendage	FALSE
FARP1-AS1	0.000107529	0.000324027	0.740003	ColonTransverse	FALSE
AC024230.1	-0.000106741	0.000321688	0.740029	Testis	FALSE
CCDC71L	-0.000102204	0.000308063	0.740068	Ovary	FALSE
XRN2	0.000102169	0.000307977	0.740084	Brain_CaudateBasalGanglia	FALSE
VEZT	0.00010329	0.000311444	0.740154	EsophagusMuscularis	FALSE
LINC02386	9.98966e-05	0.000301262	0.740197	SkinNotSunExposed	FALSE
AC078850.2	-9.89789e-05	0.000298498	0.7402	AdrenalGland	FALSE
TPBG	0.000100523	0.000303178	0.740218	ArteryTibial	FALSE
NAPA	0.000108182	0.00032631	0.740244	Brain_NucleusAccumbensBasalGanglia	FALSE
PLN	-9.76539e-05	0.000294581	0.740267	ArteryAorta	FALSE
AC073389.3	-0.000119447	0.000360332	0.740274	Testis	FALSE
TRAP1	0.000100657	0.00030365	0.740274	NerveTibial	FALSE
KRTAP4-1	0.000100565	0.000303402	0.740301	SmallIntestine	FALSE
EXOC6	9.9967e-05	0.000301752	0.740427	Vagina	FALSE
NPIPB5	-9.43658e-05	0.000284896	0.740472	ArteryAorta	FALSE
AC010485.1	-0.000100219	0.000302577	0.740482	Testis	FALSE
DGCR6	-0.000109529	0.000330719	0.740505	ArteryAorta	FALSE
CCDC134	9.98864e-05	0.000301656	0.74055	Testis	FALSE
GAP43	-0.000100393	0.000303197	0.740558	Brain_Hippocampus	FALSE
RHOBTB1	0.000103173	0.000311624	0.740583	Brain_PutamenBasalGanglia	FALSE
AC120498.6	-9.64336e-05	0.00029128	0.740593	SkinSunExposed	FALSE
H2AFV	0.000107127	0.0003236	0.74061	ArteryAorta	FALSE
SERPINA5	-9.96003e-05	0.00030088	0.740623	MuscleSkeletal	FALSE
SLC2A8	9.6952e-05	0.000292907	0.740646	MuscleSkeletal	FALSE
LMO3	9.48791e-05	0.000286683	0.740679	AdiposeVisceral	FALSE
DUOX2	0.000104242	0.000315045	0.740737	SkinNotSunExposed	FALSE
OGFOD2	-9.97772e-05	0.000301621	0.740794	CellsEBVTransformedLymphocytes	FALSE
AL022334.2	-0.000105493	0.000318997	0.740872	Ovary	FALSE
LINC01886	0.000102534	0.000310063	0.740881	Thyroid	FALSE
CHMP5	-9.92784e-05	0.000300239	0.740899	Spleen	FALSE
CACNA1C-IT3	-0.000103175	0.000312035	0.740908	Testis	FALSE
AC025159.1	-9.53461e-05	0.000288397	0.740942	Brain_Amygdala	FALSE
AL133410.1	0.000100637	0.000304483	0.74101	Thyroid	FALSE
FUT10	9.97026e-05	0.000301658	0.741012	CellsEBVTransformedLymphocytes	FALSE
AC104793.1	-9.90384e-05	0.00029966	0.741021	Testis	FALSE
SLC1A2	0.000102391	0.00030992	0.741115	Pancreas	FALSE
RAB29	-0.000101916	0.000308495	0.741126	EsophagusMuscularis	FALSE
CELA1	9.83376e-05	0.000297705	0.74116	AdrenalGland	FALSE
AC099552.3	-0.00010186	0.000308592	0.741342	Brain_CaudateBasalGanglia	FALSE
DAO	0.000123416	0.000373922	0.741357	Brain_SpinalCord	FALSE
FXYD5	9.90495e-05	0.000300201	0.741443	AdiposeVisceral	FALSE
LINC02518	0.000103957	0.000315178	0.741526	Testis	FALSE
LINC01744	-0.000108127	0.000327878	0.74157	Testis	FALSE
AL158196.1	-9.43525e-05	0.000286285	0.741722	Brain_Cortex	FALSE
PLA2G3	9.58824e-05	0.000290958	0.741749	Testis	FALSE
LGALS9C	0.000100104	0.000303863	0.741825	Testis	FALSE
UPF1	-9.81028e-05	0.000297829	0.74186	Brain_SubstantiaNigra	FALSE
Z94721.1	0.000104577	0.000317574	0.741931	CellsEBVTransformedLymphocytes	FALSE
AC114488.2	9.91716e-05	0.000301191	0.741956	Brain_Hippocampus	FALSE
GPS2	-9.5904e-05	0.000291345	0.742023	Brain_Hippocampus	FALSE
COQ8A	-0.000100852	0.000306458	0.742089	WholeBlood	FALSE
ULK4	0.000101661	0.000308953	0.742119	CellsCulturedFibroblasts	FALSE
PCM1	0.000104375	0.00031721	0.742125	Brain_Cerebellum	FALSE
SLC2A1	-9.75958e-05	0.000296685	0.742191	CellsCulturedFibroblasts	FALSE
APOBEC3A	-9.88192e-05	0.000300438	0.742219	WholeBlood	FALSE
GMCL2	0.000109047	0.000331632	0.742294	Testis	FALSE
ALKBH3-AS1	-9.79409e-05	0.000297907	0.742336	ArteryCoronary	FALSE
MASP1	9.93871e-05	0.000302329	0.742354	Lung	FALSE
DOCK9-DT	0.000100036	0.000304316	0.742364	ArteryTibial	FALSE
RAPSN	0.000102757	0.00031264	0.742403	Brain_CaudateBasalGanglia	FALSE
AC023794.5	-9.72691e-05	0.000295951	0.742409	Brain_SpinalCord	FALSE
TOLLIP-AS1	0.00011202	0.000340847	0.742421	KidneyCortex	FALSE
CLDN17	-0.00010315	0.00031386	0.742422	Testis	FALSE
TOR3A	-0.00010498	0.000319479	0.74246	EsophagusGastroEsophagealJunction	FALSE
NPIPB13	9.89876e-05	0.000301257	0.742473	ArteryAorta	FALSE
AC005332.5	-9.81636e-05	0.000298759	0.742481	CellsCulturedFibroblasts	FALSE
AC099791.2	-9.60222e-05	0.000292394	0.74261	Brain_Cortex	FALSE
LETM1	-0.000100602	0.000306432	0.742683	KidneyCortex	FALSE
AC106798.1	0.000110346	0.000336117	0.742688	Prostate	FALSE
APOBEC3H	-9.7474e-05	0.000296925	0.742703	Pituitary	FALSE
AC010343.3	9.70481e-05	0.000295694	0.742758	SkinNotSunExposed	FALSE
C9orf50	-9.92383e-05	0.000302385	0.742773	Brain_SpinalCord	FALSE
OBP2B	-0.000103631	0.000315791	0.742789	SkinSunExposed	FALSE
QRICH2	-0.00010495	0.00031984	0.742812	Brain_Cerebellum	FALSE
RFPL3S	0.000107276	0.000326967	0.742842	Brain_CerebellarHemisphere	FALSE
AC008752.2	-0.000105021	0.000320116	0.742858	Brain_SpinalCord	FALSE
HES2	0.000111047	0.000338488	0.742862	BreastMammary	FALSE
FAM126B	-0.000100242	0.000305674	0.742961	Brain_NucleusAccumbensBasalGanglia	FALSE
TXNRD3	-0.000108704	0.000331586	0.743041	CellsCulturedFibroblasts	FALSE
PCDHB9	9.70502e-05	0.000296069	0.743067	ArteryAorta	FALSE
LINC01587	0.000103814	0.000316712	0.743075	EsophagusMucosa	FALSE
PRR34	-9.76657e-05	0.000297976	0.743091	Brain_AnteriorCingulateCortex	FALSE
AC084030.1	-9.97299e-05	0.000304287	0.743102	EsophagusMucosa	FALSE
TBCC	9.42937e-05	0.000287783	0.743173	Liver	FALSE
AL158042.1	9.6081e-05	0.00029329	0.743217	AdiposeSubcutaneous	FALSE
AL513122.2	-0.000104779	0.000319979	0.743324	ArteryCoronary	FALSE
LINC02690	9.98433e-05	0.000304932	0.743345	Brain_SubstantiaNigra	FALSE
AC010210.1	-0.000120394	0.000367704	0.74335	Lung	FALSE
RNF113B	9.52568e-05	0.000290931	0.743351	Testis	FALSE
SLC9A5	0.00011627	0.000355148	0.743378	Uterus	FALSE
DDHD2	-9.77926e-05	0.000298723	0.74339	Prostate	FALSE
MSRA	9.66955e-05	0.000295385	0.743401	Brain_SpinalCord	FALSE
MIR4290HG	9.87688e-05	0.000301759	0.743434	Testis	FALSE
AC068870.1	-9.84076e-05	0.000300658	0.743437	Brain_Cerebellum	FALSE
WDR92	9.62861e-05	0.00029425	0.743498	Brain_FrontalCortex	FALSE
AC093627.7	0.000105034	0.000321029	0.743534	BreastMammary	FALSE
LINC00564	-9.85268e-05	0.000301182	0.743568	Testis	FALSE
SLC66A2	-9.76345e-05	0.00029849	0.743597	Brain_CerebellarHemisphere	FALSE
WASHC1	-0.000101578	0.000310562	0.74361	Testis	FALSE
LINC02327	9.42391e-05	0.000288133	0.743617	Testis	FALSE
AC243830.2	0.000102479	0.000313376	0.743656	Brain_PutamenBasalGanglia	FALSE
AL603839.2	-0.000112114	0.000342997	0.74377	Spleen	FALSE
PRSS8	-9.49734e-05	0.00029058	0.743789	Brain_Cerebellum	FALSE
HELZ2	-9.52348e-05	0.000291382	0.743791	ColonTransverse	FALSE
EDC3	0.000115616	0.000353826	0.743852	Uterus	FALSE
AC005291.2	0.000101202	0.000309824	0.743939	MinorSalivaryGland	FALSE
P2RX2	9.62594e-05	0.000294711	0.743954	Brain_Cortex	FALSE
PNLIP	-9.80052e-05	0.000300114	0.744001	KidneyCortex	FALSE
AP002478.1	0.000107779	0.000330092	0.744039	AdrenalGland	FALSE
AC107068.2	-9.93917e-05	0.000304445	0.744071	HeartLeftVentricle	FALSE
AC009093.1	-9.7042e-05	0.000297274	0.744093	AdiposeSubcutaneous	FALSE
MPZL3	9.62351e-05	0.000294889	0.744165	Thyroid	FALSE
TTC26	9.30595e-05	0.000285206	0.744207	Brain_Cortex	FALSE
AC009185.1	0.000100217	0.000307155	0.744218	Brain_Amygdala	FALSE
OR2L2	0.000104774	0.000321239	0.744306	Brain_Hippocampus	FALSE
KHDRBS2-OT	-9.85204e-05	0.000302067	0.744309	Brain_Cortex	FALSE
AC099066.1	-0.000100798	0.000309053	0.74431	Pituitary	FALSE
MCOLN2	-9.70716e-05	0.000297687	0.74436	CellsCulturedFibroblasts	FALSE
FXYD1	9.84758e-05	0.000302036	0.744395	HeartLeftVentricle	FALSE
CDH18-AS1	9.57623e-05	0.000293776	0.744448	Testis	FALSE
TEF	-9.66004e-05	0.000296395	0.744487	CellsEBVTransformedLymphocytes	FALSE
CDH19	-9.83745e-05	0.000301842	0.74449	NerveTibial	FALSE
TMEM51-AS1	-9.65501e-05	0.000296296	0.744534	AdrenalGland	FALSE
ADAMTS7	9.50801e-05	0.000291806	0.744552	ArteryTibial	FALSE
SCN1B	9.84159e-05	0.000302067	0.744571	CellsCulturedFibroblasts	FALSE
AC104653.1	9.51678e-05	0.000292125	0.744594	Brain_Amygdala	FALSE
MIB1	-9.8023e-05	0.000300971	0.744661	Brain_Hippocampus	FALSE
SLC30A4	0.000102419	0.000314472	0.744664	Uterus	FALSE
C12orf49	-9.81464e-05	0.000301364	0.744672	AdrenalGland	FALSE
ZNF346	-0.000101763	0.000312493	0.74469	Thyroid	FALSE
ARHGAP31	9.70737e-05	0.000298099	0.744696	KidneyCortex	FALSE
LINC02464	-9.59055e-05	0.000294548	0.744726	Testis	FALSE
TMED2-DT	-0.000103146	0.000316824	0.744757	Spleen	FALSE
CMTM7	-9.60682e-05	0.000295203	0.744856	Brain_Cerebellum	FALSE
SNRPN	-0.000104429	0.000320933	0.744885	ArteryCoronary	FALSE
SPRED3	-9.95443e-05	0.000305927	0.74489	MuscleSkeletal	FALSE
RABL6	-9.93626e-05	0.000305438	0.744946	Brain_Cerebellum	FALSE
EFEMP2	-9.78814e-05	0.000300886	0.744947	Brain_Cerebellum	FALSE
AC016044.1	0.000104343	0.000320911	0.745071	Testis	FALSE
AC020656.2	9.92171e-05	0.000305156	0.745079	Spleen	FALSE
AC092140.2	0.000102126	0.000314134	0.745104	Brain_NucleusAccumbensBasalGanglia	FALSE
RRP12	-9.68736e-05	0.000298039	0.745154	HeartLeftVentricle	FALSE
TMEM141	9.79158e-05	0.000301275	0.745178	CellsCulturedFibroblasts	FALSE
ZBTB4	9.63241e-05	0.000296447	0.745236	Testis	FALSE
WNT3	9.83423e-05	0.00030268	0.745254	Brain_Cortex	FALSE
GABRG2	-9.4402e-05	0.000290614	0.745306	Brain_SpinalCord	FALSE
RARRES1	-9.93967e-05	0.000305995	0.74531	Brain_CerebellarHemisphere	FALSE
HAS3	-9.91464e-05	0.000305262	0.74534	Brain_CerebellarHemisphere	FALSE
LSM4	-9.58711e-05	0.00029518	0.745342	NerveTibial	FALSE
LINC02843	9.74405e-05	0.000300131	0.74544	Testis	FALSE
GABRP	-9.6879e-05	0.000298437	0.745469	Pituitary	FALSE
LINC02549	9.83173e-05	0.000303101	0.745658	Testis	FALSE
PKD1L3	0.000100123	0.00030868	0.745668	AdrenalGland	FALSE
HPS5	-9.69685e-05	0.000298971	0.745681	CellsCulturedFibroblasts	FALSE
UBE2J2	-0.000169039	0.00052124	0.745711	Spleen	FALSE
MYADM	-0.000103967	0.000320589	0.745713	Brain_CaudateBasalGanglia	FALSE
WDR78	-9.62123e-05	0.000296775	0.745793	Testis	FALSE
PNPLA7	-0.000101273	0.000312472	0.745862	Brain_CaudateBasalGanglia	FALSE
LINC01634	-9.78376e-05	0.000301935	0.745912	MuscleSkeletal	FALSE
GPR108	9.80921e-05	0.000302863	0.746028	Brain_Cerebellum	FALSE
AL121974.1	9.39631e-05	0.000290129	0.74604	Testis	FALSE
COG6	-9.76493e-05	0.000301525	0.746051	MuscleSkeletal	FALSE
SBDS	-0.000102959	0.000317921	0.746052	Uterus	FALSE
PPP1R14B-AS1	-9.74896e-05	0.000301098	0.746106	Pancreas	FALSE
FAM160B2	-9.68237e-05	0.000299107	0.746159	NerveTibial	FALSE
FNDC3A	9.83757e-05	0.00030396	0.746207	Pancreas	FALSE
AC105001.1	-9.63309e-05	0.000297685	0.746242	AdiposeVisceral	FALSE
NDUFB8	-9.65129e-05	0.000298306	0.74629	WholeBlood	FALSE
PRKCE	-9.72159e-05	0.000300505	0.746311	Testis	FALSE
PSTPIP1	-9.6378e-05	0.000297929	0.746322	Spleen	FALSE
FAM83F	9.63604e-05	0.000297896	0.74634	Testis	FALSE
HIP1R	9.62925e-05	0.00029778	0.746418	Brain_Cerebellum	FALSE
AC090673.1	9.81452e-05	0.000303563	0.746461	CellsCulturedFibroblasts	FALSE
LAPTM5	0.000104586	0.000323515	0.746485	CellsCulturedFibroblasts	FALSE
ARHGAP20	-0.000104938	0.000324612	0.746491	Brain_CerebellarHemisphere	FALSE
EMILIN2	-0.00010738	0.000332195	0.746512	CellsCulturedFibroblasts	FALSE
CCNJL	-9.78829e-05	0.000302859	0.746547	MinorSalivaryGland	FALSE
AC118344.1	-9.44491e-05	0.000292296	0.746599	Brain_FrontalCortex	FALSE
KIF14	-9.92666e-05	0.000307207	0.746601	Brain_CerebellarHemisphere	FALSE
SLC25A1	9.51956e-05	0.00029467	0.746652	CellsCulturedFibroblasts	FALSE
FLT3LG	-0.000101683	0.000314765	0.746663	Brain_Amygdala	FALSE
SPRR3	9.77304e-05	0.0003026	0.74672	EsophagusMucosa	FALSE
CHD4	9.58416e-05	0.000296779	0.746742	SkinSunExposed	FALSE
GTF2A2	9.5875e-05	0.000296899	0.746756	MuscleSkeletal	FALSE
AL392083.1	9.42757e-05	0.000291981	0.746785	Brain_SpinalCord	FALSE
CTSB	9.53735e-05	0.000295478	0.746865	CellsCulturedFibroblasts	FALSE
AC137936.1	9.66908e-05	0.000299564	0.746869	AdiposeVisceral	FALSE
AC006076.1	9.67473e-05	0.000299766	0.746891	Testis	FALSE
SECISBP2	-9.8091e-05	0.000303935	0.746896	Brain_Cerebellum	FALSE
RBAKDN	-9.72951e-05	0.000301486	0.74691	Brain_Hypothalamus	FALSE
TM4SF1	9.79897e-05	0.000303638	0.74691	CellsCulturedFibroblasts	FALSE
TXK	-0.000101307	0.00031398	0.746957	SkinNotSunExposed	FALSE
MERTK	9.39993e-05	0.000291362	0.746984	Pancreas	FALSE
AC022364.1	-9.58334e-05	0.000297082	0.747013	Brain_SubstantiaNigra	FALSE
OXCT1	0.000113081	0.000350553	0.747014	MuscleSkeletal	FALSE
CYTH1	9.14209e-05	0.000283412	0.74702	Brain_CerebellarHemisphere	FALSE
S1PR4	-9.89261e-05	0.000306786	0.747105	CellsEBVTransformedLymphocytes	FALSE
LINC01624	-9.87349e-05	0.000306196	0.747108	Uterus	FALSE
AC007368.1	9.50738e-05	0.000294847	0.747112	Brain_AnteriorCingulateCortex	FALSE
DDIAS	-0.000100371	0.000311289	0.747123	Testis	FALSE
ZKSCAN7	9.26069e-05	0.000287242	0.747151	WholeBlood	FALSE
TTC3	-9.69289e-05	0.000300698	0.747191	NerveTibial	FALSE
WDR19	9.75042e-05	0.000302562	0.747255	Testis	FALSE
AL450306.1	9.67226e-05	0.000300167	0.74728	CellsEBVTransformedLymphocytes	FALSE
AP000842.3	-0.000102917	0.000319435	0.747314	Brain_Cerebellum	FALSE
FBXW2	9.82918e-05	0.000305127	0.747352	CellsCulturedFibroblasts	FALSE
ARF4	0.000101939	0.000316507	0.747397	Brain_FrontalCortex	FALSE
IDH2	9.52489e-05	0.000295845	0.747487	EsophagusMucosa	FALSE
CDC25A	9.41836e-05	0.000292574	0.747519	Pituitary	FALSE
AL365434.1	-9.86244e-05	0.000306428	0.747566	HeartLeftVentricle	FALSE
AC246817.2	9.64601e-05	0.000299758	0.74761	Ovary	FALSE
AC022079.2	-9.4767e-05	0.000294565	0.747667	Pituitary	FALSE
SCGB1C2	-9.97973e-05	0.000310206	0.747671	Pancreas	FALSE
PTPRN	9.49194e-05	0.000295054	0.747679	WholeBlood	FALSE
AAAS	0.000176299	0.000548232	0.747773	NerveTibial	FALSE
AP000864.1	0.000103317	0.000321286	0.747777	Brain_Cerebellum	FALSE
KIDINS220	-9.48242e-05	0.000294985	0.747867	CellsEBVTransformedLymphocytes	FALSE
PPM1E	9.60329e-05	0.000298763	0.747882	KidneyCortex	FALSE
AC016831.6	-9.67301e-05	0.000301006	0.747942	Brain_NucleusAccumbensBasalGanglia	FALSE
GPR37L1	9.74075e-05	0.000303188	0.748001	EsophagusMuscularis	FALSE
PDCD6IP	0.0001005	0.000312889	0.74806	Brain_Cerebellum	FALSE
PPIP5K1	-9.30856e-05	0.000289892	0.748132	Brain_SpinalCord	FALSE
AC073869.3	9.86513e-05	0.000307267	0.748166	Brain_CerebellarHemisphere	FALSE
AL160006.1	9.81486e-05	0.000305714	0.748175	CellsEBVTransformedLymphocytes	FALSE
AC005277.2	-9.75158e-05	0.000303838	0.748252	Brain_Cerebellum	FALSE
LYPLAL1	9.41113e-05	0.000293282	0.748295	CellsCulturedFibroblasts	FALSE
LINC02570	9.45896e-05	0.000294834	0.748345	SkinSunExposed	FALSE
CFL1	-0.000100581	0.000313536	0.748367	Testis	FALSE
NDUFA3	9.81989e-05	0.000306234	0.748464	EsophagusMuscularis	FALSE
ZFP91	-9.56272e-05	0.000298263	0.748504	CellsCulturedFibroblasts	FALSE
ADA2	9.54437e-05	0.000297694	0.748506	Pituitary	FALSE
AC008676.1	9.93025e-05	0.000309984	0.748706	ArteryTibial	FALSE
AC103770.1	9.62396e-05	0.000300491	0.748761	EsophagusMuscularis	FALSE
PRSS36	-9.22257e-05	0.000287992	0.74879	Brain_Cerebellum	FALSE
ZNF781	9.45417e-05	0.000295276	0.748832	CellsCulturedFibroblasts	FALSE
GYPA	9.62253e-05	0.000300656	0.74893	Brain_Hypothalamus	FALSE
TPPP2	9.64078e-05	0.000301232	0.748935	Testis	FALSE
LINC02158	9.55665e-05	0.000298636	0.748961	WholeBlood	FALSE
AL356481.1	-0.00010397	0.000325105	0.749117	HeartLeftVentricle	FALSE
AC007349.3	-9.56762e-05	0.000299191	0.749134	Pancreas	FALSE
OTX2	9.6292e-05	0.000301167	0.749175	Testis	FALSE
LRP12	0.000100261	0.000313585	0.749179	EsophagusMucosa	FALSE
TMC2	-9.68793e-05	0.00030302	0.749187	Testis	FALSE
AC126773.3	0.000100361	0.000313952	0.749219	Brain_CerebellarHemisphere	FALSE
SFPQ	9.80802e-05	0.00030683	0.74923	ArteryCoronary	FALSE
AL353803.2	-9.38548e-05	0.000293657	0.749267	AdrenalGland	FALSE
HPN	9.42244e-05	0.00029482	0.749273	Brain_PutamenBasalGanglia	FALSE
COG8	9.5523e-05	0.000298973	0.749346	Brain_FrontalCortex	FALSE
CACNA1C-IT2	-0.000103601	0.000324329	0.7494	ColonSigmoid	FALSE
AC096751.2	9.82011e-05	0.000307511	0.749469	EsophagusMuscularis	FALSE
AC010230.1	-9.59949e-05	0.000300642	0.7495	Testis	FALSE
ADAM10	9.32947e-05	0.000292199	0.749511	CellsCulturedFibroblasts	FALSE
MYOG	-9.74029e-05	0.000305081	0.749524	KidneyCortex	FALSE
AC068620.1	-9.4693e-05	0.000296626	0.749551	Brain_SpinalCord	FALSE
UROC1	-9.99392e-05	0.00031307	0.749558	MinorSalivaryGland	FALSE
MAL2-AS1	-0.000103875	0.000325438	0.749586	ArteryAorta	FALSE
AL390755.1	9.74406e-05	0.000305338	0.749633	ColonSigmoid	FALSE
MORC3	0.000104747	0.000328298	0.749682	Spleen	FALSE
AC055874.1	-9.55954e-05	0.000299719	0.749765	Brain_AnteriorCingulateCortex	FALSE
AC005332.6	-9.68489e-05	0.000303676	0.749787	CellsCulturedFibroblasts	FALSE
CLASP1	-0.000106723	0.000334681	0.749818	Ovary	FALSE
C17orf82	-0.000103837	0.000325717	0.749882	Brain_Amygdala	FALSE
CECR3	9.61648e-05	0.000301696	0.749919	Testis	FALSE
AC073188.3	-9.08658e-05	0.000285114	0.749955	Testis	FALSE
HUS1	0.000106627	0.000334573	0.749957	SkinSunExposed	FALSE
FUCA2	0.000122164	0.000383462	0.750044	NerveTibial	FALSE
BORCS8	-9.53582e-05	0.000299351	0.750069	MinorSalivaryGland	FALSE
LINC02202	9.59165e-05	0.000301153	0.750109	ArteryTibial	FALSE
TRPM6	9.86671e-05	0.000309866	0.750168	WholeBlood	FALSE
FBXL18	9.40553e-05	0.000295389	0.750174	EsophagusMucosa	FALSE
AC009065.4	9.5386e-05	0.000299575	0.750179	Brain_NucleusAccumbensBasalGanglia	FALSE
AC011516.1	-9.58189e-05	0.000300957	0.750197	Testis	FALSE
AC108097.1	-0.000100413	0.000315533	0.75031	Testis	FALSE
ENTR1	9.48566e-05	0.000298142	0.750365	CellsCulturedFibroblasts	FALSE
SYNPO2	-9.50718e-05	0.000298819	0.750366	CellsCulturedFibroblasts	FALSE
RDH13	-9.58715e-05	0.000301351	0.75038	NerveTibial	FALSE
AC009283.1	-9.82243e-05	0.000308866	0.750474	Brain_PutamenBasalGanglia	FALSE
AC104072.1	9.26527e-05	0.000291367	0.750491	NerveTibial	FALSE
AC123768.1	9.64927e-05	0.00030346	0.750505	Testis	FALSE
ADIPOR1	-9.57721e-05	0.00030129	0.750582	EsophagusMucosa	FALSE
SIN3B	-9.88799e-05	0.000311069	0.750584	CellsCulturedFibroblasts	FALSE
MPDU1	9.31781e-05	0.00029314	0.75059	Brain_CerebellarHemisphere	FALSE
MAPK8IP1	9.74997e-05	0.000306751	0.750602	SkinNotSunExposed	FALSE
AC139491.2	-9.67071e-05	0.000304276	0.750617	Testis	FALSE
C4orf51	-9.92866e-05	0.000312404	0.750626	Testis	FALSE
TBC1D14	-9.67687e-05	0.000304526	0.750662	EsophagusMucosa	FALSE
GLRB	9.89565e-05	0.000311508	0.750737	Brain_CerebellarHemisphere	FALSE
LINC02125	-9.42088e-05	0.000296621	0.750784	Brain_CerebellarHemisphere	FALSE
CCDC59	-9.24869e-05	0.00029121	0.750793	Brain_SubstantiaNigra	FALSE
AP001160.3	9.94728e-05	0.000313324	0.750883	Brain_Amygdala	FALSE
STX18	9.54135e-05	0.000300724	0.751032	Testis	FALSE
DGKD	0.000108169	0.00034093	0.751034	MuscleSkeletal	FALSE
LAMTOR1	-9.94603e-05	0.000313536	0.751076	Brain_FrontalCortex	FALSE
DNAJC30	9.37888e-05	0.000295796	0.75119	Brain_Hypothalamus	FALSE
DNAJC27	-9.21404e-05	0.000290662	0.751243	WholeBlood	FALSE
ZMYND15	9.65975e-05	0.000304945	0.751419	WholeBlood	FALSE
AL136295.7	-9.95568e-05	0.000314359	0.751474	Brain_Cerebellum	FALSE
C7orf66	9.99428e-05	0.000315706	0.751571	Testis	FALSE
AC102945.1	9.64049e-05	0.000304539	0.751578	CellsEBVTransformedLymphocytes	FALSE
TCAIM	9.41975e-05	0.000297609	0.751614	ArteryAorta	FALSE
ACVR1B	9.73805e-05	0.000307849	0.751757	Brain_Cortex	FALSE
AL136084.3	-9.40034e-05	0.000297218	0.751793	Testis	FALSE
NDUFA11	9.18302e-05	0.000290393	0.751831	Spleen	FALSE
ORM2	-9.05424e-05	0.000286337	0.751844	Liver	FALSE
AC074033.1	9.53244e-05	0.000301461	0.751846	Pancreas	FALSE
PYROXD1	9.5121e-05	0.000300906	0.751916	Testis	FALSE
AL157834.1	-9.30499e-05	0.000294373	0.751931	Testis	FALSE
AC009435.1	-9.51719e-05	0.000301099	0.751941	Testis	FALSE
AL731537.1	9.55607e-05	0.0003024	0.751998	Brain_NucleusAccumbensBasalGanglia	FALSE
AC112481.1	9.5106e-05	0.000300984	0.752016	Testis	FALSE
TNRC6A	9.43524e-05	0.000298619	0.752032	Brain_Amygdala	FALSE
OPCML	9.79581e-05	0.000310077	0.752067	Brain_Cerebellum	FALSE
FKBP4	9.58958e-05	0.00030363	0.752131	Brain_CerebellarHemisphere	FALSE
AL645924.1	9.48281e-05	0.000300304	0.752175	Testis	FALSE
LINC02441	-9.48448e-05	0.000300394	0.752205	Testis	FALSE
TFAP4	-9.77425e-05	0.000309596	0.752224	SmallIntestine	FALSE
AL121899.1	0.000111649	0.000353688	0.752252	Thyroid	FALSE
AC022092.1	9.9156e-05	0.000314118	0.752258	Testis	FALSE
WAPL	9.25062e-05	0.000293079	0.75228	Brain_SpinalCord	FALSE
HCFC2	-9.36387e-05	0.000296679	0.752289	Ovary	FALSE
MCUR1	-9.38484e-05	0.00029738	0.752319	Brain_PutamenBasalGanglia	FALSE
CLTCL1	-0.000101372	0.000321259	0.752348	Brain_FrontalCortex	FALSE
AC005383.1	0.000102787	0.000325821	0.752405	NerveTibial	FALSE
AL139353.2	9.51052e-05	0.00030163	0.752532	Liver	FALSE
NIFK-AS1	9.50518e-05	0.000301492	0.752556	Brain_SubstantiaNigra	FALSE
NPIPA2	-9.70485e-05	0.000307835	0.752564	Pituitary	FALSE
ALKBH7	-9.75851e-05	0.000309551	0.752575	Brain_Cerebellum	FALSE
AC015722.2	-9.84177e-05	0.000312263	0.752629	Brain_CaudateBasalGanglia	FALSE
PATL1	-9.69555e-05	0.00030763	0.752634	Brain_SubstantiaNigra	FALSE
THSD1	9.96242e-05	0.000316101	0.752637	CellsCulturedFibroblasts	FALSE
AC009093.2	-9.26873e-05	0.000294108	0.752651	AdiposeSubcutaneous	FALSE
SYPL2	9.47025e-05	0.000300557	0.752694	Testis	FALSE
AC026726.1	-9.71095e-05	0.000308201	0.752698	Brain_CaudateBasalGanglia	FALSE
BLCAP	9.25174e-05	0.000293633	0.752703	EsophagusMucosa	FALSE
TTC12	-9.5247e-05	0.000302328	0.752729	Pituitary	FALSE
SAMM50	9.96794e-05	0.000316426	0.75275	AdiposeSubcutaneous	FALSE
PSORS1C2	-9.64677e-05	0.000306252	0.752767	Thyroid	FALSE
AC034111.1	-9.65928e-05	0.000306677	0.752789	Brain_SpinalCord	FALSE
AL353150.1	-9.14116e-05	0.000290236	0.752796	CellsCulturedFibroblasts	FALSE
MIF-AS1	-9.49779e-05	0.000301586	0.752817	Vagina	FALSE
SYT10	-9.95716e-05	0.000316213	0.752848	Testis	FALSE
AC091114.1	-9.97042e-05	0.000316654	0.752863	KidneyCortex	FALSE
CTBP1	-0.000101389	0.000322111	0.752941	Testis	FALSE
CLASP2	-9.78374e-05	0.000310908	0.753004	Brain_SpinalCord	FALSE
AC092903.2	0.000102538	0.000325911	0.753051	EsophagusGastroEsophagealJunction	FALSE
TUBGCP2	9.81503e-05	0.000311994	0.753073	Pituitary	FALSE
CD207	9.70345e-05	0.000308469	0.753091	Uterus	FALSE
MBLAC2	-0.000103088	0.000327786	0.753143	Spleen	FALSE
MAP1LC3A	9.43826e-05	0.000300131	0.753164	Brain_Cerebellum	FALSE
VSTM2B	-9.42783e-05	0.000299812	0.753174	Brain_CerebellarHemisphere	FALSE
SNAP47	9.53324e-05	0.000303176	0.753184	Testis	FALSE
DYTN	9.61501e-05	0.000305856	0.753245	Spleen	FALSE
RHOD	0.00010657	0.00033901	0.75325	ColonSigmoid	FALSE
TXNDC9	9.44023e-05	0.000300418	0.753342	Testis	FALSE
SET	9.24689e-05	0.000294285	0.753358	Vagina	FALSE
DENND1A	9.39051e-05	0.000298942	0.753427	EsophagusMucosa	FALSE
LINC01793	9.49892e-05	0.00030265	0.75363	Brain_Cortex	FALSE
AC083902.1	9.81141e-05	0.000312742	0.753733	Testis	FALSE
LINC00454	9.68135e-05	0.000308609	0.753743	Testis	FALSE
MILR1	9.18159e-05	0.00029268	0.753744	WholeBlood	FALSE
AC010319.4	-9.65804e-05	0.000307892	0.753763	Brain_AnteriorCingulateCortex	FALSE
PNMA8C	-9.69754e-05	0.000309175	0.753781	Brain_CerebellarHemisphere	FALSE
GNG12	9.36522e-05	0.000298618	0.753811	CellsCulturedFibroblasts	FALSE
ADD1	9.27462e-05	0.000295791	0.753861	HeartLeftVentricle	FALSE
MIR1254-1	-9.52451e-05	0.00030378	0.753877	CellsEBVTransformedLymphocytes	FALSE
EPHX3	9.37632e-05	0.000299059	0.753881	Brain_Amygdala	FALSE
FCGBP	0.000108027	0.000344558	0.753883	MinorSalivaryGland	FALSE
AC079352.1	9.49594e-05	0.000302946	0.753937	Brain_AnteriorCingulateCortex	FALSE
AC084782.3	9.7541e-05	0.000311213	0.753961	Vagina	FALSE
TGFBI	9.63066e-05	0.00030729	0.753973	MuscleSkeletal	FALSE
ATP2C2-AS1	9.60895e-05	0.00030668	0.754037	Thyroid	FALSE
RREB1	-0.000104692	0.000334157	0.754052	Brain_CerebellarHemisphere	FALSE
AC113143.1	-9.55299e-05	0.000304922	0.754059	Brain_CerebellarHemisphere	FALSE
TCTA	-9.31115e-05	0.000297263	0.754107	EsophagusGastroEsophagealJunction	FALSE
TMED7	-9.66924e-05	0.000308789	0.754179	ColonTransverse	FALSE
ARF5	9.16221e-05	0.000292634	0.754209	Liver	FALSE
TRIM9	9.81407e-05	0.000313553	0.754285	Liver	FALSE
AARS	-9.50336e-05	0.000303661	0.754312	Brain_Cerebellum	FALSE
UBAP2	-9.65068e-05	0.000308388	0.754328	Brain_CaudateBasalGanglia	FALSE
AP000265.1	9.55716e-05	0.000305402	0.75433	Brain_CerebellarHemisphere	FALSE
AL390860.1	9.52441e-05	0.000304399	0.754363	Testis	FALSE
CEP57L1	0.000107413	0.000343294	0.754366	Brain_CerebellarHemisphere	FALSE
EXTL3	9.86979e-05	0.000315479	0.754394	HeartAtrialAppendage	FALSE
AC005479.2	9.60077e-05	0.000306904	0.754413	Spleen	FALSE
PACSIN2	-9.03651e-05	0.000288881	0.754426	CellsEBVTransformedLymphocytes	FALSE
RASL10A	-9.24518e-05	0.000295706	0.75455	Brain_Cerebellum	FALSE
ZNF705D	9.29517e-05	0.000297471	0.754682	Testis	FALSE
AP003385.3	9.25219e-05	0.000296151	0.754726	Brain_CerebellarHemisphere	FALSE
PTAFR	0.000112896	0.000361505	0.754818	EsophagusMucosa	FALSE
SUMF1	-9.55397e-05	0.000305955	0.754839	NerveTibial	FALSE
TMCO6	-9.28802e-05	0.000297505	0.754892	Brain_CerebellarHemisphere	FALSE
USP41	-9.8068e-05	0.000314145	0.754909	Testis	FALSE
AL121908.1	-9.99463e-05	0.000320166	0.754912	Brain_CaudateBasalGanglia	FALSE
BSDC1	0.00011773	0.000377222	0.754967	Brain_SubstantiaNigra	FALSE
NCAPD2	-9.51076e-05	0.000304809	0.755024	WholeBlood	FALSE
GMEB1	-9.65277e-05	0.000309432	0.755079	Brain_SpinalCord	FALSE
ARHGAP11A	-9.3393e-05	0.000299411	0.7551	Brain_SpinalCord	FALSE
INHA	-9.3404e-05	0.00029948	0.755127	Thyroid	FALSE
CD7	-9.19634e-05	0.000294864	0.755129	CellsEBVTransformedLymphocytes	FALSE
ZDHHC4	-0.000105999	0.000339904	0.755156	Testis	FALSE
LINC02373	-9.6865e-05	0.00031063	0.755167	Prostate	FALSE
AC090579.1	9.27447e-05	0.000297465	0.755206	Testis	FALSE
CYP17A1	-9.51476e-05	0.000305244	0.755262	CellsEBVTransformedLymphocytes	FALSE
ZNF26	-9.60485e-05	0.000308149	0.755274	CellsCulturedFibroblasts	FALSE
AC060766.4	9.75389e-05	0.000312945	0.755284	Spleen	FALSE
GINM1	-9.85971e-05	0.00031637	0.755306	CellsCulturedFibroblasts	FALSE
SETDB2	9.14824e-05	0.000293568	0.755328	Pancreas	FALSE
MAP3K20	-9.35873e-05	0.000300341	0.755343	Testis	FALSE
LINC01646	9.36184e-05	0.000300456	0.755355	Testis	FALSE
MMADHC	-9.50362e-05	0.000305012	0.755359	Brain_CerebellarHemisphere	FALSE
SCAMP5	-0.000106826	0.000342987	0.755454	CellsCulturedFibroblasts	FALSE
AC114939.1	9.17846e-05	0.000294774	0.755518	KidneyCortex	FALSE
ANKRA2	9.05769e-05	0.000290971	0.75558	Thyroid	FALSE
AJ239328.1	-9.38065e-05	0.000301357	0.755589	NerveTibial	FALSE
PLA2G2A	9.16395e-05	0.0002944	0.755592	Liver	FALSE
TMPO	-9.25151e-05	0.000297296	0.755658	Pancreas	FALSE
FANCC	-9.30757e-05	0.000299113	0.75567	Brain_Cerebellum	FALSE
MTSS1	9.14745e-05	0.000293977	0.755678	HeartLeftVentricle	FALSE
FYCO1	9.02546e-05	0.000290099	0.755713	NerveTibial	FALSE
FOLR3	0.000117751	0.000378572	0.755771	WholeBlood	FALSE
AC018638.6	9.29509e-05	0.000298845	0.755776	Brain_Cerebellum	FALSE
GAS8	-8.8576e-05	0.000284825	0.755814	Brain_Cerebellum	FALSE
EFNA1	9.33051e-05	0.000300043	0.755823	Brain_CerebellarHemisphere	FALSE
GLB1L	-9.32925e-05	0.000300022	0.755838	Spleen	FALSE
KXD1	9.19166e-05	0.000295634	0.755868	Testis	FALSE
AL645929.2	-9.09219e-05	0.00029245	0.75588	Pituitary	FALSE
AL133419.1	9.76493e-05	0.000314115	0.755899	Liver	FALSE
AC023905.1	-9.29678e-05	0.000299061	0.755903	Testis	FALSE
NIFK	-9.44975e-05	0.000304003	0.755921	SmallIntestine	FALSE
TWIST2	9.58114e-05	0.000308321	0.75599	WholeBlood	FALSE
HOXD-AS2	-8.98378e-05	0.000289226	0.756094	AdiposeVisceral	FALSE
PRSS23	-9.28879e-05	0.000299057	0.756103	CellsCulturedFibroblasts	FALSE
ATP1A2	9.21884e-05	0.000296912	0.756189	ColonSigmoid	FALSE
KANK4	8.90186e-05	0.000286708	0.756193	ColonSigmoid	FALSE
AC027281.1	-9.54276e-05	0.000307363	0.756203	Brain_Amygdala	FALSE
FREM3	-9.39195e-05	0.000302525	0.756218	Brain_FrontalCortex	FALSE
SMIM23	9.5629e-05	0.000308035	0.75622	Testis	FALSE
BCL2A1	-9.13905e-05	0.000294546	0.756352	ArteryCoronary	FALSE
SCGB3A1	9.54485e-05	0.000307654	0.756375	WholeBlood	FALSE
RPUSD2	-9.63804e-05	0.000310674	0.756387	Ovary	FALSE
PPFIBP1	9.42027e-05	0.000303789	0.756492	NerveTibial	FALSE
ZNF655	-8.72839e-05	0.000281502	0.756513	Brain_CaudateBasalGanglia	FALSE
YKT6	-9.26925e-05	0.000298959	0.756523	ArteryTibial	FALSE
AC007998.3	-9.31886e-05	0.000300614	0.756566	CellsEBVTransformedLymphocytes	FALSE
ZNF830	-9.43941e-05	0.000304532	0.756589	Ovary	FALSE
AC012360.2	0.000105078	0.000339004	0.756591	Thyroid	FALSE
DLG5-AS1	-9.43812e-05	0.000304498	0.756595	Brain_SpinalCord	FALSE
THRSP	-9.10431e-05	0.000293799	0.756651	Brain_CerebellarHemisphere	FALSE
PART1	-9.44195e-05	0.00030475	0.756694	Thyroid	FALSE
GALR1	9.17139e-05	0.000296054	0.756724	AdiposeSubcutaneous	FALSE
AL354892.2	-8.7752e-05	0.000283266	0.756725	Brain_SubstantiaNigra	FALSE
LINC02650	0.000112808	0.000364211	0.756765	Testis	FALSE
TMEM101	-9.74105e-05	0.000314528	0.756787	Pancreas	FALSE
SLC30A2	9.48127e-05	0.000306145	0.756791	SkinNotSunExposed	FALSE
AC027117.2	-0.000104059	0.00033601	0.756797	AdrenalGland	FALSE
EIF5A2	-9.14206e-05	0.000295274	0.756857	Brain_CaudateBasalGanglia	FALSE
SHROOM1	-8.96171e-05	0.000289473	0.756876	WholeBlood	FALSE
ERBB2	9.75089e-05	0.000315189	0.757044	HeartAtrialAppendage	FALSE
SHC4	-9.55465e-05	0.000308882	0.757071	ArteryAorta	FALSE
ST6GAL1	9.50495e-05	0.000307286	0.757079	CellsCulturedFibroblasts	FALSE
PPP2R5E	-9.4471e-05	0.000305466	0.757118	EsophagusMucosa	FALSE
POU4F1	-9.43103e-05	0.000304998	0.757158	ArteryTibial	FALSE
LINC01010	9.77394e-05	0.0003162	0.757241	Testis	FALSE
NEDD4	9.44944e-05	0.000305717	0.757253	CellsCulturedFibroblasts	FALSE
SUSD4	9.06716e-05	0.000293472	0.757352	HeartAtrialAppendage	FALSE
CADM2-AS1	8.85113e-05	0.000286506	0.757373	Brain_CerebellarHemisphere	FALSE
AP001189.3	-9.11783e-05	0.000295262	0.757471	ArteryAorta	FALSE
AC115102.1	9.33535e-05	0.00030235	0.757505	Pituitary	FALSE
NPY4R	-9.11019e-05	0.000295114	0.75755	SkinNotSunExposed	FALSE
TAFA5	9.47196e-05	0.000306846	0.75756	Thyroid	FALSE
AC023790.2	-9.55164e-05	0.000309487	0.757605	Brain_NucleusAccumbensBasalGanglia	FALSE
LIPN	-9.40378e-05	0.000304708	0.757615	WholeBlood	FALSE
ENOX1	9.42169e-05	0.000305323	0.757641	HeartAtrialAppendage	FALSE
ZNF484	9.40568e-05	0.000304838	0.757667	Brain_Cerebellum	FALSE
MAPKAPK5	9.711e-05	0.000314829	0.757739	NerveTibial	FALSE
AC060766.6	-0.000114637	0.000371715	0.757779	WholeBlood	FALSE
SGO2	-9.16592e-05	0.000297216	0.757785	Testis	FALSE
FBLIM1	-9.11641e-05	0.000295633	0.757802	ArteryCoronary	FALSE
SYDE2	9.36187e-05	0.000303624	0.757826	Ovary	FALSE
LINC01937	9.21141e-05	0.000298774	0.75785	Testis	FALSE
PIK3CA	-9.36847e-05	0.000303926	0.757895	KidneyCortex	FALSE
SLC26A5	9.9271e-05	0.000322064	0.757906	Spleen	FALSE
C11orf74	0.000105545	0.00034254	0.757988	EsophagusGastroEsophagealJunction	FALSE
HERPUD1	8.99167e-05	0.000291833	0.758	CellsCulturedFibroblasts	FALSE
PTH2R	-9.64334e-05	0.000312994	0.758008	AdiposeSubcutaneous	FALSE
R3HDM2	8.86322e-05	0.000287688	0.758019	Stomach	FALSE
TMEM117	0.000115694	0.000375533	0.758023	Thyroid	FALSE
TONSL	9.31404e-05	0.000302352	0.758043	SkinSunExposed	FALSE
CAPZB	-9.14198e-05	0.000296783	0.758056	Thyroid	FALSE
LYPD1	9.72064e-05	0.000315586	0.758069	Brain_CerebellarHemisphere	FALSE
CENPW	9.16763e-05	0.000297655	0.758087	HeartAtrialAppendage	FALSE
GATC	9.04452e-05	0.000293688	0.758111	Brain_AnteriorCingulateCortex	FALSE
LINC02020	9.38955e-05	0.000304976	0.758176	Testis	FALSE
STMP1	-9.47713e-05	0.000307847	0.758196	CellsCulturedFibroblasts	FALSE
MYH7B	9.14197e-05	0.000297132	0.758332	Brain_Cerebellum	FALSE
LINC02635	-9.16122e-05	0.000297786	0.758353	Stomach	FALSE
MEGF10	9.31989e-05	0.000302954	0.758362	Uterus	FALSE
IRF2BPL	-9.07466e-05	0.000294991	0.758369	Brain_SubstantiaNigra	FALSE
RNF5	-9.11614e-05	0.000296442	0.758449	ColonTransverse	FALSE
RIPOR3	9.01907e-05	0.000293298	0.758459	SmallIntestine	FALSE
AC004160.1	9.24073e-05	0.000300518	0.758469	Lung	FALSE
ZNF571	-8.95076e-05	0.000291136	0.758507	Brain_Cerebellum	FALSE
PLGRKT	0.000107515	0.000349729	0.758521	EsophagusMucosa	FALSE
LINC02183	-9.63917e-05	0.000313558	0.75853	Testis	FALSE
AC006378.1	9.1945e-05	0.000299104	0.758539	Brain_SpinalCord	FALSE
LLGL2	-9.97372e-05	0.000324481	0.758559	EsophagusMuscularis	FALSE
AC023137.1	-9.30598e-05	0.000302761	0.758562	Brain_SpinalCord	FALSE
AC084035.1	-9.23264e-05	0.000300434	0.758609	AdrenalGland	FALSE
AC134407.1	9.04601e-05	0.000294375	0.75862	ColonSigmoid	FALSE
AL109917.1	9.24212e-05	0.00030076	0.758622	Testis	FALSE
SEPTIN11	-9.05716e-05	0.000294792	0.758663	Brain_AnteriorCingulateCortex	FALSE
LINC00298	-9.19232e-05	0.000299319	0.758763	Brain_PutamenBasalGanglia	FALSE
AC072061.1	9.34253e-05	0.000304231	0.758778	Ovary	FALSE
ZSCAN20	-9.38787e-05	0.000305717	0.758785	Prostate	FALSE
PLA2G15	-0.000113195	0.000368627	0.75879	ArteryAorta	FALSE
ARHGEF7-AS1	-9.29576e-05	0.000302736	0.7588	Testis	FALSE
BCCIP	-9.10327e-05	0.000296475	0.758806	Brain_Cerebellum	FALSE
C9orf129	-9.32363e-05	0.000303666	0.758817	Testis	FALSE
RELA	9.81019e-05	0.000319631	0.758904	Brain_PutamenBasalGanglia	FALSE
AC093525.6	-9.05337e-05	0.000295186	0.759072	EsophagusMuscularis	FALSE
RHBDL3	-9.12864e-05	0.000297728	0.759141	Brain_NucleusAccumbensBasalGanglia	FALSE
AGO2	-9.22307e-05	0.000300822	0.759152	Testis	FALSE
TOMM70	-9.06196e-05	0.000295586	0.759167	KidneyCortex	FALSE
IFT88	-9.58108e-05	0.000312592	0.759222	Testis	FALSE
MFSD2A	9.08272e-05	0.000296348	0.759234	SmallIntestine	FALSE
LMX1A	9.25105e-05	0.000301914	0.759291	AdiposeSubcutaneous	FALSE
CDC14A	-8.93409e-05	0.000291617	0.759328	Liver	FALSE
TEX19	-9.11475e-05	0.00029752	0.759333	Testis	FALSE
LINC01963	9.07992e-05	0.000296453	0.759388	Thyroid	FALSE
SIRPB2	-9.14939e-05	0.000298792	0.759444	WholeBlood	FALSE
ZNF462	-9.00429e-05	0.000294148	0.759519	Thyroid	FALSE
OR1D2	9.34813e-05	0.000305525	0.759629	Testis	FALSE
AC005307.1	0.00010187	0.000333064	0.759714	Brain_NucleusAccumbensBasalGanglia	FALSE
LINC02472	9.66471e-05	0.000316072	0.759777	Testis	FALSE
LRRC34	9.56898e-05	0.00031297	0.759797	CellsCulturedFibroblasts	FALSE
AL133485.2	9.57773e-05	0.000313287	0.759821	CellsEBVTransformedLymphocytes	FALSE
B4GALNT1	-8.98916e-05	0.000294067	0.759846	NerveTibial	FALSE
RGS7BP	-8.96065e-05	0.000293149	0.759858	SkinNotSunExposed	FALSE
AC133961.1	-9.36088e-05	0.000306393	0.759972	Brain_CerebellarHemisphere	FALSE
GRM7-AS2	9.31192e-05	0.000304797	0.759977	Prostate	FALSE
VWA7	-9.17109e-05	0.000300198	0.759985	MuscleSkeletal	FALSE
FHDC1	-9.26178e-05	0.000303221	0.760027	Brain_CerebellarHemisphere	FALSE
AC004691.1	-9.08415e-05	0.00029751	0.760108	Thyroid	FALSE
LINC02399	8.96923e-05	0.000293748	0.76011	Testis	FALSE
MED23	9.45247e-05	0.000309604	0.760132	WholeBlood	FALSE
AL096869.2	9.11198e-05	0.000298548	0.760207	Testis	FALSE
TNFAIP8L2	9.0244e-05	0.000295715	0.760236	EsophagusGastroEsophagealJunction	FALSE
LRRC19	-9.26328e-05	0.000303664	0.760329	CellsCulturedFibroblasts	FALSE
DOHH	-9.42077e-05	0.00030888	0.760368	MuscleSkeletal	FALSE
ZBTB49	9.74018e-05	0.000319359	0.760374	Brain_SpinalCord	FALSE
AC040934.1	9.36905e-05	0.000307216	0.760393	ArteryCoronary	FALSE
CD226	-9.44811e-05	0.000309873	0.760441	Testis	FALSE
CCL11	-9.06395e-05	0.000297317	0.760475	Uterus	FALSE
COX8C	-9.15246e-05	0.000300335	0.760564	Testis	FALSE
NCDN	9.05387e-05	0.000297101	0.760565	KidneyCortex	FALSE
PIEZO1	-9.15394e-05	0.000300445	0.760611	EsophagusMuscularis	FALSE
AC005722.4	-9.12969e-05	0.000299694	0.760646	EsophagusMucosa	FALSE
HRAS	-8.99952e-05	0.000295432	0.760655	Testis	FALSE
AL133370.1	-9.15943e-05	0.000300684	0.760657	SmallIntestine	FALSE
C22orf15	-0.000101839	0.000334376	0.760698	ColonSigmoid	FALSE
LUZP2	-9.87579e-05	0.000324358	0.760769	AdrenalGland	FALSE
TMEM225	8.81212e-05	0.000289432	0.760776	Testis	FALSE
ACSBG2	-8.95419e-05	0.000294121	0.760794	EsophagusMuscularis	FALSE
MT1E	-9.60288e-05	0.000315431	0.760796	Thyroid	FALSE
FANCI	-9.28843e-05	0.000305111	0.760803	Brain_Cortex	FALSE
CALML6	-9.29133e-05	0.000305238	0.760826	Thyroid	FALSE
AC011294.1	-9.36131e-05	0.000307573	0.760854	SkinNotSunExposed	FALSE
AC006116.9	-9.12462e-05	0.00029983	0.76088	Pituitary	FALSE
AC022695.2	9.15072e-05	0.000300752	0.76093	Testis	FALSE
TMEM45B	9.08759e-05	0.000298729	0.76097	WholeBlood	FALSE
ARRB2	9.1566e-05	0.000301059	0.761017	HeartLeftVentricle	FALSE
SCIMP	8.85855e-05	0.00029128	0.761034	Testis	FALSE
FRMD6-AS1	8.83011e-05	0.000290356	0.761043	CellsCulturedFibroblasts	FALSE
LINC02346	-9.28163e-05	0.000305325	0.761135	Brain_NucleusAccumbensBasalGanglia	FALSE
AL162872.1	-9.32384e-05	0.000306778	0.761184	Testis	FALSE
AC012339.1	9.95554e-05	0.000327584	0.761199	Testis	FALSE
EFCAB6-AS1	9.29841e-05	0.000306052	0.761267	Brain_AnteriorCingulateCortex	FALSE
MNX1-AS2	8.91536e-05	0.000293476	0.761293	ColonTransverse	FALSE
RAB34	-9.41231e-05	0.000309857	0.76131	AdrenalGland	FALSE
CAP2	-9.18682e-05	0.000302477	0.761342	CellsCulturedFibroblasts	FALSE
KAAG1	-9.16854e-05	0.000301886	0.761351	Testis	FALSE
MIR202HG	-9.15723e-05	0.000301618	0.761431	KidneyCortex	FALSE
AC090260.1	9.68724e-05	0.000319146	0.761482	Uterus	FALSE
CLDN4	-8.98338e-05	0.000295962	0.761486	Brain_CerebellarHemisphere	FALSE
ZC3H15	9.3238e-05	0.000307186	0.761493	Brain_CaudateBasalGanglia	FALSE
MAML3	8.94981e-05	0.0002949	0.76152	WholeBlood	FALSE
TMA7	8.84855e-05	0.000291678	0.761611	MuscleSkeletal	FALSE
CPEB3	8.84038e-05	0.000291486	0.761672	NerveTibial	FALSE
SLC25A42	9.18674e-05	0.000302967	0.761719	Lung	FALSE
OLR1	8.74099e-05	0.0002883	0.761745	Testis	FALSE
AC099552.1	9.29664e-05	0.00030672	0.761816	CellsEBVTransformedLymphocytes	FALSE
ETFA	9.6143e-05	0.000317223	0.761832	WholeBlood	FALSE
AL031775.2	-9.077e-05	0.000299501	0.761837	Brain_CerebellarHemisphere	FALSE
AL157813.1	-9.24321e-05	0.000304994	0.761843	Brain_SpinalCord	FALSE
LINC02515	8.96282e-05	0.000295766	0.761863	AdiposeSubcutaneous	FALSE
AL356356.1	-9.2074e-05	0.000303847	0.76187	MinorSalivaryGland	FALSE
LYPD2	-0.000100912	0.000333015	0.761871	Lung	FALSE
ILKAP	9.09741e-05	0.000300398	0.762009	Thyroid	FALSE
C4orf45	9.00177e-05	0.000297245	0.762013	NerveTibial	FALSE
AL161668.4	-9.07989e-05	0.000299828	0.762016	MuscleSkeletal	FALSE
GSN-AS1	9.00331e-05	0.000297382	0.76208	Lung	FALSE
LINC01215	-9.71613e-05	0.000321086	0.762194	CellsEBVTransformedLymphocytes	FALSE
AC008700.1	-8.86795e-05	0.000293076	0.762209	Testis	FALSE
AC130415.1	9.73809e-05	0.000321979	0.762314	CellsCulturedFibroblasts	FALSE
PNN	-8.77342e-05	0.000290264	0.762457	MuscleSkeletal	FALSE
PRR20G	-9.34532e-05	0.000309242	0.7625	Testis	FALSE
AC082651.1	-9.22833e-05	0.000305401	0.762523	Brain_SubstantiaNigra	FALSE
KLHL7-DT	9.19951e-05	0.000304466	0.762537	NerveTibial	FALSE
SPATA6	-8.88093e-05	0.000293976	0.762579	Brain_Cortex	FALSE
CLEC2L	9.1482e-05	0.000302829	0.762583	Brain_Cerebellum	FALSE
TNR-IT1	-9.09462e-05	0.000301067	0.762592	Testis	FALSE
PUF60	-9.10762e-05	0.000301563	0.762643	Pancreas	FALSE
C16orf86	-0.000110836	0.000367033	0.762669	Uterus	FALSE
ADGRG7	8.58408e-05	0.000284316	0.762714	Liver	FALSE
AC107072.2	9.18189e-05	0.00030412	0.762716	MinorSalivaryGland	FALSE
AC010424.3	-9.53377e-05	0.000315807	0.76274	CellsEBVTransformedLymphocytes	FALSE
CENPA	8.62344e-05	0.000285655	0.762742	NerveTibial	FALSE
AL109659.2	8.89688e-05	0.000294721	0.762748	NerveTibial	FALSE
U62317.2	-9.31123e-05	0.000308505	0.762792	WholeBlood	FALSE
LINC01674	0.000105703	0.000350256	0.762814	Testis	FALSE
KLRC4	-8.85595e-05	0.000293465	0.762827	Brain_Cortex	FALSE
PPP1R26-AS1	-9.13834e-05	0.000302844	0.762843	Brain_AnteriorCingulateCortex	FALSE
CHD9	9.76369e-05	0.000323618	0.762879	KidneyCortex	FALSE
SLC38A3	8.79506e-05	0.000291562	0.762917	Thyroid	FALSE
DNMBP-AS1	9.7158e-05	0.000322141	0.762957	Thyroid	FALSE
EXOC7	-9.40076e-05	0.000311703	0.762963	ArteryCoronary	FALSE
SIRPD	8.98648e-05	0.000298045	0.763023	Testis	FALSE
PIK3IP1	9.56297e-05	0.000317195	0.763045	Testis	FALSE
RNF125	9.54836e-05	0.000316748	0.763072	Brain_Cortex	FALSE
EID1	9.66747e-05	0.000320721	0.763088	Brain_Amygdala	FALSE
AC090952.1	9.30083e-05	0.000308559	0.763089	Testis	FALSE
LINC01484	9.30554e-05	0.000308809	0.763159	Pancreas	FALSE
AC092327.2	-0.000102317	0.000339562	0.763172	Testis	FALSE
CPPED1	-0.000115114	0.000382038	0.763175	ColonTransverse	FALSE
AL359921.1	9.25141e-05	0.000307142	0.763256	CellsEBVTransformedLymphocytes	FALSE
AF064858.2	-8.96973e-05	0.000297899	0.763339	WholeBlood	FALSE
AC007666.1	-9.16699e-05	0.000304579	0.763436	Brain_Amygdala	FALSE
SGK3	-0.000107024	0.000355691	0.763499	Spleen	FALSE
AL049795.1	-8.80747e-05	0.00029274	0.763519	Testis	FALSE
SRPRB	-9.1224e-05	0.00030321	0.763522	EsophagusMucosa	FALSE
TG	9.59639e-05	0.000318995	0.763543	SmallIntestine	FALSE
ZNF443	-9.38513e-05	0.000311976	0.763546	Brain_CaudateBasalGanglia	FALSE
CTSF	-9.09364e-05	0.000302311	0.763565	EsophagusMuscularis	FALSE
AC090844.2	-9.90264e-05	0.000329235	0.763585	Testis	FALSE
FBXO28	-9.12103e-05	0.000303256	0.763591	NerveTibial	FALSE
LRIG3	-9.544e-05	0.000317344	0.763609	Spleen	FALSE
GUCY1A1	8.71265e-05	0.000289755	0.763652	ArteryAorta	FALSE
PRRC2C	-9.13584e-05	0.000303862	0.763677	ArteryAorta	FALSE
ZAR1	-8.99006e-05	0.000299037	0.763695	ArteryAorta	FALSE
GIMAP1	-9.2061e-05	0.000306319	0.763766	Spleen	FALSE
TAFA4	-9.21898e-05	0.000306813	0.763815	ColonSigmoid	FALSE
GJA8	9.49986e-05	0.000316296	0.763913	Testis	FALSE
AFDN-DT	9.04145e-05	0.000301056	0.763931	SmallIntestine	FALSE
BTF3	8.97107e-05	0.000298715	0.763932	Ovary	FALSE
NAP1L1	-8.86039e-05	0.000295054	0.763951	EsophagusGastroEsophagealJunction	FALSE
AC243562.3	9.44631e-05	0.000314604	0.76398	EsophagusGastroEsophagealJunction	FALSE
KIT	8.93912e-05	0.000297719	0.763984	Brain_Cerebellum	FALSE
BSG	-9.67999e-05	0.000322587	0.764122	ColonSigmoid	FALSE
CATSPER4	9.29678e-05	0.000309855	0.764151	Testis	FALSE
AC066613.2	-9.08909e-05	0.000302959	0.76417	NerveTibial	FALSE
RASSF10-DT	9.07386e-05	0.00030249	0.7642	Brain_Amygdala	FALSE
PRDX6	-9.56262e-05	0.000318837	0.764238	Thyroid	FALSE
FLNC-AS1	9.01907e-05	0.000300837	0.764332	Vagina	FALSE
FOXH1	-8.88926e-05	0.00029656	0.764372	Brain_Amygdala	FALSE
CCL3	-8.92474e-05	0.000297872	0.764471	MinorSalivaryGland	FALSE
AC016722.2	8.90529e-05	0.000297243	0.764486	ArteryTibial	FALSE
MAMDC4	8.75409e-05	0.000292216	0.764502	Brain_Cerebellum	FALSE
ARFGAP1	0.000139034	0.000464108	0.764504	NerveTibial	FALSE
TAS2R40	9.44586e-05	0.000315361	0.76454	Spleen	FALSE
STK31	9.11436e-05	0.000304319	0.764559	EsophagusMucosa	FALSE
ABCA12	9.14269e-05	0.000305285	0.764574	Brain_Cortex	FALSE
CEP295	9.48672e-05	0.000316844	0.764626	CellsEBVTransformedLymphocytes	FALSE
TMPRSS3	-9.44721e-05	0.000315546	0.764642	Spleen	FALSE
STAP1	-8.95847e-05	0.000299274	0.764681	Brain_Hippocampus	FALSE
SH3BP2	-8.75527e-05	0.000292495	0.764689	CellsCulturedFibroblasts	FALSE
ACSM3	-8.96397e-05	0.0002995	0.764714	SkinSunExposed	FALSE
DLEU2L	9.36906e-05	0.000313106	0.764766	Brain_Hypothalamus	FALSE
AL355297.4	-8.92715e-05	0.000298393	0.764808	Brain_AnteriorCingulateCortex	FALSE
CDK12	-9.65712e-05	0.000322816	0.764824	SmallIntestine	FALSE
TAOK3	-8.90397e-05	0.000297649	0.764832	KidneyCortex	FALSE
AMER2	-9.16439e-05	0.000306474	0.76492	Lung	FALSE
UPK1A-AS1	9.36305e-05	0.000313292	0.765047	Brain_Hypothalamus	FALSE
SPATA33	8.86451e-05	0.00029668	0.765101	Brain_Cortex	FALSE
TYR	-9.63821e-05	0.00032272	0.765203	SkinNotSunExposed	FALSE
KCTD8	-9.53171e-05	0.000319199	0.765236	MinorSalivaryGland	FALSE
SNX30	8.86084e-05	0.000296815	0.765299	EsophagusMucosa	FALSE
LINC01409	-9.10679e-05	0.000305075	0.765315	Testis	FALSE
KCNQ2	9.07864e-05	0.000304174	0.765346	Spleen	FALSE
AC091814.1	8.97102e-05	0.000300592	0.765365	SkinNotSunExposed	FALSE
IL4	-0.000103826	0.000347947	0.765402	Pituitary	FALSE
WDR90	-9.10734e-05	0.00030522	0.765409	Prostate	FALSE
CSF2RB	-9.33388e-05	0.000312815	0.765411	CellsEBVTransformedLymphocytes	FALSE
AL110115.1	-9.58231e-05	0.000321148	0.765417	EsophagusMucosa	FALSE
PAXIP1	9.49387e-05	0.000318206	0.765433	KidneyCortex	FALSE
AC008033.3	8.74879e-05	0.000293286	0.765473	WholeBlood	FALSE
INTS6	9.12961e-05	0.000306181	0.765569	Brain_CerebellarHemisphere	FALSE
RNF220	9.0766e-05	0.000304432	0.76559	Testis	FALSE
AC012354.1	9.17082e-05	0.000307649	0.765633	Brain_CaudateBasalGanglia	FALSE
LINC01942	9.5286e-05	0.000319659	0.765638	Pancreas	FALSE
AC079760.2	8.87429e-05	0.000297723	0.765649	WholeBlood	FALSE
GSR	-9.27591e-05	0.000311207	0.765657	Brain_CerebellarHemisphere	FALSE
MINPP1	-9.0861e-05	0.000304851	0.765666	AdrenalGland	FALSE
AC013460.1	8.77951e-05	0.000294643	0.765726	NerveTibial	FALSE
CTRB1	-8.81962e-05	0.000296045	0.765769	Pancreas	FALSE
AP000755.1	-8.94131e-05	0.000300133	0.765771	HeartAtrialAppendage	FALSE
AP001120.1	9.06653e-05	0.000304371	0.765798	Testis	FALSE
MYO5A	9.35498e-05	0.000314099	0.765829	Brain_Cerebellum	FALSE
RAD51-AS1	-8.8864e-05	0.000298398	0.765854	Pancreas	FALSE
WNT5A-AS1	-8.64385e-05	0.000290269	0.765867	EsophagusMucosa	FALSE
AC009902.2	-8.89614e-05	0.000298764	0.765883	CellsEBVTransformedLymphocytes	FALSE
TRERF1	-9.95782e-05	0.00033448	0.765925	Thyroid	FALSE
HAT1	-9.40252e-05	0.000315898	0.765976	WholeBlood	FALSE
SLC29A1	8.96808e-05	0.000301317	0.765987	ArteryAorta	FALSE
LINC01924	-9.38245e-05	0.000315257	0.766	Testis	FALSE
RPL30	9.4473e-05	0.000317546	0.766079	Uterus	FALSE
AC104445.1	-8.78221e-05	0.000295239	0.766116	Testis	FALSE
AC066595.1	-8.76887e-05	0.000294974	0.766257	Testis	FALSE
KIRREL3-AS2	-8.81602e-05	0.000296569	0.766264	Brain_SubstantiaNigra	FALSE
MRM1	-9.23274e-05	0.000310612	0.766281	Brain_PutamenBasalGanglia	FALSE
SPEG	8.83774e-05	0.000297364	0.766313	Brain_CerebellarHemisphere	FALSE
AC104809.1	-9.13753e-05	0.000307619	0.766437	Spleen	FALSE
STARD4-AS1	8.88875e-05	0.000299254	0.766444	Vagina	FALSE
LINC01304	8.46466e-05	0.00028499	0.766455	Testis	FALSE
RHPN1	-0.00011911	0.000401051	0.766472	SkinSunExposed	FALSE
ATL1	-9.20046e-05	0.000309791	0.766475	Brain_FrontalCortex	FALSE
GNAI1	-8.49826e-05	0.000286161	0.766486	Lung	FALSE
ITGB1	9.29184e-05	0.000312927	0.766518	ArteryAorta	FALSE
SDR42E1	9.06055e-05	0.000305276	0.766621	NerveTibial	FALSE
ADAM9	8.75014e-05	0.000294899	0.766684	Pancreas	FALSE
AC092265.1	9.32085e-05	0.000314137	0.766687	Testis	FALSE
DRD5	0.000101105	0.000340782	0.766708	Brain_Cortex	FALSE
FAM90A1	9.04779e-05	0.00030498	0.76672	SmallIntestine	FALSE
	-0.000105793	0.000356672	0.766764	Brain_CerebellarHemisphere	FALSE
AL357874.2	8.57805e-05	0.000289229	0.766786	Thyroid	FALSE
EDRF1	-8.82377e-05	0.000297527	0.766795	Brain_FrontalCortex	FALSE
AC120498.4	-9.32182e-05	0.00031435	0.766816	KidneyCortex	FALSE
ZNF724	9.78227e-05	0.000329902	0.766834	Vagina	FALSE
AC245052.7	9.75104e-05	0.000328861	0.766842	Lung	FALSE
VTN	9.76795e-05	0.000329469	0.766868	Brain_CaudateBasalGanglia	FALSE
LINC01767	-8.96988e-05	0.000302562	0.766876	Lung	FALSE
ZNF426-DT	-9.68742e-05	0.000327024	0.767056	Brain_NucleusAccumbensBasalGanglia	FALSE
TMEM251	-9.06259e-05	0.000306022	0.767123	CellsEBVTransformedLymphocytes	FALSE
MIR600HG	0.000100375	0.000338948	0.767127	CellsEBVTransformedLymphocytes	FALSE
LINC02257	-8.89546e-05	0.000300444	0.767172	Lung	FALSE
RPS27L	-9.21266e-05	0.000311272	0.767255	Brain_Hypothalamus	FALSE
AL136084.2	-9.19662e-05	0.000310758	0.767276	Testis	FALSE
Z83844.2	8.82331e-05	0.000298186	0.767308	Liver	FALSE
LINC02360	-8.69862e-05	0.000293978	0.767312	HeartAtrialAppendage	FALSE
AC097376.3	-8.70494e-05	0.000294309	0.767403	Brain_Cerebellum	FALSE
FAM110D	-8.69812e-05	0.000294161	0.767466	AdiposeVisceral	FALSE
AL139289.1	-8.71306e-05	0.000294674	0.767472	Brain_CerebellarHemisphere	FALSE
MAP3K2-DT	-8.92057e-05	0.00030171	0.767485	Brain_NucleusAccumbensBasalGanglia	FALSE
NPFFR1	9.57943e-05	0.000324025	0.767507	Brain_CerebellarHemisphere	FALSE
TMEM51	-9.17624e-05	0.000310416	0.767528	SkinSunExposed	FALSE
EIF4E	-8.52018e-05	0.000288314	0.767599	Brain_CerebellarHemisphere	FALSE
HSPG2	-8.42737e-05	0.000285181	0.767606	NerveTibial	FALSE
MARCKSL1	8.85409e-05	0.000299642	0.767621	Brain_PutamenBasalGanglia	FALSE
AC008079.1	-9.21203e-05	0.000311819	0.767667	SmallIntestine	FALSE
AP001542.3	8.69956e-05	0.000294588	0.767756	Pancreas	FALSE
AC012150.1	9.86413e-05	0.000334084	0.767797	Brain_Hypothalamus	FALSE
AC092279.1	8.73246e-05	0.000295837	0.767859	EsophagusMucosa	FALSE
AL669970.3	8.83692e-05	0.000299489	0.767944	Brain_AnteriorCingulateCortex	FALSE
TNFRSF10A	-8.7682e-05	0.000297179	0.767958	CellsCulturedFibroblasts	FALSE
LINC00882	8.68561e-05	0.000294459	0.768019	Brain_NucleusAccumbensBasalGanglia	FALSE
AFF4	-9.1187e-05	0.00030919	0.768054	Thyroid	FALSE
AC073130.1	9.38447e-05	0.000318235	0.768078	CellsCulturedFibroblasts	FALSE
AC005537.1	-9.23342e-05	0.000313123	0.768086	EsophagusMucosa	FALSE
SESN2	-8.99813e-05	0.000305153	0.768092	WholeBlood	FALSE
MTMR4	8.88432e-05	0.000301305	0.768101	MinorSalivaryGland	FALSE
CALHM6	-8.6901e-05	0.000294744	0.76812	CellsEBVTransformedLymphocytes	FALSE
GCC2-AS1	-9.38118e-05	0.000318187	0.768123	CellsCulturedFibroblasts	FALSE
FRY-AS1	8.97531e-05	0.000304501	0.768182	Brain_Hypothalamus	FALSE
AL445471.1	-8.76165e-05	0.000297297	0.768216	EsophagusMucosa	FALSE
ZNF251	8.75929e-05	0.000297274	0.76826	Brain_Cerebellum	FALSE
AC023906.2	9.30151e-05	0.000315875	0.768401	Testis	FALSE
RPL35	9.30649e-05	0.000316163	0.768486	Brain_Hypothalamus	FALSE
EOGT	-9.42604e-05	0.000320323	0.768555	ArteryAorta	FALSE
AC087627.1	9.18688e-05	0.000312251	0.768595	ArteryCoronary	FALSE
AL135923.2	9.50711e-05	0.000323174	0.768622	Testis	FALSE
LYG2	8.8135e-05	0.000299603	0.768627	Brain_CerebellarHemisphere	FALSE
ITGAX	-8.69498e-05	0.00029563	0.768669	WholeBlood	FALSE
DDX39A	-8.62219e-05	0.000293195	0.7687	Uterus	FALSE
LINC00452	8.8595e-05	0.000301338	0.768755	CellsCulturedFibroblasts	FALSE
LINC01122	8.73772e-05	0.000297206	0.768763	Testis	FALSE
DYRK1B	-8.8732e-05	0.000301823	0.768768	KidneyCortex	FALSE
DNAAF5	8.82429e-05	0.00030029	0.768867	Brain_CerebellarHemisphere	FALSE
GPR156	-9.08429e-05	0.000309156	0.76888	EsophagusMuscularis	FALSE
LINC00424	9.10735e-05	0.00030997	0.768901	Testis	FALSE
BTBD16	8.68553e-05	0.000295711	0.768975	Thyroid	FALSE
PISD	-8.91981e-05	0.000303763	0.769031	Brain_Cerebellum	FALSE
SLC14A2	8.91519e-05	0.00030362	0.769041	Brain_PutamenBasalGanglia	FALSE
AP003471.1	-9.15043e-05	0.00031165	0.769055	Liver	FALSE
NTMT1	-8.80336e-05	0.000299847	0.769069	EsophagusMucosa	FALSE
AC104561.3	9.00644e-05	0.000306795	0.769091	WholeBlood	FALSE
AC245123.1	-8.7385e-05	0.000297854	0.769231	Testis	FALSE
LINC01053	-8.92607e-05	0.000304251	0.769234	Brain_CerebellarHemisphere	FALSE
FRRS1L	-8.75818e-05	0.000298595	0.769284	Thyroid	FALSE
CFAP70	-0.000105115	0.000358468	0.769344	Spleen	FALSE
DCAF15	8.90408e-05	0.00030369	0.769373	ArteryAorta	FALSE
AC096642.1	8.97205e-05	0.000306121	0.769455	Brain_CaudateBasalGanglia	FALSE
OSCAR	-8.51395e-05	0.000290534	0.769488	Testis	FALSE
RIPPLY3	-8.72367e-05	0.000297726	0.769515	EsophagusMucosa	FALSE
SLC51A	8.78209e-05	0.000299822	0.769592	AdiposeSubcutaneous	FALSE
ZNF729	8.82094e-05	0.000301227	0.76965	Testis	FALSE
UBXN4	-9.67156e-05	0.000330417	0.769747	Brain_CerebellarHemisphere	FALSE
OSMR	8.83262e-05	0.000301815	0.76979	Liver	FALSE
TH2LCRR	8.56583e-05	0.000292713	0.769801	Uterus	FALSE
AC002070.1	-8.75609e-05	0.000299232	0.769815	Liver	FALSE
LINC01549	-8.88298e-05	0.000303615	0.769849	Brain_AnteriorCingulateCortex	FALSE
AC026689.1	9.55836e-05	0.000326799	0.769917	HeartAtrialAppendage	FALSE
LINC00940	-0.000103724	0.000354695	0.769957	Brain_SpinalCord	FALSE
MRPL38	-0.000102581	0.000350792	0.76996	NerveTibial	FALSE
MSH4	-8.89272e-05	0.000304138	0.769989	NerveTibial	FALSE
C19orf33	-8.82775e-05	0.000301924	0.769994	NerveTibial	FALSE
LINC01146	9.22669e-05	0.000315638	0.770044	CellsEBVTransformedLymphocytes	FALSE
SERPINE2	8.68884e-05	0.000297268	0.770066	Spleen	FALSE
TJP2	8.85695e-05	0.000303026	0.770071	CellsCulturedFibroblasts	FALSE
RBMS3	-8.70276e-05	0.000297765	0.770081	CellsEBVTransformedLymphocytes	FALSE
AL358472.3	8.77544e-05	0.000300501	0.770267	Spleen	FALSE
COMT	-8.7493e-05	0.000299669	0.770314	EsophagusMucosa	FALSE
AC111000.4	8.53418e-05	0.000292395	0.770386	Pancreas	FALSE
TBX15	8.54132e-05	0.00029265	0.770393	KidneyCortex	FALSE
AL121829.1	-9.97167e-05	0.000341671	0.770402	Testis	FALSE
AC005304.1	-9.23666e-05	0.000316541	0.77044	Testis	FALSE
GRIP1	-8.73248e-05	0.000299357	0.770511	Brain_SpinalCord	FALSE
RAB40C	-8.813e-05	0.000302143	0.77053	EsophagusMuscularis	FALSE
TENM4	-8.75472e-05	0.000300245	0.770604	ArteryAorta	FALSE
AC073964.1	8.64518e-05	0.000296538	0.770642	Testis	FALSE
AC002094.4	8.63108e-05	0.000296107	0.770681	Ovary	FALSE
MYLK-AS2	-8.50642e-05	0.000291846	0.770694	Prostate	FALSE
TMBIM1	8.79013e-05	0.000301593	0.770703	CellsCulturedFibroblasts	FALSE
AC009930.1	9.54632e-05	0.000327538	0.770703	Testis	FALSE
PIM1	-8.6443e-05	0.000296615	0.770722	Brain_Hippocampus	FALSE
FAM107B	-8.68491e-05	0.000298021	0.770731	ArteryAorta	FALSE
TRABD	-8.51646e-05	0.00029242	0.770868	Liver	FALSE
MINAR1	8.67671e-05	0.000297933	0.770876	Brain_Cerebellum	FALSE
SH3GLB1	-8.96e-05	0.00030768	0.77089	AdrenalGland	FALSE
LRIG1	-9.12511e-05	0.000313432	0.770948	Brain_Hippocampus	FALSE
ZNF470	8.78022e-05	0.000301594	0.770955	Brain_Amygdala	FALSE
NUDT22	8.95031e-05	0.000307568	0.771051	Uterus	FALSE
LINC02526	8.60023e-05	0.000295586	0.771086	Brain_CerebellarHemisphere	FALSE
AC007450.1	8.73346e-05	0.00030017	0.77109	ArteryTibial	FALSE
CCDC188	-8.74647e-05	0.000300686	0.771141	Brain_SpinalCord	FALSE
SH3PXD2B	9.19413e-05	0.000316116	0.771169	CellsCulturedFibroblasts	FALSE
AC010776.1	-9.21114e-05	0.000316759	0.77121	Testis	FALSE
SAFB	-8.43029e-05	0.000289934	0.771231	SmallIntestine	FALSE
TOR1A	9.64007e-05	0.000331556	0.771242	Brain_Cerebellum	FALSE
CNGA3	-9.36316e-05	0.000322109	0.771295	CellsCulturedFibroblasts	FALSE
AC012640.4	-9.66886e-05	0.000332652	0.771312	Ovary	FALSE
AIFM3	8.83022e-05	0.00030384	0.771342	WholeBlood	FALSE
TRPS1	-8.44077e-05	0.0002905	0.771389	Brain_FrontalCortex	FALSE
AC011726.3	-8.90743e-05	0.000306614	0.771427	NerveTibial	FALSE
AC061975.1	8.53634e-05	0.000293847	0.771433	Brain_Cortex	FALSE
AC093864.1	8.51961e-05	0.000293286	0.771443	SmallIntestine	FALSE
AC004160.2	8.62079e-05	0.000296792	0.771461	Liver	FALSE
LINC01152	8.78582e-05	0.000302503	0.771482	Pancreas	FALSE
LINC00243	8.72255e-05	0.000300343	0.771496	WholeBlood	FALSE
NOP2	-8.68238e-05	0.000298982	0.771512	KidneyCortex	FALSE
LOXL1	9.37226e-05	0.000322771	0.771535	CellsCulturedFibroblasts	FALSE
ALKAL2	-8.70494e-05	0.000299799	0.771542	Testis	FALSE
FOXG1	8.66315e-05	0.000298395	0.771568	Ovary	FALSE
FEZF1-AS1	8.73587e-05	0.000301094	0.771712	Brain_SpinalCord	FALSE
SOAT2	9.28458e-05	0.000320011	0.771715	NerveTibial	FALSE
AC107031.1	8.39416e-05	0.000289422	0.771793	Testis	FALSE
AK7	-8.80525e-05	0.000303608	0.771801	Brain_FrontalCortex	FALSE
UCHL3	-8.91365e-05	0.000307373	0.771822	Brain_Amygdala	FALSE
ELOVL2	8.87231e-05	0.000305956	0.771827	Prostate	FALSE
ARID1B	9.49423e-05	0.000327483	0.771882	SkinSunExposed	FALSE
ARMC3	-8.57466e-05	0.000295782	0.771895	KidneyCortex	FALSE
AL031186.1	-8.7603e-05	0.000302231	0.771928	Spleen	FALSE
NPY	8.75336e-05	0.000302031	0.771957	Pancreas	FALSE
AC004801.4	-8.64006e-05	0.000298144	0.771974	Testis	FALSE
APOBEC4	0.00012795	0.000441679	0.772054	Testis	FALSE
AL133467.4	8.79413e-05	0.000303752	0.772187	Testis	FALSE
TESPA1	9.27928e-05	0.000320532	0.772203	Testis	FALSE
AC008731.1	-8.64992e-05	0.000298892	0.772277	Brain_Cerebellum	FALSE
LINC01349	-8.83244e-05	0.000305316	0.772362	Testis	FALSE
KCNN2	8.61124e-05	0.000297671	0.772362	EsophagusMuscularis	FALSE
AL138762.1	8.68153e-05	0.000300139	0.772391	Brain_Cerebellum	FALSE
VAMP2	-8.6568e-05	0.000299305	0.772406	Brain_CaudateBasalGanglia	FALSE
LINC01121	8.8811e-05	0.000307107	0.77244	BreastMammary	FALSE
AGXT2	8.60003e-05	0.00029757	0.772575	Liver	FALSE
AC027607.1	9.0637e-05	0.000313834	0.772731	Testis	FALSE
LRRC63	-8.82296e-05	0.000305642	0.772835	Testis	FALSE
DCDC2B	8.59002e-05	0.000297639	0.772885	Brain_Hippocampus	FALSE
GALNT4	8.77272e-05	0.000304069	0.772957	NerveTibial	FALSE
ACVRL1	8.78061e-05	0.000304358	0.772968	AdiposeSubcutaneous	FALSE
AC007036.2	8.7293e-05	0.000302608	0.772989	Ovary	FALSE
RPS3A	0.000113674	0.000394107	0.773015	Spleen	FALSE
ADAM33	8.65422e-05	0.000300056	0.773026	ArteryTibial	FALSE
CD163L1	-8.69231e-05	0.000301416	0.773055	Spleen	FALSE
KRTAP19-3	8.61113e-05	0.000298643	0.773086	MuscleSkeletal	FALSE
CHRND	-8.65311e-05	0.000300243	0.773192	MuscleSkeletal	FALSE
IL10RA	8.77289e-05	0.000304469	0.773243	ArteryTibial	FALSE
KLF7-IT1	-8.42322e-05	0.000292339	0.773247	MinorSalivaryGland	FALSE
AC009148.1	-8.20053e-05	0.00028488	0.773456	Brain_SpinalCord	FALSE
AC131009.1	9.20536e-05	0.000319845	0.773496	Pituitary	FALSE
AC055855.2	8.4601e-05	0.00029412	0.773622	Testis	FALSE
PARP8	8.43379e-05	0.000293228	0.77364	CellsCulturedFibroblasts	FALSE
CHERP	-8.69303e-05	0.00030247	0.773806	Testis	FALSE
IFI44	-8.97129e-05	0.000312256	0.773879	Ovary	FALSE
RAB22A	8.72776e-05	0.000303817	0.773906	ColonSigmoid	FALSE
OVOL2	-8.73326e-05	0.000304015	0.773911	KidneyCortex	FALSE
AC122683.1	-9.73267e-05	0.000338889	0.773965	NerveTibial	FALSE
ITSN1	-8.61476e-05	0.000300014	0.774002	Brain_CaudateBasalGanglia	FALSE
TRPV2	-8.69338e-05	0.00030278	0.774022	Brain_Cortex	FALSE
HIC2	-8.99463e-05	0.00031329	0.774035	Brain_Cerebellum	FALSE
ZNF692	0.000126737	0.000441459	0.774047	Testis	FALSE
C19orf25	8.53225e-05	0.000297204	0.774049	KidneyCortex	FALSE
EMID1	-8.65606e-05	0.000301659	0.774152	Pancreas	FALSE
AC069222.1	8.43427e-05	0.00029404	0.774235	Brain_SpinalCord	FALSE
UNC79	-8.46482e-05	0.00029514	0.774261	Brain_Cortex	FALSE
RNF20	-8.78267e-05	0.00030628	0.774303	KidneyCortex	FALSE
AC091078.2	-8.93718e-05	0.00031167	0.774304	Testis	FALSE
AC104458.1	-8.92071e-05	0.000311104	0.774309	Brain_SpinalCord	FALSE
SELENOF	9.23022e-05	0.000321947	0.774343	Brain_PutamenBasalGanglia	FALSE
SLC26A6	9.49509e-05	0.00033126	0.774392	CellsEBVTransformedLymphocytes	FALSE
SEC24B	-8.54972e-05	0.000298339	0.774437	Ovary	FALSE
SPINT3	8.68656e-05	0.000303124	0.774444	SkinNotSunExposed	FALSE
GABRG1	-8.53172e-05	0.000297747	0.774464	NerveTibial	FALSE
SLC35F3	-8.46681e-05	0.000295483	0.774464	NerveTibial	FALSE
AC005522.1	-8.55363e-05	0.000298552	0.774493	Testis	FALSE
MACC1-AS1	-8.50116e-05	0.000296783	0.774539	Testis	FALSE
C12orf50	8.59455e-05	0.000300067	0.774557	Brain_NucleusAccumbensBasalGanglia	FALSE
STAB2	8.63966e-05	0.000301645	0.774559	Thyroid	FALSE
AL008582.1	-8.38136e-05	0.000292756	0.774656	SmallIntestine	FALSE
MIR378D2HG	8.47203e-05	0.000295927	0.774659	AdrenalGland	FALSE
U91328.1	-8.30293e-05	0.000290067	0.774694	CellsCulturedFibroblasts	FALSE
AC092343.1	8.5916e-05	0.000300195	0.774725	Testis	FALSE
NINJ1	-8.76081e-05	0.000306126	0.774739	CellsCulturedFibroblasts	FALSE
RAPGEF5	-8.77615e-05	0.000306877	0.774892	CellsCulturedFibroblasts	FALSE
LBP	8.60953e-05	0.000301126	0.774947	Testis	FALSE
TNFSF4	-9.10644e-05	0.000318628	0.775031	Thyroid	FALSE
FAM242C	-8.50664e-05	0.000297684	0.775062	SkinNotSunExposed	FALSE
AC003986.1	-8.31053e-05	0.000290862	0.775093	CellsCulturedFibroblasts	FALSE
P2RY13	8.55433e-05	0.000299456	0.775138	Spleen	FALSE
WNT9B	-8.60637e-05	0.000301311	0.775162	HeartLeftVentricle	FALSE
AF121898.1	-8.47075e-05	0.000296667	0.775239	Testis	FALSE
LINC02700	-8.60014e-05	0.000301259	0.775283	Testis	FALSE
GPD1	8.69865e-05	0.000304771	0.775327	Brain_AnteriorCingulateCortex	FALSE
RARS	8.43071e-05	0.000295424	0.775356	Testis	FALSE
CFAP44	-8.42307e-05	0.000295158	0.775358	Testis	FALSE
AL135999.3	8.6579e-05	0.000303455	0.775407	ColonTransverse	FALSE
SLC39A1	-8.48606e-05	0.000297487	0.775447	WholeBlood	FALSE
LINC02510	8.58763e-05	0.00030105	0.775449	Testis	FALSE
LDB3	8.87677e-05	0.000311243	0.775489	ArteryAorta	FALSE
TRIM52	8.27955e-05	0.000290363	0.775534	Testis	FALSE
AC040173.1	-8.52808e-05	0.000299094	0.775545	AdiposeVisceral	FALSE
AC009509.4	-8.62131e-05	0.000302408	0.775577	ColonTransverse	FALSE
ZNF862	-8.43838e-05	0.000296002	0.775585	CellsCulturedFibroblasts	FALSE
IAH1	0.000106978	0.000375301	0.77561	Brain_AnteriorCingulateCortex	FALSE
KTN1-AS1	8.43926e-05	0.000296078	0.775618	SkinNotSunExposed	FALSE
AL359924.1	8.91952e-05	0.000312941	0.775628	Brain_FrontalCortex	FALSE
NAT16	8.52186e-05	0.000299031	0.775658	Pancreas	FALSE
TOX	8.57042e-05	0.000300753	0.775672	HeartLeftVentricle	FALSE
SCUBE2	-8.53095e-05	0.000299513	0.775777	Pancreas	FALSE
LINC01195	-8.62386e-05	0.000302817	0.775808	Testis	FALSE
ANXA13	-8.60267e-05	0.000302152	0.775864	KidneyCortex	FALSE
COPS8	-9.10125e-05	0.000319739	0.775916	MinorSalivaryGland	FALSE
SULF1	-8.53279e-05	0.000299873	0.775992	NerveTibial	FALSE
WNT2B	-8.45476e-05	0.000297163	0.776016	Brain_Cortex	FALSE
TMEM221	-8.69528e-05	0.000305661	0.776047	AdiposeSubcutaneous	FALSE
FCN2	8.8659e-05	0.000311723	0.776093	MinorSalivaryGland	FALSE
SOCS2	8.61372e-05	0.000302877	0.776107	Ovary	FALSE
SLC25A2	8.95006e-05	0.000314738	0.776131	Testis	FALSE
CAPRIN2	8.62303e-05	0.000303318	0.776189	CellsCulturedFibroblasts	FALSE
DEFA3	8.57772e-05	0.000301834	0.776268	WholeBlood	FALSE
ZNF221	-8.71681e-05	0.000306761	0.776292	Brain_Cerebellum	FALSE
AL109811.2	9.5226e-05	0.000335132	0.7763	Testis	FALSE
SLIRP	0.000104034	0.000366175	0.776327	Testis	FALSE
SAMD12	-8.86809e-05	0.000312149	0.776336	SkinNotSunExposed	FALSE
TAF15	8.5421e-05	0.000300705	0.776358	EsophagusMuscularis	FALSE
AL049646.1	8.81732e-05	0.000310401	0.776364	Brain_Cerebellum	FALSE
AC068483.1	-8.46646e-05	0.000298053	0.776366	Testis	FALSE
TMEM139	9.06478e-05	0.00031914	0.776382	MinorSalivaryGland	FALSE
CLCA4	8.97155e-05	0.000316053	0.776517	Brain_CaudateBasalGanglia	FALSE
PDE1A	8.74183e-05	0.000307977	0.776529	Brain_SpinalCord	FALSE
AC091045.1	9.27912e-05	0.000326911	0.776532	Testis	FALSE
TBC1D2B	-8.61229e-05	0.000303475	0.776573	SmallIntestine	FALSE
AC127496.3	8.37818e-05	0.00029527	0.776606	ColonSigmoid	FALSE
AL929601.1	-0.000101594	0.000358145	0.776666	Testis	FALSE
CYHR1	8.50912e-05	0.00030004	0.776718	Spleen	FALSE
KNDC1	8.41749e-05	0.000296879	0.776769	Thyroid	FALSE
MRPL19	-8.37006e-05	0.000295252	0.776803	Brain_Hippocampus	FALSE
TFCP2L1	8.98183e-05	0.00031689	0.776842	Spleen	FALSE
AC096773.1	8.5123e-05	0.000300326	0.776844	AdiposeVisceral	FALSE
LINC01107	-9.00299e-05	0.000317655	0.776856	Pituitary	FALSE
KYNU	8.97367e-05	0.000316677	0.776894	Brain_SubstantiaNigra	FALSE
MMP9	-8.50484e-05	0.000300255	0.776983	Brain_NucleusAccumbensBasalGanglia	FALSE
AC009336.1	-8.46675e-05	0.000298926	0.776994	Testis	FALSE
AC006449.3	-8.3713e-05	0.000295621	0.777042	Brain_Amygdala	FALSE
CERT1	-8.37609e-05	0.00029585	0.777086	MuscleSkeletal	FALSE
ZNF530	8.49719e-05	0.000300191	0.777132	Brain_AnteriorCingulateCortex	FALSE
RAD51	-8.05282e-05	0.000284527	0.777158	Testis	FALSE
LINC01630	-8.45347e-05	0.000298721	0.777186	Testis	FALSE
CNOT4	-8.33512e-05	0.00029456	0.777202	Pancreas	FALSE
AC125603.2	-8.57465e-05	0.000303063	0.777229	ColonTransverse	FALSE
CPEB1-AS1	-9.11479e-05	0.000322157	0.777231	Pituitary	FALSE
TCN2	8.20866e-05	0.000290204	0.777286	NerveTibial	FALSE
IL12A-AS1	8.89375e-05	0.000314446	0.777301	EsophagusMucosa	FALSE
MCEE	9.02024e-05	0.000318927	0.777308	Testis	FALSE
MINK1	8.68535e-05	0.000307179	0.777372	Brain_Cerebellum	FALSE
LHX3	8.53449e-05	0.00030185	0.777377	Brain_Cerebellum	FALSE
AC020661.3	-8.25723e-05	0.000292152	0.777457	Vagina	FALSE
CDC37L1	-8.5892e-05	0.000303932	0.777482	MuscleSkeletal	FALSE
NARF-AS1	-9.24237e-05	0.000327073	0.777501	AdiposeSubcutaneous	FALSE
C6orf47	9.1423e-05	0.000323576	0.777531	SkinNotSunExposed	FALSE
CTAGE8	8.17883e-05	0.000289574	0.777604	Pituitary	FALSE
AL365184.1	8.63917e-05	0.000305912	0.777632	Brain_CerebellarHemisphere	FALSE
SLC5A3	-8.50593e-05	0.000301235	0.777662	CellsCulturedFibroblasts	FALSE
P2RY2	-8.61899e-05	0.000305285	0.777695	AdrenalGland	FALSE
AC092162.2	8.57282e-05	0.00030372	0.777744	Vagina	FALSE
AL158829.1	-8.69736e-05	0.000308182	0.777779	HeartAtrialAppendage	FALSE
C2CD6	8.51562e-05	0.00030179	0.777814	HeartLeftVentricle	FALSE
HOTAIR	8.35843e-05	0.000296235	0.777825	SkinSunExposed	FALSE
SMIM2-AS1	8.50494e-05	0.000301464	0.777851	AdrenalGland	FALSE
GIPC3	8.54118e-05	0.00030278	0.777874	NerveTibial	FALSE
MIR4300HG	8.58132e-05	0.000304257	0.777913	Brain_Hippocampus	FALSE
DPP3	8.2741e-05	0.000293426	0.777958	Pancreas	FALSE
CASP5	-8.65863e-05	0.000307079	0.777969	SmallIntestine	FALSE
WWTR1-AS1	-8.37652e-05	0.000297155	0.778028	Thyroid	FALSE
AC023590.1	8.27493e-05	0.000293561	0.778036	MinorSalivaryGland	FALSE
YWHAZ	8.3391e-05	0.000295965	0.778128	CellsCulturedFibroblasts	FALSE
LINC02065	-8.33186e-05	0.000295731	0.778145	ColonSigmoid	FALSE
RERG	8.72721e-05	0.000309828	0.778191	Spleen	FALSE
BEND7	8.33775e-05	0.000296023	0.778206	Brain_Cerebellum	FALSE
AL162253.1	8.8132e-05	0.000312921	0.778218	CellsEBVTransformedLymphocytes	FALSE
TLE4	8.92123e-05	0.000316761	0.778221	EsophagusMucosa	FALSE
TP53AIP1	8.56117e-05	0.000303978	0.778222	Brain_SubstantiaNigra	FALSE
LINC01177	9.24593e-05	0.000328292	0.778222	Testis	FALSE
HMGCLL1	-8.49719e-05	0.000301734	0.778242	Testis	FALSE
MYBPC3	-8.43245e-05	0.00029948	0.778275	WholeBlood	FALSE
LINC01638	8.43225e-05	0.000299486	0.778284	AdiposeSubcutaneous	FALSE
NAPB	-0.000123421	0.000438556	0.778385	HeartLeftVentricle	FALSE
AL096865.1	-8.184e-05	0.000290817	0.778393	NerveTibial	FALSE
THEM5	8.27206e-05	0.000294062	0.778478	EsophagusMuscularis	FALSE
SLFN11	-8.50714e-05	0.000302552	0.778573	Thyroid	FALSE
AC005410.2	8.65761e-05	0.000307905	0.778575	SkinSunExposed	FALSE
MAML1	8.30822e-05	0.000295481	0.778576	NerveTibial	FALSE
PRKAA1	8.66337e-05	0.000308123	0.778584	Uterus	FALSE
RTBDN	-8.3247e-05	0.000296315	0.778756	Brain_SubstantiaNigra	FALSE
DCAF7	7.97786e-05	0.000284069	0.778832	Brain_CerebellarHemisphere	FALSE
CEACAM7	8.54677e-05	0.000304504	0.778958	EsophagusMucosa	FALSE
NPIPB15	-8.5454e-05	0.00030457	0.779039	BreastMammary	FALSE
NGLY1	9.12908e-05	0.000325403	0.779059	Brain_Cerebellum	FALSE
PANK4	-8.3527e-05	0.00029774	0.779067	Brain_FrontalCortex	FALSE
AC011352.1	-8.64863e-05	0.000308322	0.77909	Brain_Cerebellum	FALSE
GRK3	-8.80778e-05	0.000314002	0.779094	CellsCulturedFibroblasts	FALSE
HMGCS1	-8.93361e-05	0.000318603	0.779172	Ovary	FALSE
TSHR	8.5005e-05	0.00030317	0.779181	Brain_CaudateBasalGanglia	FALSE
PNLIPRP3	9.68502e-05	0.000345433	0.779192	SkinSunExposed	FALSE
BX322234.2	8.22147e-05	0.000293325	0.779259	SkinSunExposed	FALSE
EVI2A	-8.97813e-05	0.000320371	0.779293	Spleen	FALSE
CEACAM8	8.30824e-05	0.000296532	0.77934	AdiposeVisceral	FALSE
PWRN2	-8.7323e-05	0.000311674	0.779345	Testis	FALSE
LINC02439	8.6118e-05	0.000307477	0.779417	Testis	FALSE
CPNE3	-8.73171e-05	0.000311793	0.779442	Brain_CerebellarHemisphere	FALSE
DSTYK	-8.16053e-05	0.00029142	0.779458	ArteryTibial	FALSE
MPIG6B	9.68507e-05	0.00034587	0.779463	EsophagusMucosa	FALSE
TEX101	8.64277e-05	0.0003087	0.779499	EsophagusMucosa	FALSE
AC111170.1	8.30111e-05	0.000296553	0.77954	Brain_CerebellarHemisphere	FALSE
AL512506.1	-8.60179e-05	0.000307352	0.77958	MinorSalivaryGland	FALSE
SGTA	8.36894e-05	0.000299081	0.779615	ArteryTibial	FALSE
AC112176.1	8.27269e-05	0.000295669	0.779635	Testis	FALSE
NR2F1	-8.29714e-05	0.000296552	0.779642	Ovary	FALSE
RASEF	8.29963e-05	0.000296716	0.779696	NerveTibial	FALSE
AP003559.1	8.25031e-05	0.000294996	0.779728	Brain_CerebellarHemisphere	FALSE
AC018410.2	-9.09114e-05	0.000325091	0.779748	HeartAtrialAppendage	FALSE
LINC02737	-8.71653e-05	0.000311721	0.779765	Testis	FALSE
SCN1A-AS1	8.40197e-05	0.000300599	0.779856	Testis	FALSE
	-8.2394e-05	0.000294787	0.779859	KidneyCortex	FALSE
AC024267.5	8.3978e-05	0.000300621	0.779978	Uterus	FALSE
MED8	8.36916e-05	0.000299604	0.779984	MuscleSkeletal	FALSE
NUDT1	-9.63081e-05	0.000344777	0.779989	ArteryCoronary	FALSE
JPH3	8.44289e-05	0.000302314	0.780034	Spleen	FALSE
ILK	8.02184e-05	0.000287316	0.780093	CellsCulturedFibroblasts	FALSE
AC013400.1	9.34649e-05	0.00033485	0.78015	Brain_CaudateBasalGanglia	FALSE
AC079414.1	-8.14246e-05	0.000291732	0.780163	Testis	FALSE
CD84	8.53872e-05	0.000305943	0.780173	Brain_CaudateBasalGanglia	FALSE
KLF6	8.36567e-05	0.000299785	0.780203	Brain_Hypothalamus	FALSE
DLX6-AS1	-8.22928e-05	0.000294923	0.780222	SkinNotSunExposed	FALSE
STKLD1	-8.31886e-05	0.000298213	0.780279	Testis	FALSE
LINC02657	8.80614e-05	0.000315774	0.780342	ArteryAorta	FALSE
AL353743.2	-8.3913e-05	0.000300981	0.7804	Testis	FALSE
SRGAP3-AS3	-8.79672e-05	0.000315658	0.780492	Testis	FALSE
EVX1	-8.42882e-05	0.00030264	0.780622	Vagina	FALSE
AC106820.4	8.44105e-05	0.000303182	0.780695	Liver	FALSE
BPESC1	-8.05443e-05	0.000289414	0.780782	Testis	FALSE
NQO2	8.4572e-05	0.000303943	0.780821	MuscleSkeletal	FALSE
AC087612.1	-8.61264e-05	0.00030956	0.780843	ColonTransverse	FALSE
POMT1	-8.45929e-05	0.000304139	0.780907	Brain_Cerebellum	FALSE
RANBP3	8.52891e-05	0.000306727	0.780965	Brain_CerebellarHemisphere	FALSE
AL161725.2	8.75644e-05	0.000314913	0.780968	Thyroid	FALSE
JDP2	8.54333e-05	0.000307303	0.781005	Brain_Cerebellum	FALSE
KCTD16	-8.80823e-05	0.000316891	0.781046	Testis	FALSE
CBARP	8.27793e-05	0.000297909	0.781115	Brain_Amygdala	FALSE
ATP13A1	-8.48766e-05	0.000305522	0.78116	ArteryTibial	FALSE
LPCAT3	-8.47574e-05	0.000305109	0.781171	MuscleSkeletal	FALSE
CPA1	8.83503e-05	0.000318124	0.781226	Brain_SpinalCord	FALSE
AC023300.1	8.57628e-05	0.000308867	0.781267	Testis	FALSE
UBXN8	8.91481e-05	0.00032107	0.781274	Testis	FALSE
AC068305.2	8.17401e-05	0.000294398	0.781281	MinorSalivaryGland	FALSE
AC090198.1	-8.05814e-05	0.0002903	0.781336	Liver	FALSE
CHRM5	-8.49568e-05	0.000306074	0.781344	Brain_SpinalCord	FALSE
SLC25A35	8.64058e-05	0.000311453	0.781452	CellsCulturedFibroblasts	FALSE
OR1J2	8.23793e-05	0.000296968	0.781473	CellsCulturedFibroblasts	FALSE
SNURF	-8.65634e-05	0.000312278	0.781627	Prostate	FALSE
SLC25A40	8.62086e-05	0.000311018	0.781641	KidneyCortex	FALSE
LINC00997	-8.79607e-05	0.000317385	0.781672	Spleen	FALSE
AC106772.2	-8.38315e-05	0.000302514	0.781691	NerveTibial	FALSE
SAT2	-8.27078e-05	0.000298486	0.781711	Brain_Cerebellum	FALSE
CDH15	8.50593e-05	0.000306982	0.781718	Pancreas	FALSE
FAM133B	8.42045e-05	0.000303928	0.781739	Liver	FALSE
AC015912.3	8.43722e-05	0.000304635	0.781811	Spleen	FALSE
UHRF1BP1L	-8.98754e-05	0.000324514	0.781817	Testis	FALSE
SFTPB	-8.53429e-05	0.000308164	0.781827	Thyroid	FALSE
AC009950.1	8.26753e-05	0.000298583	0.781863	CellsEBVTransformedLymphocytes	FALSE
AC108488.1	8.2682e-05	0.000298631	0.781881	HeartAtrialAppendage	FALSE
CCDC61	8.40877e-05	0.000303728	0.781894	Brain_Cortex	FALSE
ZNF615	-8.36027e-05	0.000302095	0.781978	Brain_SubstantiaNigra	FALSE
ISLR	8.48244e-05	0.000306558	0.782012	MinorSalivaryGland	FALSE
LINC01892	9.92344e-05	0.000358653	0.782021	Testis	FALSE
LOXL1-AS1	-8.30338e-05	0.000300102	0.782022	CellsCulturedFibroblasts	FALSE
RTN4	-7.98687e-05	0.000288847	0.782158	Thyroid	FALSE
PTGS2	-8.06733e-05	0.000291886	0.782252	MinorSalivaryGland	FALSE
LINC02709	-8.3303e-05	0.000301512	0.78233	CellsCulturedFibroblasts	FALSE
SLC5A11	8.06889e-05	0.00029208	0.782352	Vagina	FALSE
IL10RB-DT	8.45754e-05	0.000306226	0.782406	Brain_Cerebellum	FALSE
CRYBB3	-8.28596e-05	0.000300343	0.782639	ColonTransverse	FALSE
HIST1H2BD	8.30773e-05	0.000301227	0.782705	WholeBlood	FALSE
ZNF572	8.43401e-05	0.000305806	0.782706	KidneyCortex	FALSE
TCL1A	-7.97274e-05	0.000289086	0.78271	KidneyCortex	FALSE
AL162457.1	8.28076e-05	0.000300301	0.782742	WholeBlood	FALSE
PLCE1-AS1	-8.35117e-05	0.000302901	0.782775	CellsCulturedFibroblasts	FALSE
HACL1	8.82582e-05	0.000320151	0.782797	Testis	FALSE
HNRNPK	-8.60706e-05	0.000312244	0.782816	Spleen	FALSE
TMEM59	-8.25119e-05	0.000299335	0.782817	EsophagusMucosa	FALSE
CD1A	-9.06621e-05	0.000328926	0.782832	Spleen	FALSE
AL445989.1	0.000111711	0.000405319	0.782847	Testis	FALSE
OSGEPL1	8.58357e-05	0.000311497	0.782888	Brain_SpinalCord	FALSE
TTLL8	-8.36717e-05	0.00030367	0.782906	Testis	FALSE
TMED10	-8.82818e-05	0.000320445	0.782935	Uterus	FALSE
MOCS3	-9.73712e-05	0.000353501	0.782973	Brain_Cerebellum	FALSE
AJ011932.1	8.20685e-05	0.000297968	0.782989	Thyroid	FALSE
ZNF367	9.21234e-05	0.000334619	0.78308	CellsEBVTransformedLymphocytes	FALSE
AL442128.2	8.14821e-05	0.000295969	0.783082	Brain_Cerebellum	FALSE
C15orf41	8.32279e-05	0.00030238	0.78313	CellsCulturedFibroblasts	FALSE
AL139350.1	-8.66918e-05	0.000315009	0.78316	Testis	FALSE
AC092127.1	-8.5673e-05	0.000311331	0.783177	Ovary	FALSE
DENND4A	8.47351e-05	0.000308088	0.78329	CellsCulturedFibroblasts	FALSE
TDRG1	8.10488e-05	0.000294699	0.7833	EsophagusMucosa	FALSE
AC244034.2	-8.14371e-05	0.000296167	0.78334	Spleen	FALSE
ZIK1	-9.00241e-05	0.00032742	0.783355	Brain_Amygdala	FALSE
GNG3	-8.63565e-05	0.000314089	0.783361	MinorSalivaryGland	FALSE
TRAIP	8.39909e-05	0.000305491	0.783365	Testis	FALSE
ARHGAP26	9.10121e-05	0.000331036	0.78337	Spleen	FALSE
RUFY3	9.49968e-05	0.000345599	0.783413	CellsCulturedFibroblasts	FALSE
GMIP	8.23014e-05	0.00029956	0.783516	MinorSalivaryGland	FALSE
	-7.96787e-05	0.000290098	0.783577	KidneyCortex	FALSE
VCPIP1	-7.99714e-05	0.000291217	0.783616	Ovary	FALSE
KRT79	-7.99831e-05	0.00029132	0.783659	SkinSunExposed	FALSE
AL354733.3	7.81503e-05	0.000284673	0.783681	Brain_CerebellarHemisphere	FALSE
RASSF2	-8.29824e-05	0.00030231	0.783706	Brain_Cerebellum	FALSE
AC010197.1	-8.32185e-05	0.000303188	0.783717	Lung	FALSE
EIF3G	-8.47081e-05	0.000308692	0.783771	WholeBlood	FALSE
AC093323.1	8.80016e-05	0.000320738	0.783799	Pancreas	FALSE
STAG3	-8.2104e-05	0.000299253	0.783806	Brain_Cerebellum	FALSE
TMUB2	-8.62135e-05	0.000314264	0.783828	Brain_Hippocampus	FALSE
TPT1-AS1	0.000125087	0.000455974	0.783832	Stomach	FALSE
TNFRSF10A-AS1	-8.21353e-05	0.000299419	0.783843	CellsCulturedFibroblasts	FALSE
ENDOG	8.72239e-05	0.000317981	0.783851	NerveTibial	FALSE
KLK7	-8.4392e-05	0.000307667	0.783857	Lung	FALSE
EIF4A2	-8.12077e-05	0.00029608	0.783873	Brain_Hippocampus	FALSE
PRR3	8.88818e-05	0.000324088	0.783892	ArteryCoronary	FALSE
SLC6A11	-8.15924e-05	0.000297738	0.784054	Pancreas	FALSE
IL6R-AS1	8.37568e-05	0.000305648	0.784062	CellsEBVTransformedLymphocytes	FALSE
MEX3D	8.07623e-05	0.000294737	0.784074	MinorSalivaryGland	FALSE
PLEKHG2	9.02756e-05	0.000329533	0.784124	Brain_CerebellarHemisphere	FALSE
AC106791.2	7.7845e-05	0.000284201	0.784156	Brain_Hypothalamus	FALSE
LINC01447	-8.61494e-05	0.000314654	0.784247	Liver	FALSE
SIK2	7.94086e-05	0.000290092	0.784288	CellsEBVTransformedLymphocytes	FALSE
MED4	7.84534e-05	0.000286661	0.784332	Testis	FALSE
ABCC5-AS1	-8.1303e-05	0.000297085	0.78434	Pituitary	FALSE
ANKDD1A	-8.11783e-05	0.000296639	0.784347	CellsEBVTransformedLymphocytes	FALSE
KLHL23	-8.17636e-05	0.000298794	0.784358	Brain_CerebellarHemisphere	FALSE
AC119800.1	8.15939e-05	0.000298177	0.784361	Lung	FALSE
C5orf58	-8.73241e-05	0.000319153	0.784383	SmallIntestine	FALSE
TMPRSS5	8.29863e-05	0.000303307	0.784389	Brain_SpinalCord	FALSE
WDR74	-9.08982e-05	0.000332242	0.7844	Brain_Cerebellum	FALSE
FAM230A	8.50907e-05	0.000311031	0.784411	Testis	FALSE
SUCLG2-AS1	-8.04825e-05	0.000294472	0.784615	CellsCulturedFibroblasts	FALSE
FAIM	8.17927e-05	0.00029934	0.784667	EsophagusMucosa	FALSE
SLC1A1	8.20752e-05	0.000300571	0.784804	CellsCulturedFibroblasts	FALSE
ZNF483	-8.07927e-05	0.000295974	0.784875	MinorSalivaryGland	FALSE
NKAIN4	-7.92307e-05	0.000290299	0.78491	Brain_PutamenBasalGanglia	FALSE
TTLL1	8.15326e-05	0.000298748	0.78492	Brain_FrontalCortex	FALSE
TMEM97	8.14603e-05	0.000298596	0.784999	Brain_CaudateBasalGanglia	FALSE
ZNF331	8.65758e-05	0.000317397	0.785032	Brain_CerebellarHemisphere	FALSE
IER5	-8.1987e-05	0.000300591	0.785044	CellsCulturedFibroblasts	FALSE
COG2	8.20461e-05	0.00030095	0.785143	AdrenalGland	FALSE
CRLF1	8.27789e-05	0.000303686	0.785177	Brain_Cerebellum	FALSE
ITGB4	-8.05773e-05	0.000295637	0.785196	Brain_PutamenBasalGanglia	FALSE
GPSM2	-8.30242e-05	0.000304615	0.785197	KidneyCortex	FALSE
MSS51	8.22232e-05	0.000301779	0.785268	CellsEBVTransformedLymphocytes	FALSE
HDC	-8.54726e-05	0.000313748	0.785297	Testis	FALSE
AL049647.1	-8.17381e-05	0.00030006	0.785311	Vagina	FALSE
KIAA1614-AS1	-8.29824e-05	0.000304741	0.785389	WholeBlood	FALSE
LINC00443	8.2992e-05	0.000304801	0.785405	Brain_FrontalCortex	FALSE
BIN1	8.31344e-05	0.000305363	0.785433	Brain_Cerebellum	FALSE
AP002008.3	-9.98918e-05	0.000366992	0.785476	Testis	FALSE
MZT2A	-8.20989e-05	0.000301643	0.78549	SkinNotSunExposed	FALSE
AC104237.3	8.41308e-05	0.000309122	0.785499	SkinNotSunExposed	FALSE
DUSP28	-8.08983e-05	0.00029728	0.785524	MuscleSkeletal	FALSE
IL22	8.81867e-05	0.000324098	0.785547	Brain_CerebellarHemisphere	FALSE
HIF3A	8.62333e-05	0.000316958	0.785572	CellsCulturedFibroblasts	FALSE
CPNE5	-8.33214e-05	0.000306262	0.785577	NerveTibial	FALSE
APLP1	-9.00872e-05	0.000331147	0.785587	Pancreas	FALSE
ANKRD49	-8.10551e-05	0.00029796	0.785597	Pituitary	FALSE
AL035691.1	-7.83472e-05	0.00028808	0.785651	Brain_Hippocampus	FALSE
AC138904.1	-8.3918e-05	0.000308653	0.785711	Brain_Cerebellum	FALSE
EIF2S1	-8.27503e-05	0.000304383	0.785729	MinorSalivaryGland	FALSE
AC009275.1	-8.23758e-05	0.00030323	0.785884	Brain_Cortex	FALSE
RELCH	7.89864e-05	0.000290785	0.785906	NerveTibial	FALSE
LINC01219	-8.26165e-05	0.000304221	0.785955	SkinNotSunExposed	FALSE
AGPS	-8.08769e-05	0.000297841	0.785974	Brain_SpinalCord	FALSE
RNF19B	-8.40001e-05	0.000309363	0.785987	Testis	FALSE
FAM13B	8.32141e-05	0.000306519	0.786022	HeartAtrialAppendage	FALSE
HORMAD2	-8.24926e-05	0.000303891	0.786042	AdiposeSubcutaneous	FALSE
AK9	8.16871e-05	0.000300997	0.786093	Brain_SubstantiaNigra	FALSE
SART1	-8.21066e-05	0.000302601	0.786133	Brain_Cerebellum	FALSE
AP000350.6	8.28936e-05	0.000305624	0.786217	SkinSunExposed	FALSE
ATPAF1	8.19421e-05	0.000302268	0.786322	Brain_Cerebellum	FALSE
PDE6G	-8.22972e-05	0.000303619	0.78635	Testis	FALSE
CASC19	-8.03115e-05	0.000296306	0.786359	EsophagusMucosa	FALSE
IVNS1ABP	-8.20957e-05	0.00030297	0.786415	Lung	FALSE
LINC02552	7.96304e-05	0.000293906	0.786439	Brain_SpinalCord	FALSE
SAMD11	-8.00023e-05	0.000295279	0.78644	Brain_SubstantiaNigra	FALSE
TMEM268	8.2199e-05	0.000303402	0.78645	Brain_CerebellarHemisphere	FALSE
AC053513.1	-8.0363e-05	0.000296668	0.78648	Brain_FrontalCortex	FALSE
AL031676.1	-8.33314e-05	0.000307641	0.78649	Testis	FALSE
AC027097.2	-7.87286e-05	0.000290668	0.786504	Brain_Amygdala	FALSE
HNF4A	8.33792e-05	0.00030784	0.786505	Brain_Cortex	FALSE
AC008074.2	8.66278e-05	0.000319836	0.786506	SkinNotSunExposed	FALSE
CRB3	-8.7049e-05	0.000321469	0.786557	Brain_Hypothalamus	FALSE
AC010201.2	-8.13914e-05	0.000300583	0.786562	KidneyCortex	FALSE
LINC01685	8.78994e-05	0.000324671	0.786596	CellsEBVTransformedLymphocytes	FALSE
SUPT20H	7.807e-05	0.000288417	0.786634	WholeBlood	FALSE
ZNF154	-8.62435e-05	0.000318613	0.786635	SkinNotSunExposed	FALSE
PIP4P1	-8.11981e-05	0.000300123	0.786739	CellsEBVTransformedLymphocytes	FALSE
AC121761.2	-8.05571e-05	0.000297884	0.786829	Brain_SubstantiaNigra	FALSE
AC079601.1	8.24411e-05	0.000304909	0.786869	Brain_CerebellarHemisphere	FALSE
FOXL2NB	-8.25098e-05	0.000305173	0.786876	Pituitary	FALSE
P4HB	7.95753e-05	0.000294408	0.786939	Testis	FALSE
FLOT2	8.35018e-05	0.00030896	0.786955	Brain_Cerebellum	FALSE
LINC01746	8.03122e-05	0.000297169	0.786963	Testis	FALSE
AL359745.1	7.94051e-05	0.000293816	0.786965	Testis	FALSE
MED13	-8.11747e-05	0.000300373	0.786971	Spleen	FALSE
HIPK2	8.45093e-05	0.000312761	0.787004	Vagina	FALSE
CDC20	8.78905e-05	0.000325352	0.787053	Prostate	FALSE
SLC6A2	7.84978e-05	0.000290602	0.787068	SkinNotSunExposed	FALSE
C11orf72	-7.85952e-05	0.000290988	0.787086	Brain_NucleusAccumbensBasalGanglia	FALSE
AC016027.2	7.9392e-05	0.000293944	0.78709	Testis	FALSE
LACC1	8.24283e-05	0.000305239	0.787126	HeartAtrialAppendage	FALSE
LINC01571	7.90474e-05	0.000292734	0.787137	Brain_SpinalCord	FALSE
CD3E	8.07306e-05	0.000298981	0.787146	WholeBlood	FALSE
PPCDC	-8.23682e-05	0.000305077	0.787168	AdiposeSubcutaneous	FALSE
TRIM61	-7.92269e-05	0.000293457	0.787178	CellsCulturedFibroblasts	FALSE
AL035416.1	-7.8166e-05	0.000289603	0.787232	Uterus	FALSE
AL590093.1	-8.04509e-05	0.000298072	0.787234	SmallIntestine	FALSE
AMY2A	-7.78584e-05	0.000288495	0.787255	Brain_CerebellarHemisphere	FALSE
TBC1D7	8.11312e-05	0.000300664	0.787284	Testis	FALSE
KCNG3	-8.36038e-05	0.000309832	0.787288	ColonTransverse	FALSE
AC005632.3	7.72161e-05	0.000286172	0.787297	WholeBlood	FALSE
CAD	8.4109e-05	0.00031183	0.787371	Pancreas	FALSE
COMMD8	-7.8513e-05	0.000291085	0.787372	MuscleSkeletal	FALSE
ZSCAN29	8.15464e-05	0.000302333	0.787374	Thyroid	FALSE
AC110285.2	-8.12439e-05	0.000301237	0.787391	NerveTibial	FALSE
ALDH1L2	-7.92472e-05	0.000293839	0.787395	Testis	FALSE
PINX1	7.84851e-05	0.000291081	0.787443	KidneyCortex	FALSE
AC114284.1	9.49707e-05	0.000352249	0.787459	Uterus	FALSE
KIF3A	-8.68391e-05	0.000322127	0.787484	EsophagusMuscularis	FALSE
PITRM1	8.11125e-05	0.000300907	0.7875	CellsCulturedFibroblasts	FALSE
ZNF257	7.9925e-05	0.000296518	0.787511	Brain_Cerebellum	FALSE
PGBD1	8.58765e-05	0.000318612	0.78752	Brain_CerebellarHemisphere	FALSE
RHOB	-8.32e-05	0.000308722	0.787547	MuscleSkeletal	FALSE
GPR78	7.97111e-05	0.000295777	0.787548	EsophagusMucosa	FALSE
TXNL4B	0.000181058	0.000671891	0.787565	NerveTibial	FALSE
TMEM26-AS1	-7.82284e-05	0.000290316	0.787577	Spleen	FALSE
LGMN	8.81386e-05	0.000327153	0.787614	Brain_SubstantiaNigra	FALSE
CLYBL	-8.86876e-05	0.000329191	0.787615	MuscleSkeletal	FALSE
AL049612.1	7.77743e-05	0.000288741	0.787656	Liver	FALSE
AF127577.5	-8.66387e-05	0.000321664	0.787665	Testis	FALSE
POLR2A	-7.62965e-05	0.000283271	0.787668	Ovary	FALSE
AP002992.1	8.07118e-05	0.000299737	0.787719	Testis	FALSE
FBXO48	-8.13718e-05	0.000302256	0.787765	SmallIntestine	FALSE
DELE1	-8.08576e-05	0.000300558	0.787911	CellsEBVTransformedLymphocytes	FALSE
FBXW10	7.98225e-05	0.00029674	0.787932	Brain_Cerebellum	FALSE
CRPPA-AS1	-8.14215e-05	0.000302704	0.787945	Vagina	FALSE
ITGA3	8.97167e-05	0.000333559	0.787955	Brain_CerebellarHemisphere	FALSE
FGF12-AS2	-8.21082e-05	0.000305316	0.787985	Brain_FrontalCortex	FALSE
RDH8	8.50406e-05	0.000316269	0.788018	Testis	FALSE
TBC1D3B	-8.81029e-05	0.000327672	0.788027	Testis	FALSE
CALHM4	8.1768e-05	0.000304225	0.788104	KidneyCortex	FALSE
OCA2	-7.78519e-05	0.000289661	0.788108	Brain_PutamenBasalGanglia	FALSE
PLXNA4	8.0875e-05	0.000300924	0.788118	EsophagusMuscularis	FALSE
RND2	-8.255e-05	0.000307206	0.788152	SkinSunExposed	FALSE
TMEM212	-7.89294e-05	0.000293795	0.788196	Testis	FALSE
AL109923.1	8.13422e-05	0.000302866	0.788258	Vagina	FALSE
AL109947.1	8.05929e-05	0.000300098	0.788273	Brain_Hypothalamus	FALSE
NFATC3	-7.78422e-05	0.000289861	0.788276	Spleen	FALSE
PTDSS2	-9.33647e-05	0.000347693	0.788295	Brain_Cerebellum	FALSE
AL023755.1	-8.38842e-05	0.0003124	0.788303	Liver	FALSE
POM121L12	8.00039e-05	0.000297974	0.788321	Testis	FALSE
AJ003147.1	8.21952e-05	0.000306148	0.788329	Brain_CerebellarHemisphere	FALSE
AP001831.1	7.9283e-05	0.000295346	0.78836	Testis	FALSE
RAB8B	-8.03532e-05	0.000299341	0.788366	Brain_Cerebellum	FALSE
PODN	-7.9943e-05	0.000297872	0.788407	CellsCulturedFibroblasts	FALSE
MAP4K2	8.45516e-05	0.000315089	0.788437	CellsEBVTransformedLymphocytes	FALSE
AC023300.2	-9.32886e-05	0.000347774	0.788511	Brain_CaudateBasalGanglia	FALSE
DHH	8.29213e-05	0.000309127	0.788512	Testis	FALSE
CMIP	7.86971e-05	0.000293511	0.788605	NerveTibial	FALSE
NAT8	7.99676e-05	0.000298284	0.788629	Brain_Cerebellum	FALSE
PXK	-8.48153e-05	0.000316373	0.788634	Brain_CerebellarHemisphere	FALSE
CMTR1	-8.10299e-05	0.000302276	0.788649	SkinSunExposed	FALSE
C9orf78	7.85065e-05	0.000292864	0.78865	WholeBlood	FALSE
GPBP1L1	8.13678e-05	0.000303575	0.788676	Stomach	FALSE
OPRPN	-8.18167e-05	0.000305301	0.78871	MinorSalivaryGland	FALSE
PLD6	8.20643e-05	0.000306252	0.788728	Thyroid	FALSE
ADAMTSL4	-8.08145e-05	0.000301598	0.788735	EsophagusMucosa	FALSE
WNT5A	-7.78871e-05	0.000290727	0.788774	EsophagusMucosa	FALSE
RUBCN	-7.90843e-05	0.000295196	0.788774	KidneyCortex	FALSE
ANKRD44-IT1	-7.95122e-05	0.000296835	0.788803	Testis	FALSE
PSME2	8.67329e-05	0.000323794	0.788805	Brain_Cerebellum	FALSE
INTS5	-8.03314e-05	0.000299901	0.788808	SkinNotSunExposed	FALSE
PRB4	-7.87474e-05	0.000294078	0.788871	SkinSunExposed	FALSE
AC090826.1	8.37956e-05	0.000312956	0.788888	CellsCulturedFibroblasts	FALSE
VAT1L	8.09737e-05	0.000302498	0.788943	ArteryAorta	FALSE
CDCP2	-8.29714e-05	0.000309966	0.788947	Vagina	FALSE
AC036222.1	0.000110845	0.000414243	0.78902	CellsEBVTransformedLymphocytes	FALSE
PEX19	-9.38013e-05	0.000350655	0.789083	Stomach	FALSE
AC007749.1	8.2327e-05	0.000307848	0.789141	Testis	FALSE
LINC01471	-7.93183e-05	0.000296611	0.78915	Testis	FALSE
LINC01602	8.13074e-05	0.000304104	0.789187	Pituitary	FALSE
ANO1	-7.96482e-05	0.000297981	0.789245	Thyroid	FALSE
TUBGCP6	-8.20102e-05	0.000306823	0.789248	Brain_NucleusAccumbensBasalGanglia	FALSE
MIR548A1HG	7.82737e-05	0.000292848	0.789251	Thyroid	FALSE
TSPAN15	8.01613e-05	0.000299958	0.789284	EsophagusMucosa	FALSE
AC090337.1	-8.32633e-05	0.000311691	0.789366	EsophagusGastroEsophagealJunction	FALSE
TGFBR3	-7.7241e-05	0.000289211	0.789412	Pancreas	FALSE
NPIPA7	-8.48703e-05	0.000317778	0.789413	Vagina	FALSE
KCTD1	8.04819e-05	0.000301383	0.789438	Thyroid	FALSE
SLC22A23	-8.30209e-05	0.000310896	0.789441	CellsEBVTransformedLymphocytes	FALSE
EMILIN3	-9.17318e-05	0.000343585	0.789482	Testis	FALSE
PPP2R1A	-7.7621e-05	0.000290735	0.789484	CellsCulturedFibroblasts	FALSE
CYP7B1	-7.91989e-05	0.000296663	0.789496	AdrenalGland	FALSE
CCDC34	7.932e-05	0.000297154	0.789522	Testis	FALSE
LINC02022	7.84437e-05	0.000293993	0.789607	Testis	FALSE
LYG1	-8.36743e-05	0.000313644	0.789639	SmallIntestine	FALSE
AC080038.1	7.76001e-05	0.000290925	0.789674	CellsCulturedFibroblasts	FALSE
AC009318.3	-8.36261e-05	0.000313648	0.78976	Brain_AnteriorCingulateCortex	FALSE
STARD10	-8.02401e-05	0.000300955	0.789764	Testis	FALSE
CCDC73	8.12118e-05	0.000304623	0.78978	Testis	FALSE
LINC01257	7.78463e-05	0.000292019	0.789794	Thyroid	FALSE
ORC5	8.21376e-05	0.000308234	0.789872	SmallIntestine	FALSE
AL139384.2	-8.14073e-05	0.000305526	0.789894	Brain_FrontalCortex	FALSE
RANBP1	-8.28903e-05	0.000311166	0.789943	KidneyCortex	FALSE
LINC01618	8.45778e-05	0.000317522	0.789956	Testis	FALSE
RFX1	-7.86691e-05	0.000295389	0.789991	ArteryAorta	FALSE
AP001160.2	-7.80527e-05	0.000293169	0.790057	KidneyCortex	FALSE
AC007220.1	8.37487e-05	0.000314618	0.790092	Brain_CerebellarHemisphere	FALSE
AC113192.1	-8.07149e-05	0.000303304	0.790148	Testis	FALSE
AC087241.2	-7.8531e-05	0.000295108	0.790156	Testis	FALSE
CERNA1	-7.88921e-05	0.000296487	0.790171	Brain_Hypothalamus	FALSE
PLSCR3	8.15458e-05	0.0003065	0.790198	KidneyCortex	FALSE
TMC6	8.13643e-05	0.000305877	0.790238	HeartAtrialAppendage	FALSE
EZH2	-7.94314e-05	0.000298633	0.790253	SkinSunExposed	FALSE
LINC02705	0.000101107	0.000380158	0.790271	Spleen	FALSE
MTLN	0.000101154	0.000380356	0.790281	Brain_FrontalCortex	FALSE
AC036103.1	-7.82266e-05	0.000294166	0.790297	Prostate	FALSE
C1orf43	-8.97586e-05	0.000337586	0.79033	Brain_Cortex	FALSE
LBHD1	-7.97857e-05	0.000300218	0.790425	Brain_Cerebellum	FALSE
KCNK4	7.96928e-05	0.000299924	0.790463	Uterus	FALSE
AC006063.2	-7.67661e-05	0.000288923	0.790473	Brain_CaudateBasalGanglia	FALSE
SLITRK5	-7.74323e-05	0.000291567	0.790569	Brain_CerebellarHemisphere	FALSE
HILPDA	-8.14068e-05	0.000306572	0.790595	SkinSunExposed	FALSE
AC087683.2	8.41857e-05	0.000317101	0.790636	Liver	FALSE
HMGCS2	-8.01606e-05	0.000301951	0.790644	Testis	FALSE
KRTAP2-2	-8.03742e-05	0.000302786	0.790665	SkinNotSunExposed	FALSE
FNDC1-IT1	8.0448e-05	0.000303168	0.790735	NerveTibial	FALSE
SNX20	-8.181e-05	0.000308324	0.79075	Spleen	FALSE
PLCZ1	8.49152e-05	0.000320165	0.790838	SkinNotSunExposed	FALSE
FAM166A	-8.7022e-05	0.000328112	0.790841	Liver	FALSE
XPA	8.37051e-05	0.000315608	0.790842	Thyroid	FALSE
CIRBP-AS1	8.40104e-05	0.000316763	0.790845	Brain_NucleusAccumbensBasalGanglia	FALSE
MIR200CHG	8.31733e-05	0.000313608	0.790845	ColonTransverse	FALSE
AP000442.1	-9.17137e-05	0.000346005	0.79096	Pituitary	FALSE
BLK	7.85913e-05	0.000296546	0.790993	CellsCulturedFibroblasts	FALSE
AL161645.1	8.79032e-05	0.000331852	0.791098	EsophagusMucosa	FALSE
LINC02541	-7.90047e-05	0.000298269	0.791105	SkinSunExposed	FALSE
MARCO	8.01076e-05	0.000302604	0.79122	WholeBlood	FALSE
MC1R	-8.33099e-05	0.000314737	0.791244	Testis	FALSE
A2M-AS1	-8.0312e-05	0.000303418	0.791248	Brain_NucleusAccumbensBasalGanglia	FALSE
IQUB	-8.15979e-05	0.000308295	0.791261	EsophagusMuscularis	FALSE
CYP2F1	-8.68445e-05	0.000328291	0.791368	Testis	FALSE
SRI	-8.74582e-05	0.00033062	0.791374	Stomach	FALSE
TSPAN10	7.59623e-05	0.000287227	0.79142	Testis	FALSE
BPIFB2	-8.29477e-05	0.000313649	0.791426	Prostate	FALSE
AC120498.3	-7.98006e-05	0.00030175	0.791427	SmallIntestine	FALSE
HOXD3	-7.73655e-05	0.000292597	0.791465	HeartLeftVentricle	FALSE
LINC02006	7.64317e-05	0.000289187	0.79155	EsophagusMucosa	FALSE
UBOX5-AS1	7.95722e-05	0.000301167	0.791617	Brain_CerebellarHemisphere	FALSE
AL078604.2	8.20398e-05	0.000310589	0.791671	MuscleSkeletal	FALSE
MRPS36	-8.06161e-05	0.0003052	0.791671	Testis	FALSE
RAB3IL1	-7.90946e-05	0.000299506	0.791716	Brain_SpinalCord	FALSE
LINC01251	7.92142e-05	0.000300015	0.791754	Testis	FALSE
AC133634.1	0.000106316	0.000402717	0.791783	Testis	FALSE
AC019197.1	7.79326e-05	0.000295237	0.791807	Brain_SubstantiaNigra	FALSE
HESX1	-7.83328e-05	0.000296769	0.791818	Ovary	FALSE
DLGAP4	7.75432e-05	0.000293818	0.791846	ArteryAorta	FALSE
CCDC151	7.93902e-05	0.000300843	0.791863	AdrenalGland	FALSE
AL137127.1	-8.12061e-05	0.000307761	0.791888	MinorSalivaryGland	FALSE
EAPP	7.8765e-05	0.000298574	0.791932	Brain_Hypothalamus	FALSE
AC009227.1	7.9402e-05	0.000301022	0.791955	Brain_SpinalCord	FALSE
ZNF134	-8.00006e-05	0.000303475	0.792078	Brain_AnteriorCingulateCortex	FALSE
AC109809.1	-7.92489e-05	0.000300645	0.792092	Brain_NucleusAccumbensBasalGanglia	FALSE
AP001453.1	-8.003e-05	0.000303641	0.792114	Uterus	FALSE
AL445531.1	-8.19577e-05	0.000310985	0.792134	Testis	FALSE
GCA	8.30393e-05	0.000315163	0.792181	Brain_CerebellarHemisphere	FALSE
ERMARD	8.83434e-05	0.000335353	0.792217	Thyroid	FALSE
BCAN	-8.07835e-05	0.000306679	0.792233	Brain_Hippocampus	FALSE
GAS5-AS1	7.67533e-05	0.000291407	0.792252	SmallIntestine	FALSE
MGAM2	7.8892e-05	0.000299555	0.792271	NerveTibial	FALSE
ADAMDEC1	7.81801e-05	0.000296863	0.792278	AdrenalGland	FALSE
MYLK	-7.88568e-05	0.000299492	0.792319	Brain_AnteriorCingulateCortex	FALSE
RAX2	8.31115e-05	0.00031567	0.792331	Brain_Cortex	FALSE
AC026704.1	8.15559e-05	0.000309849	0.792388	Pancreas	FALSE
DPM3	8.14882e-05	0.000309666	0.792436	Brain_SpinalCord	FALSE
AC145423.2	-7.83124e-05	0.000297617	0.79245	MinorSalivaryGland	FALSE
BRK1	8.81245e-05	0.000334917	0.792456	CellsCulturedFibroblasts	FALSE
AC099794.1	8.06187e-05	0.000306413	0.79247	Brain_SubstantiaNigra	FALSE
MS4A6E	8.70222e-05	0.000330759	0.792475	MinorSalivaryGland	FALSE
AC020558.2	-9.80259e-05	0.000372613	0.792492	Spleen	FALSE
HIST1H2BN	-8.45943e-05	0.000321566	0.792498	Brain_SubstantiaNigra	FALSE
ATF4	8.17876e-05	0.000310979	0.792551	EsophagusMuscularis	FALSE
AC004147.2	7.8131e-05	0.000297208	0.792641	Brain_CerebellarHemisphere	FALSE
NIPSNAP2	7.87899e-05	0.000299874	0.792749	KidneyCortex	FALSE
AC008641.1	8.12636e-05	0.000309464	0.792864	AdrenalGland	FALSE
SMIM2	7.98786e-05	0.000304256	0.792908	Testis	FALSE
TEX2	-7.76814e-05	0.000295956	0.792955	MinorSalivaryGland	FALSE
CENPF	-8.00074e-05	0.000304837	0.792968	Testis	FALSE
CCDC144A	-7.76134e-05	0.000295926	0.793112	Ovary	FALSE
ADAM15	-7.65006e-05	0.000291687	0.793115	Brain_SpinalCord	FALSE
IRAK2	7.75517e-05	0.000295808	0.793192	Brain_Cortex	FALSE
ENTPD1	-8.03436e-05	0.000306474	0.793203	CellsEBVTransformedLymphocytes	FALSE
CR786580.1	7.5901e-05	0.000289604	0.793257	WholeBlood	FALSE
THEGL	-7.86675e-05	0.000300201	0.793284	Ovary	FALSE
SLC7A11	7.51043e-05	0.000286712	0.79336	Brain_NucleusAccumbensBasalGanglia	FALSE
MATN4	7.72954e-05	0.000295159	0.793417	Pancreas	FALSE
DSCC1	8.38043e-05	0.000320101	0.793472	Pancreas	FALSE
PRDM4	7.65024e-05	0.000292216	0.793476	NerveTibial	FALSE
AC012531.1	-8.06286e-05	0.000308141	0.793583	ColonTransverse	FALSE
AL590483.2	-8.61662e-05	0.000329335	0.793602	Brain_Cerebellum	FALSE
AL606970.2	-8.26075e-05	0.000315734	0.793603	Testis	FALSE
AC106795.2	-8.04396e-05	0.000307465	0.793613	Spleen	FALSE
AL391422.3	-7.87155e-05	0.000300898	0.793629	Testis	FALSE
RFX6	-7.82631e-05	0.00029918	0.793637	Pituitary	FALSE
FLVCR2	-7.67074e-05	0.000293244	0.793645	CellsCulturedFibroblasts	FALSE
IFT122	8.08385e-05	0.000309046	0.793651	Brain_Amygdala	FALSE
IGHMBP2	-7.8211e-05	0.000299003	0.793652	WholeBlood	FALSE
STK39	-8.71139e-05	0.000333072	0.793672	Pancreas	FALSE
LIN7C	8.00073e-05	0.000305911	0.793678	CellsCulturedFibroblasts	FALSE
AC011912.1	7.9969e-05	0.000305809	0.793708	Brain_SpinalCord	FALSE
MYOSLID	-7.80215e-05	0.000298377	0.793718	KidneyCortex	FALSE
AC116667.1	-7.8791e-05	0.000301329	0.793725	CellsCulturedFibroblasts	FALSE
LINC02358	-7.47486e-05	0.000285929	0.793767	Testis	FALSE
LINC01711	-8.00859e-05	0.000306467	0.793847	CellsCulturedFibroblasts	FALSE
AC124242.1	8.33666e-05	0.000319036	0.793856	Brain_SpinalCord	FALSE
ALPK1	-7.90642e-05	0.000302785	0.793999	NerveTibial	FALSE
ERLEC1	-7.95553e-05	0.000304769	0.794066	Testis	FALSE
WBP2NL	-7.65552e-05	0.000293396	0.794149	Testis	FALSE
BEST4	-7.93923e-05	0.000304283	0.794158	SkinSunExposed	FALSE
RFX3	-7.84446e-05	0.000300651	0.794158	AdiposeSubcutaneous	FALSE
HINT2	-7.97234e-05	0.000305567	0.794168	KidneyCortex	FALSE
MUC21	8.09133e-05	0.000310333	0.794301	EsophagusMucosa	FALSE
LINC00974	-7.85483e-05	0.000301297	0.794324	SmallIntestine	FALSE
PHLDB3	7.68894e-05	0.000295045	0.7944	EsophagusMucosa	FALSE
UTP18	7.76741e-05	0.000298317	0.794576	MuscleSkeletal	FALSE
EHMT2-AS1	7.94652e-05	0.000305196	0.794576	MinorSalivaryGland	FALSE
AC024060.2	-7.96892e-05	0.000306087	0.794596	Pituitary	FALSE
AC005476.2	7.52797e-05	0.00028919	0.794623	Brain_SubstantiaNigra	FALSE
AC107871.2	7.75021e-05	0.000297737	0.79463	Testis	FALSE
C16orf72	-7.67464e-05	0.000295126	0.794829	CellsEBVTransformedLymphocytes	FALSE
AC139887.2	-7.74497e-05	0.000297892	0.79487	Brain_CerebellarHemisphere	FALSE
SLC66A3	7.65947e-05	0.000294639	0.794895	Pancreas	FALSE
AC013727.1	-8.06023e-05	0.000310056	0.794895	Testis	FALSE
SLC11A1	-7.87018e-05	0.000302796	0.794929	WholeBlood	FALSE
NSFL1C	8.03512e-05	0.000309157	0.794938	Spleen	FALSE
COL8A1	7.81129e-05	0.000300647	0.795006	CellsCulturedFibroblasts	FALSE
LINC02302	8.10761e-05	0.000312074	0.79502	Testis	FALSE
ZNF445	7.83118e-05	0.000301439	0.795024	MinorSalivaryGland	FALSE
AC010175.1	-7.61501e-05	0.000293136	0.795036	Brain_Amygdala	FALSE
CALCOCO1	-8.5374e-05	0.000328652	0.795042	SkinSunExposed	FALSE
ESF1	7.72633e-05	0.000297496	0.795086	MinorSalivaryGland	FALSE
PRICKLE2	7.92386e-05	0.000305126	0.795102	Pancreas	FALSE
CRYBG2	-7.61149e-05	0.000293245	0.795203	SkinSunExposed	FALSE
PLEKHG4	7.72628e-05	0.000297698	0.795224	Brain_Cortex	FALSE
EPHB4	-7.60974e-05	0.000293228	0.795238	WholeBlood	FALSE
CENPM	8.07336e-05	0.000311097	0.795241	Brain_Cerebellum	FALSE
MITF	-8.03641e-05	0.000309678	0.795244	Spleen	FALSE
OR14A2	8.04897e-05	0.000310183	0.795257	Testis	FALSE
FKBP15	7.69191e-05	0.000296532	0.795331	MuscleSkeletal	FALSE
GNE	-7.71023e-05	0.00029724	0.795332	EsophagusMucosa	FALSE
PLSCR2	7.8419e-05	0.000302351	0.795355	Testis	FALSE
PPAT	-7.98659e-05	0.000307976	0.795385	ArteryTibial	FALSE
ACADL	7.98138e-05	0.000307779	0.795388	MinorSalivaryGland	FALSE
AC053527.2	7.92527e-05	0.000305647	0.795408	Brain_SubstantiaNigra	FALSE
NR2C1	-7.85667e-05	0.000303033	0.79543	Brain_Cerebellum	FALSE
LINC01763	-7.70241e-05	0.000297142	0.795469	Brain_Cerebellum	FALSE
PHACTR2	7.631e-05	0.000294409	0.795484	Pancreas	FALSE
PSMG3-AS1	8.36157e-05	0.000322602	0.795489	Brain_Cortex	FALSE
AL133304.3	-9.96468e-05	0.000384502	0.795514	Brain_Cortex	FALSE
LINC02217	-7.61961e-05	0.000294105	0.795576	Brain_FrontalCortex	FALSE
GEMIN2	7.50611e-05	0.000289728	0.795579	CellsCulturedFibroblasts	FALSE
DLX6	-7.85337e-05	0.000303135	0.79558	AdiposeSubcutaneous	FALSE
ARMC2	-8.20291e-05	0.000316948	0.795783	Brain_Cerebellum	FALSE
AL135908.1	-8.43511e-05	0.000325948	0.795801	Testis	FALSE
PIGS	7.80846e-05	0.000302012	0.795985	Brain_FrontalCortex	FALSE
AL359397.1	7.78938e-05	0.000301297	0.796	ColonSigmoid	FALSE
APIP	-8.15896e-05	0.000315675	0.796052	Spleen	FALSE
POLL	7.76625e-05	0.000300534	0.796087	Brain_Hippocampus	FALSE
AL358933.1	8.05746e-05	0.000311837	0.796109	KidneyCortex	FALSE
LINC02103	7.87241e-05	0.000304799	0.79619	Testis	FALSE
BMP7-AS1	-7.90923e-05	0.000306249	0.796206	Testis	FALSE
AL513534.2	7.9214e-05	0.000306811	0.796265	Brain_AnteriorCingulateCortex	FALSE
DISP1	-8.13307e-05	0.000315026	0.796275	Brain_CerebellarHemisphere	FALSE
NEURL1B	7.99765e-05	0.000309793	0.796283	Uterus	FALSE
NEUROD2	-8.7256e-05	0.000338047	0.796317	SmallIntestine	FALSE
UGGT2	-8.18115e-05	0.00031703	0.796364	ArteryAorta	FALSE
MIGA1	-7.7695e-05	0.000301416	0.796588	MuscleSkeletal	FALSE
NEIL2	7.58224e-05	0.000294181	0.796608	NerveTibial	FALSE
FSCN3	7.7685e-05	0.000301432	0.796623	Prostate	FALSE
HLA-B	7.54031e-05	0.000292625	0.796656	Testis	FALSE
ERP44	-7.94152e-05	0.000308237	0.796683	Brain_Hippocampus	FALSE
GPT	-7.29198e-05	0.000283029	0.796685	CellsEBVTransformedLymphocytes	FALSE
TAOK1	7.68021e-05	0.000298179	0.796739	NerveTibial	FALSE
AC105914.2	7.68951e-05	0.00029861	0.796785	ArteryTibial	FALSE
RACGAP1	8.29644e-05	0.000322181	0.796787	AdiposeSubcutaneous	FALSE
AC105345.2	7.87012e-05	0.000305642	0.796798	Vagina	FALSE
ARTN	8.05273e-05	0.000312808	0.796845	Brain_CerebellarHemisphere	FALSE
LINC02696	8.22742e-05	0.000319606	0.796852	Pituitary	FALSE
WIPI2	7.71741e-05	0.000299831	0.796877	Testis	FALSE
AL356010.2	7.76259e-05	0.000301597	0.796884	Testis	FALSE
HRH1	-7.97595e-05	0.000309983	0.796946	NerveTibial	FALSE
AP000977.1	9.05743e-05	0.000352322	0.797119	CellsEBVTransformedLymphocytes	FALSE
AC104806.2	-8.34047e-05	0.000324463	0.797138	NerveTibial	FALSE
ITGA2	8.02483e-05	0.000312222	0.797162	Lung	FALSE
AC124248.1	7.80301e-05	0.000303692	0.797227	CellsEBVTransformedLymphocytes	FALSE
AC034213.1	-7.83941e-05	0.000305191	0.79728	AdiposeVisceral	FALSE
SLC52A3	7.50727e-05	0.000292263	0.797282	Pancreas	FALSE
LINC01524	7.76764e-05	0.000302457	0.79732	Testis	FALSE
KRT74	7.72574e-05	0.000300963	0.797411	Brain_SpinalCord	FALSE
WDSUB1	7.65616e-05	0.000298302	0.797444	CellsCulturedFibroblasts	FALSE
AC009962.1	-7.40508e-05	0.000288658	0.797539	Brain_FrontalCortex	FALSE
ATP6V1E1	-7.42077e-05	0.000289497	0.797694	CellsCulturedFibroblasts	FALSE
GNG7	7.4894e-05	0.000292214	0.797721	EsophagusMuscularis	FALSE
LELP1	7.31454e-05	0.000285405	0.797731	Testis	FALSE
PDIA6	7.64952e-05	0.0002987	0.797879	Testis	FALSE
AC099521.1	8.71626e-05	0.000340467	0.797945	Brain_Cerebellum	FALSE
AC129507.4	-7.88184e-05	0.000307984	0.798015	Pancreas	FALSE
LINC01859	8.31501e-05	0.000325001	0.798071	Testis	FALSE
NUMA1	-8.11031e-05	0.000317064	0.798111	WholeBlood	FALSE
PPEF2	7.71659e-05	0.000301677	0.798114	Brain_Cerebellum	FALSE
LDLRAD2	8.96483e-05	0.000350483	0.798118	ArteryTibial	FALSE
AC129915.3	7.38144e-05	0.00028859	0.798124	Liver	FALSE
HABP4	-7.34637e-05	0.00028735	0.798215	Testis	FALSE
KBTBD7	7.77683e-05	0.000304209	0.798229	Brain_PutamenBasalGanglia	FALSE
GSTZ1	-7.58463e-05	0.000296742	0.798263	Brain_Cortex	FALSE
PPP1R14B	7.5464e-05	0.000295353	0.798335	MuscleSkeletal	FALSE
ANKZF1	-7.65823e-05	0.000299783	0.79837	Brain_Cerebellum	FALSE
LINC02583	-8.95505e-05	0.000350689	0.798449	Testis	FALSE
AL391361.2	7.87205e-05	0.0003083	0.798463	Testis	FALSE
LINC02462	7.86487e-05	0.000308118	0.798527	Testis	FALSE
OR51B4	-7.97469e-05	0.000312433	0.798535	NerveTibial	FALSE
AC002480.2	-7.48493e-05	0.000293309	0.798578	Brain_Hippocampus	FALSE
AL049649.1	7.87704e-05	0.000308705	0.798598	SkinNotSunExposed	FALSE
SIRPA	7.7789e-05	0.000304946	0.798654	KidneyCortex	FALSE
ZNF197	-9.33681e-05	0.00036603	0.79866	Thyroid	FALSE
CD302	7.55966e-05	0.000296363	0.798661	WholeBlood	FALSE
EPCAM	9.97809e-05	0.000391255	0.798702	Brain_SubstantiaNigra	FALSE
TNFSF12	7.38582e-05	0.000289736	0.798789	CellsCulturedFibroblasts	FALSE
LINC02139	7.68774e-05	0.000301624	0.798818	Brain_CaudateBasalGanglia	FALSE
MPZL2	-7.58222e-05	0.000297506	0.798833	SkinNotSunExposed	FALSE
LINC01839	-7.67386e-05	0.000301157	0.798869	Ovary	FALSE
AC005083.1	-8.20929e-05	0.000322237	0.79891	NerveTibial	FALSE
OR7A5	-7.51036e-05	0.000294846	0.798939	NerveTibial	FALSE
AC092574.1	9.06879e-05	0.00035614	0.799001	Brain_SubstantiaNigra	FALSE
CCDC13-AS1	7.70102e-05	0.000302529	0.799068	Thyroid	FALSE
ZHX2	-7.73896e-05	0.000304023	0.79907	Brain_CaudateBasalGanglia	FALSE
RCC2	-7.6342e-05	0.000299955	0.799101	KidneyCortex	FALSE
AL513323.1	7.88884e-05	0.000309998	0.799125	CellsCulturedFibroblasts	FALSE
CPNE1	7.71756e-05	0.000303299	0.799146	WholeBlood	FALSE
ZSCAN25	-0.00010725	0.000421543	0.79917	WholeBlood	FALSE
TBC1D15	-8.18164e-05	0.000321697	0.799243	Testis	FALSE
MRC2	-8.05849e-05	0.000316895	0.799269	EsophagusMucosa	FALSE
LYSMD3	-7.87692e-05	0.000309774	0.79928	Brain_CaudateBasalGanglia	FALSE
TTC37	-8.41208e-05	0.000330837	0.799291	CellsEBVTransformedLymphocytes	FALSE
LFNG	-7.65314e-05	0.000301009	0.799303	ColonTransverse	FALSE
P2RY1	7.6934e-05	0.000302622	0.799322	NerveTibial	FALSE
AC009318.1	7.6299e-05	0.000300144	0.799336	Thyroid	FALSE
B4GALT5	-7.79952e-05	0.000306848	0.799356	Brain_CerebellarHemisphere	FALSE
AC097375.1	7.65117e-05	0.000301014	0.799357	SkinNotSunExposed	FALSE
SIRPG	-7.74486e-05	0.000304711	0.799364	Prostate	FALSE
LINGO3	-8.5519e-05	0.000336472	0.79937	Brain_Cerebellum	FALSE
ECI1	-7.37703e-05	0.000290265	0.799382	CellsCulturedFibroblasts	FALSE
ACOT6	7.95082e-05	0.000312857	0.799391	Brain_CaudateBasalGanglia	FALSE
C6orf58	7.52097e-05	0.000295949	0.799395	Testis	FALSE
AC010168.2	8.28536e-05	0.000326059	0.799415	Brain_AnteriorCingulateCortex	FALSE
GPX3	7.37793e-05	0.000290384	0.799438	Thyroid	FALSE
MLPH	7.32271e-05	0.000288273	0.799481	Thyroid	FALSE
EPPIN	-7.32673e-05	0.000288434	0.799483	Testis	FALSE
AL157884.2	-7.75252e-05	0.000305334	0.799571	Brain_SubstantiaNigra	FALSE
SMIM22	-7.53331e-05	0.000296707	0.799576	Brain_CerebellarHemisphere	FALSE
CYP4V2	8.33981e-05	0.000328491	0.799587	MuscleSkeletal	FALSE
AC007128.2	7.66415e-05	0.0003019	0.799601	Testis	FALSE
CLN5	8.23299e-05	0.000324309	0.799602	SkinSunExposed	FALSE
AGPAT2	-7.44837e-05	0.000293455	0.799638	Testis	FALSE
PIK3CD-AS1	7.34164e-05	0.00028926	0.799645	CellsEBVTransformedLymphocytes	FALSE
LRRC10B	-7.58184e-05	0.000298773	0.799677	Brain_CerebellarHemisphere	FALSE
MACROD2	7.7754e-05	0.000306472	0.799723	Lung	FALSE
PIGO	-7.8292e-05	0.000308599	0.799727	Testis	FALSE
C8G	-7.65162e-05	0.000301625	0.799743	ArteryAorta	FALSE
AC012560.1	7.78988e-05	0.000307207	0.799828	AdiposeSubcutaneous	FALSE
STK11IP	7.58731e-05	0.000299249	0.799848	Vagina	FALSE
KLHL1	-8.26534e-05	0.000326025	0.799868	Brain_Hippocampus	FALSE
MLC1	7.80024e-05	0.000307743	0.799909	Testis	FALSE
CNR2	7.73871e-05	0.000305391	0.799957	Spleen	FALSE
VCPKMT	-7.54079e-05	0.000297586	0.799961	Thyroid	FALSE
VAMP1	-7.65366e-05	0.000302113	0.800008	Brain_Cerebellum	FALSE
HACD1	-7.57995e-05	0.000299271	0.800052	AdrenalGland	FALSE
AC009133.3	-7.80582e-05	0.000308291	0.800117	ColonTransverse	FALSE
MRPL45	-8.34827e-05	0.000329794	0.800164	Brain_Cerebellum	FALSE
RALGAPA2	-7.36337e-05	0.000291024	0.800256	Thyroid	FALSE
WDR76	-8.26603e-05	0.000326805	0.800319	MinorSalivaryGland	FALSE
SLC20A2	7.29447e-05	0.000288394	0.80032	CellsCulturedFibroblasts	FALSE
LINC01998	7.61901e-05	0.000301256	0.80034	Brain_Amygdala	FALSE
BX072579.2	-7.66622e-05	0.000303136	0.800349	Testis	FALSE
AP003680.1	7.51059e-05	0.000297051	0.800394	Brain_Cerebellum	FALSE
XRCC4	-7.16154e-05	0.000283263	0.800406	Testis	FALSE
AL513477.2	7.47061e-05	0.000295501	0.800414	Brain_Cerebellum	FALSE
AC069061.2	7.5892e-05	0.00030021	0.800426	Brain_FrontalCortex	FALSE
LINC01166	7.47766e-05	0.000295963	0.800535	HeartAtrialAppendage	FALSE
AC113194.1	7.74146e-05	0.000306442	0.80056	Brain_SubstantiaNigra	FALSE
CMYA5	7.75529e-05	0.000307106	0.800634	Thyroid	FALSE
CETN3	7.53139e-05	0.00029825	0.80064	Brain_Amygdala	FALSE
CLDN23	7.59376e-05	0.000300721	0.800641	SkinSunExposed	FALSE
LINC00653	7.49837e-05	0.000297149	0.800776	BreastMammary	FALSE
FAM172A	-7.49381e-05	0.000296971	0.800778	ArteryCoronary	FALSE
AC145285.3	-7.48761e-05	0.000296774	0.80081	SmallIntestine	FALSE
LINC02722	-7.79149e-05	0.000308826	0.800815	Testis	FALSE
TREM2	-7.19162e-05	0.000285101	0.80085	Brain_SubstantiaNigra	FALSE
KCND3	-7.46425e-05	0.000296	0.80091	Spleen	FALSE
DUSP23	7.39682e-05	0.000293607	0.801097	Testis	FALSE
DMKN	7.41218e-05	0.000294292	0.801146	Thyroid	FALSE
CYP4B1	7.36727e-05	0.000292781	0.801327	Lung	FALSE
TTF1	7.98567e-05	0.000317395	0.801351	KidneyCortex	FALSE
TXNDC5	7.79213e-05	0.00030986	0.80145	AdiposeSubcutaneous	FALSE
DNMT3B	7.56886e-05	0.000301065	0.801503	Brain_CerebellarHemisphere	FALSE
REP15	-7.55202e-05	0.000300402	0.801508	Brain_Cortex	FALSE
AP2A1	7.50833e-05	0.000298777	0.801581	EsophagusMucosa	FALSE
NUFIP1	-8.07517e-05	0.000321403	0.801623	Uterus	FALSE
GCNT7	7.66214e-05	0.000305072	0.801693	Pituitary	FALSE
AC137770.1	-7.33887e-05	0.000292228	0.801711	ColonTransverse	FALSE
AC020891.2	-7.64019e-05	0.000304272	0.801739	EsophagusMucosa	FALSE
AC027779.1	7.68484e-05	0.000306074	0.801755	Testis	FALSE
HSPB6	-7.74087e-05	0.000308339	0.801775	KidneyCortex	FALSE
AC009095.1	-7.99139e-05	0.000318323	0.801779	Prostate	FALSE
MTURN	-7.2081e-05	0.000287253	0.801867	Testis	FALSE
PCDHB7	7.33406e-05	0.0002925	0.802018	Testis	FALSE
GSG1	7.68782e-05	0.000306707	0.80208	CellsCulturedFibroblasts	FALSE
TTI1	7.5092e-05	0.000299613	0.802101	Thyroid	FALSE
HIST1H4C	-7.62789e-05	0.000304361	0.802109	Brain_FrontalCortex	FALSE
NSUN2	-7.47926e-05	0.000298451	0.802122	Brain_SpinalCord	FALSE
LMNTD2	7.98277e-05	0.000318546	0.802124	Thyroid	FALSE
CELF2-DT	-7.55074e-05	0.000301323	0.802135	Brain_Cortex	FALSE
KLRF1	-7.80657e-05	0.000311554	0.802148	Uterus	FALSE
AC004865.2	-7.68333e-05	0.000306708	0.802194	Brain_SubstantiaNigra	FALSE
PSAT1	-7.41157e-05	0.000295995	0.802282	EsophagusMuscularis	FALSE
PAN3	-7.6512e-05	0.000305577	0.80229	Brain_CerebellarHemisphere	FALSE
PEX11A	7.42136e-05	0.000296436	0.802315	MuscleSkeletal	FALSE
MGLL	-7.3108e-05	0.000292161	0.802409	Brain_Cerebellum	FALSE
AC108704.1	-7.69088e-05	0.000307488	0.802495	Pituitary	FALSE
TRAF6	-9.39427e-05	0.000375591	0.802496	ColonTransverse	FALSE
FCER2	-8.0746e-05	0.00032283	0.802496	AdiposeVisceral	FALSE
SARS	7.79201e-05	0.000311645	0.802566	Testis	FALSE
H2AFY2	8.05043e-05	0.000322044	0.802604	SkinSunExposed	FALSE
IQCF3	-7.19214e-05	0.000287792	0.802659	Testis	FALSE
AL121603.2	-7.745e-05	0.000309944	0.802678	CellsEBVTransformedLymphocytes	FALSE
SURF2	-7.27115e-05	0.000290986	0.802681	Brain_SpinalCord	FALSE
TRMT1	7.65292e-05	0.000306286	0.802695	Ovary	FALSE
LINC02027	7.77408e-05	0.000311171	0.802717	Liver	FALSE
GGNBP2	-7.38366e-05	0.000295549	0.802721	AdiposeSubcutaneous	FALSE
DCTN1	-7.17879e-05	0.000287403	0.802757	NerveTibial	FALSE
SERPINB6	8.19329e-05	0.000328027	0.802762	WholeBlood	FALSE
ACSS3	7.65452e-05	0.000306666	0.802894	MuscleSkeletal	FALSE
AC110058.1	7.42075e-05	0.000297331	0.802914	Brain_NucleusAccumbensBasalGanglia	FALSE
LINC02546	7.63451e-05	0.000305982	0.802968	Testis	FALSE
LINC00362	7.48966e-05	0.000300178	0.802969	Testis	FALSE
ZNF410	7.56355e-05	0.000303147	0.802974	Brain_Cerebellum	FALSE
CFLAR	7.9828e-05	0.000319951	0.802974	EsophagusMucosa	FALSE
ZNF792	-7.76882e-05	0.000311787	0.803229	MinorSalivaryGland	FALSE
LINC02153	-7.80169e-05	0.00031324	0.803312	Liver	FALSE
AL450990.1	-7.31319e-05	0.000293628	0.803313	Testis	FALSE
GLDC	7.33319e-05	0.000294558	0.803396	Thyroid	FALSE
AC021127.1	7.27609e-05	0.000292271	0.8034	Brain_PutamenBasalGanglia	FALSE
AC006058.2	7.53726e-05	0.000302806	0.803428	CellsCulturedFibroblasts	FALSE
DAAM2	-8.1683e-05	0.000328195	0.80345	ArteryTibial	FALSE
CPEB2-DT	-7.17675e-05	0.000288514	0.803556	Pituitary	FALSE
PI4K2B	-7.59206e-05	0.000305251	0.803582	Brain_Cerebellum	FALSE
TRIM74	7.40458e-05	0.000297736	0.803596	Brain_CerebellarHemisphere	FALSE
ODF2L	7.61309e-05	0.000306132	0.803604	AdrenalGland	FALSE
PTTG1	7.35238e-05	0.000295651	0.803606	MuscleSkeletal	FALSE
AC010536.2	-7.55429e-05	0.000303821	0.803638	Brain_CerebellarHemisphere	FALSE
MXD3	-7.68997e-05	0.000309343	0.803678	EsophagusMuscularis	FALSE
SNRPD2	7.40491e-05	0.000297912	0.803702	SkinSunExposed	FALSE
AC135068.3	-0.00010008	0.000402683	0.803724	Testis	FALSE
SLIT3	7.27763e-05	0.00029299	0.803832	Pituitary	FALSE
FAM71B	-8.0632e-05	0.000324656	0.803855	Testis	FALSE
AL049749.1	8.01385e-05	0.000322945	0.80402	Brain_Cerebellum	FALSE
CXCL6	7.45393e-05	0.000300519	0.804108	KidneyCortex	FALSE
ATP10A	-7.8354e-05	0.000315939	0.804132	NerveTibial	FALSE
FUT1	7.73807e-05	0.000312115	0.804194	Spleen	FALSE
RBM5-AS1	7.44085e-05	0.000300162	0.804217	Ovary	FALSE
LINC01766	7.4067e-05	0.000298812	0.804234	Testis	FALSE
AC006357.1	7.58176e-05	0.000305948	0.804281	Testis	FALSE
AL031670.1	-7.51411e-05	0.000303234	0.804291	Liver	FALSE
FAM86B1	-8.76243e-05	0.00035362	0.804296	EsophagusMucosa	FALSE
BOLA2	7.5213e-05	0.000303549	0.804306	MuscleSkeletal	FALSE
PI3	7.38325e-05	0.000298096	0.804383	WholeBlood	FALSE
LINC00346	-7.87574e-05	0.000318013	0.804402	Brain_SubstantiaNigra	FALSE
CDKN1B	-7.38268e-05	0.000298318	0.80454	SmallIntestine	FALSE
VCAM1	7.13136e-05	0.000288213	0.804573	CellsCulturedFibroblasts	FALSE
NKX6-1	7.90368e-05	0.000319815	0.804806	Brain_Amygdala	FALSE
AP001893.1	7.7904e-05	0.000315333	0.804868	SmallIntestine	FALSE
ALCAM	7.54775e-05	0.000305524	0.804876	WholeBlood	FALSE
CALB2	-7.04693e-05	0.00028538	0.804962	HeartAtrialAppendage	FALSE
INCENP	-7.12554e-05	0.000288717	0.805064	Thyroid	FALSE
SPATA8	-7.26227e-05	0.000294377	0.805141	AdiposeSubcutaneous	FALSE
NDUFB3	-7.72122e-05	0.000313221	0.805288	Brain_SubstantiaNigra	FALSE
TMPRSS9	8.76444e-05	0.000355546	0.805291	WholeBlood	FALSE
LINC02228	-7.45042e-05	0.000302263	0.805305	Testis	FALSE
DPH1	-7.39857e-05	0.000300199	0.80533	Brain_Cortex	FALSE
SMIM35	-7.36698e-05	0.000298989	0.805376	Brain_SubstantiaNigra	FALSE
TFAP2E	7.42423e-05	0.000301485	0.805485	Brain_Hippocampus	FALSE
AC011247.1	-8.50559e-05	0.000345412	0.805493	Testis	FALSE
DEFB121	7.34211e-05	0.000298199	0.805516	Testis	FALSE
ACOX2	7.54642e-05	0.000306556	0.805553	HeartLeftVentricle	FALSE
TAS1R2	-7.30625e-05	0.000296807	0.805558	SkinSunExposed	FALSE
CYP51A1-AS1	7.6211e-05	0.000309631	0.805579	CellsEBVTransformedLymphocytes	FALSE
CYB561D1	7.77527e-05	0.000316032	0.805662	Testis	FALSE
AC011450.1	-7.39524e-05	0.000300592	0.805665	CellsEBVTransformedLymphocytes	FALSE
SYT2	-7.49131e-05	0.000304513	0.805675	MinorSalivaryGland	FALSE
TEDC2	7.40866e-05	0.000301168	0.805685	Brain_AnteriorCingulateCortex	FALSE
XKR8	7.34855e-05	0.00029896	0.805835	Pancreas	FALSE
RNF169	-7.23836e-05	0.000294524	0.805865	Brain_FrontalCortex	FALSE
AC025181.2	-7.74233e-05	0.00031511	0.805913	Brain_Cortex	FALSE
TBC1D2	7.59324e-05	0.000309046	0.805916	Brain_Cerebellum	FALSE
IL22RA2	7.60068e-05	0.000309381	0.805936	SkinSunExposed	FALSE
AC079793.1	7.65138e-05	0.000311511	0.805976	SmallIntestine	FALSE
JPH4	7.38584e-05	0.000300988	0.806158	NerveTibial	FALSE
ALDH7A1	-7.71054e-05	0.000314319	0.806217	HeartAtrialAppendage	FALSE
	7.08329e-05	0.000288761	0.806225	SkinNotSunExposed	FALSE
KRT18	7.32512e-05	0.0002988	0.80634	Brain_Cerebellum	FALSE
AL355803.1	-7.51188e-05	0.000306447	0.806358	Brain_Cerebellum	FALSE
TMEM147-AS1	-7.63129e-05	0.000311319	0.806359	Pituitary	FALSE
NAIP	7.00257e-05	0.000285726	0.806395	Pituitary	FALSE
SNX16	7.30679e-05	0.000298242	0.806461	Testis	FALSE
TOMM40L	-7.31663e-05	0.000298755	0.806532	WholeBlood	FALSE
AL390778.1	-7.45377e-05	0.000304386	0.806551	Brain_Cortex	FALSE
GVQW2	-7.6943e-05	0.000314345	0.806633	Spleen	FALSE
PGAM1	-7.40991e-05	0.000302787	0.806671	NerveTibial	FALSE
IDH1-AS1	7.75377e-05	0.000316866	0.806688	KidneyCortex	FALSE
B4GALNT2	-7.82965e-05	0.000319997	0.806706	AdrenalGland	FALSE
ALOX12-AS1	7.27354e-05	0.000297277	0.806711	ArteryTibial	FALSE
AC138965.2	7.3674e-05	0.000301141	0.806728	Pituitary	FALSE
LINC01579	7.24671e-05	0.000296231	0.806743	Testis	FALSE
ZNF155	7.08807e-05	0.000290003	0.806911	CellsCulturedFibroblasts	FALSE
AC017002.2	7.0815e-05	0.000289842	0.806981	Testis	FALSE
RBBP5	7.89869e-05	0.000323333	0.807007	Brain_NucleusAccumbensBasalGanglia	FALSE
R3HDM1	-8.18806e-05	0.000335241	0.807043	Brain_SpinalCord	FALSE
RETSAT	8.04721e-05	0.000329503	0.807059	CellsCulturedFibroblasts	FALSE
AC068413.1	7.18491e-05	0.000294255	0.807098	MuscleSkeletal	FALSE
CYP2A6	-8.22246e-05	0.000336796	0.807125	Ovary	FALSE
CLSPN	-8.28278e-05	0.000339372	0.807183	SmallIntestine	FALSE
GIMAP7	7.43533e-05	0.000304696	0.807212	Uterus	FALSE
AL021368.1	-8.3352e-05	0.000341651	0.807256	KidneyCortex	FALSE
DAPK3	7.11516e-05	0.000291701	0.807294	WholeBlood	FALSE
PRSS21	-7.30376e-05	0.000299514	0.807345	Testis	FALSE
B4GALT1	-7.11693e-05	0.000291904	0.807379	CellsCulturedFibroblasts	FALSE
APOA2	7.50368e-05	0.000307779	0.807386	Brain_AnteriorCingulateCortex	FALSE
CELA2A	-7.65576e-05	0.00031406	0.807412	AdrenalGland	FALSE
ATP11A-AS1	7.75087e-05	0.000318033	0.807454	Testis	FALSE
AC025165.1	-7.08679e-05	0.000290791	0.807458	ArteryTibial	FALSE
AC092828.1	7.00314e-05	0.000287458	0.807524	Ovary	FALSE
LRRC56	-7.23061e-05	0.000296807	0.807531	Brain_FrontalCortex	FALSE
VWC2	-7.42501e-05	0.000304797	0.807538	ArteryAorta	FALSE
CCDC74A	7.40192e-05	0.000303959	0.807606	CellsEBVTransformedLymphocytes	FALSE
PTCHD4	7.26357e-05	0.000298323	0.807634	CellsCulturedFibroblasts	FALSE
AC011005.1	-7.27693e-05	0.000298892	0.807647	Testis	FALSE
TMEM240	7.76736e-05	0.000319065	0.807664	CellsCulturedFibroblasts	FALSE
AL589642.1	-7.00478e-05	0.000287806	0.807708	Testis	FALSE
AC105094.1	7.82089e-05	0.000321758	0.807954	SkinSunExposed	FALSE
FAM71F2	7.32299e-05	0.000301339	0.807994	Brain_Cerebellum	FALSE
KCTD19	7.95777e-05	0.00032747	0.808	Thyroid	FALSE
CRTC2	-7.22137e-05	0.000297181	0.80801	HeartLeftVentricle	FALSE
SLC18B1	8.69249e-05	0.00035775	0.808024	Spleen	FALSE
TIMD4	7.66701e-05	0.000315597	0.808055	Spleen	FALSE
ZDHHC14	-7.27793e-05	0.0002996	0.808067	Brain_SubstantiaNigra	FALSE
ANKRD30B	6.95263e-05	0.000286261	0.808101	Brain_FrontalCortex	FALSE
ASAP2	-7.3627e-05	0.00030332	0.80821	CellsCulturedFibroblasts	FALSE
MPRIP-AS1	7.16917e-05	0.00029546	0.808281	KidneyCortex	FALSE
DNAJB5-DT	-7.03267e-05	0.000289884	0.808314	Brain_Amygdala	FALSE
AC023830.1	-7.2623e-05	0.000299382	0.808334	CellsCulturedFibroblasts	FALSE
AC079411.1	7.1934e-05	0.000296641	0.808397	Brain_CerebellarHemisphere	FALSE
FOXK1	8.27788e-05	0.00034141	0.808423	HeartLeftVentricle	FALSE
ELAVL2	-7.27792e-05	0.000300247	0.808472	Stomach	FALSE
PSD4	-7.39588e-05	0.000305195	0.808523	Spleen	FALSE
C1orf105	7.35645e-05	0.000303628	0.80856	Testis	FALSE
HMX1	7.74152e-05	0.000319538	0.80857	ColonSigmoid	FALSE
CLEC4E	7.35904e-05	0.000303783	0.80859	WholeBlood	FALSE
C1QBP	-7.74758e-05	0.000319863	0.808613	Brain_FrontalCortex	FALSE
FAM117A	7.28017e-05	0.000300609	0.808641	Brain_Hippocampus	FALSE
SCGB2B2	7.58524e-05	0.000313242	0.808662	Brain_FrontalCortex	FALSE
MFAP3	-6.83836e-05	0.000282439	0.808689	AdiposeSubcutaneous	FALSE
AC025244.1	7.25248e-05	0.000299554	0.808696	Pituitary	FALSE
AC073896.4	7.10213e-05	0.000293368	0.808711	Brain_Cortex	FALSE
LINC02584	7.39482e-05	0.000305496	0.808735	Testis	FALSE
CTDSPL	7.83232e-05	0.000323579	0.80874	Testis	FALSE
RAMP2-AS1	-7.23543e-05	0.000298924	0.808743	Brain_CerebellarHemisphere	FALSE
DOK3	8.48636e-05	0.000350622	0.808752	Pancreas	FALSE
AL357033.2	-7.47536e-05	0.000308853	0.808753	Brain_Cortex	FALSE
AC104051.2	7.54359e-05	0.000311738	0.808792	Brain_SubstantiaNigra	FALSE
MAP3K13	7.89756e-05	0.00032637	0.808795	WholeBlood	FALSE
AC027343.1	7.22432e-05	0.00029857	0.808808	Testis	FALSE
TCP10	7.27284e-05	0.000300595	0.808821	Testis	FALSE
AC007998.4	-7.28159e-05	0.00030108	0.808898	Uterus	FALSE
AC084864.1	7.61419e-05	0.000314881	0.808927	Pituitary	FALSE
SP140	7.169e-05	0.000296471	0.808927	CellsEBVTransformedLymphocytes	FALSE
PSMD3	-7.27197e-05	0.000300878	0.80902	Brain_Cerebellum	FALSE
CDX1	7.43846e-05	0.000307788	0.809033	NerveTibial	FALSE
LINC00861	-7.40025e-05	0.000306244	0.809056	KidneyCortex	FALSE
PTCH1	-6.94851e-05	0.000287696	0.809151	Spleen	FALSE
GRHPR	7.14587e-05	0.000295885	0.809162	WholeBlood	FALSE
TMEM165	7.19851e-05	0.000298105	0.809187	NerveTibial	FALSE
AC097358.2	7.4631e-05	0.00030911	0.809216	MinorSalivaryGland	FALSE
SIDT1	-7.40054e-05	0.000306539	0.809228	Brain_Cerebellum	FALSE
ARHGEF15	-7.58727e-05	0.000314298	0.809243	Ovary	FALSE
AL590422.1	7.38693e-05	0.000306185	0.809357	Testis	FALSE
LINC00862	-7.12608e-05	0.00029543	0.809393	Brain_SpinalCord	FALSE
TNFSF13	7.01519e-05	0.000290857	0.809408	CellsCulturedFibroblasts	FALSE
PPP4C	7.38839e-05	0.000306443	0.809477	Brain_CaudateBasalGanglia	FALSE
THEG	7.34654e-05	0.000304829	0.809552	Thyroid	FALSE
RAB38	-7.15224e-05	0.000296785	0.809563	EsophagusGastroEsophagealJunction	FALSE
AL035461.2	-7.49905e-05	0.000311206	0.809581	Testis	FALSE
GOLGA6L9	-7.04614e-05	0.00029246	0.809613	CellsCulturedFibroblasts	FALSE
AC007570.1	7.13353e-05	0.000296163	0.809661	Testis	FALSE
AC092071.1	7.22837e-05	0.000300162	0.809699	Vagina	FALSE
LINC02829	-6.96432e-05	0.000289215	0.80971	EsophagusMuscularis	FALSE
DARS	-0.000100518	0.000417749	0.809851	WholeBlood	FALSE
CALR	-7.069e-05	0.000293848	0.809892	Brain_SpinalCord	FALSE
UBE2Z	-7.28644e-05	0.000302908	0.809905	WholeBlood	FALSE
AC005392.3	-7.24859e-05	0.000301378	0.809932	WholeBlood	FALSE
APCDD1	7.19818e-05	0.000299291	0.809938	SkinSunExposed	FALSE
AC093503.1	-7.35076e-05	0.000305659	0.809952	Brain_SpinalCord	FALSE
ODF3L2	7.6793e-05	0.000319373	0.809983	MuscleSkeletal	FALSE
PAM16	-8.29412e-05	0.000345138	0.810088	NerveTibial	FALSE
MRPL17	7.26656e-05	0.000302429	0.810119	Testis	FALSE
VDAC1	-7.39657e-05	0.000308	0.810216	Pancreas	FALSE
AC004852.2	7.23815e-05	0.000301477	0.810261	Brain_PutamenBasalGanglia	FALSE
MAP4K1	-7.28461e-05	0.000303476	0.810301	MinorSalivaryGland	FALSE
AC004828.1	7.28515e-05	0.000303624	0.810377	NerveTibial	FALSE
CKMT1A	0.000104892	0.000437204	0.810396	EsophagusMucosa	FALSE
SLC3A2	7.09496e-05	0.000295756	0.810415	Brain_PutamenBasalGanglia	FALSE
MRPS28	7.47958e-05	0.000311823	0.810434	SkinSunExposed	FALSE
HAVCR2	-7.74641e-05	0.000322948	0.810435	Testis	FALSE
PVALB	-7.5808e-05	0.000316057	0.810443	WholeBlood	FALSE
SMIM27	7.10687e-05	0.000296323	0.810458	Brain_Amygdala	FALSE
AL138781.1	-7.37693e-05	0.000307604	0.810471	Brain_PutamenBasalGanglia	FALSE
PRSS53	6.94539e-05	0.000289785	0.810583	Liver	FALSE
CACFD1	6.82221e-05	0.000284756	0.810656	Thyroid	FALSE
FDX2	-7.02714e-05	0.000293357	0.810686	Thyroid	FALSE
PHIP	7.24881e-05	0.000302708	0.810745	Testis	FALSE
C1R	7.12634e-05	0.000297598	0.810748	Brain_SubstantiaNigra	FALSE
STK38	-8.04087e-05	0.000335882	0.810799	Liver	FALSE
SEH1L	7.26187e-05	0.000303436	0.810857	Testis	FALSE
WDR64	-7.25327e-05	0.000303083	0.810861	Brain_Cortex	FALSE
TEX26	7.00545e-05	0.000292743	0.810871	Testis	FALSE
GOLGA6A	-7.49153e-05	0.000313115	0.810906	Testis	FALSE
AC005498.2	-7.12323e-05	0.000297821	0.810968	KidneyCortex	FALSE
C6orf201	7.19833e-05	0.000301021	0.811005	NerveTibial	FALSE
COA7	-7.20381e-05	0.000301263	0.811013	Brain_AnteriorCingulateCortex	FALSE
AC026691.1	-8.37834e-05	0.000350401	0.811023	NerveTibial	FALSE
ZNF254	-7.7777e-05	0.00032544	0.811114	EsophagusMucosa	FALSE
S100B	7.16678e-05	0.000299951	0.811159	WholeBlood	FALSE
CCNC	7.25824e-05	0.000303791	0.811166	KidneyCortex	FALSE
AC120498.1	-7.24535e-05	0.000303387	0.81125	KidneyCortex	FALSE
BRDT	-8.05562e-05	0.000337496	0.811348	Testis	FALSE
VSIG10L2	7.21281e-05	0.000302243	0.811384	SkinNotSunExposed	FALSE
C6	-7.41407e-05	0.000310708	0.811402	SmallIntestine	FALSE
SDHD	7.17744e-05	0.000300813	0.811415	Brain_PutamenBasalGanglia	FALSE
UQCC3	7.0312e-05	0.000294891	0.811545	HeartAtrialAppendage	FALSE
AP5Z1	-8.06915e-05	0.00033845	0.81156	Testis	FALSE
NEU4	7.46294e-05	0.000313032	0.811565	Lung	FALSE
AL356309.2	-7.82068e-05	0.000328073	0.811585	Testis	FALSE
AC023136.1	6.97792e-05	0.000293101	0.811826	Testis	FALSE
AC021613.1	-7.48245e-05	0.000314382	0.811878	Liver	FALSE
GHR	7.296e-05	0.000306557	0.811883	Pancreas	FALSE
KRTAP4-12	-7.00991e-05	0.000294566	0.811902	SkinNotSunExposed	FALSE
RFPL4B	7.20306e-05	0.000302789	0.811967	Testis	FALSE
AC246817.1	7.20401e-05	0.000302892	0.812005	Brain_Cerebellum	FALSE
AC016738.2	6.93687e-05	0.000291687	0.812022	Testis	FALSE
LINC01020	8.3446e-05	0.000350883	0.812024	Testis	FALSE
TSPAN12	-7.26203e-05	0.000305368	0.812027	ArteryTibial	FALSE
TEX55	7.16377e-05	0.000301258	0.81204	Testis	FALSE
LAT	6.9605e-05	0.000292891	0.812155	EsophagusMuscularis	FALSE
AL390198.1	-7.47874e-05	0.000314725	0.812171	Brain_PutamenBasalGanglia	FALSE
AC005520.2	7.33713e-05	0.000308849	0.81222	EsophagusGastroEsophagealJunction	FALSE
NOTUM	-7.06346e-05	0.000297421	0.812277	Brain_SubstantiaNigra	FALSE
SDAD1	7.11686e-05	0.000299687	0.812288	NerveTibial	FALSE
ARHGEF28	-6.93467e-05	0.000292196	0.812402	Liver	FALSE
AC009118.3	6.88502e-05	0.000290161	0.812438	Brain_Cerebellum	FALSE
CEACAM18	-7.11315e-05	0.000299781	0.812442	SmallIntestine	FALSE
AC092378.1	6.91768e-05	0.000291587	0.812469	Testis	FALSE
BMT2	7.79129e-05	0.000328445	0.812488	Brain_SpinalCord	FALSE
CATSPER2	8.86155e-05	0.000373623	0.812519	Spleen	FALSE
AC022165.1	7.60588e-05	0.000320704	0.812532	EsophagusMucosa	FALSE
FZD5	7.18807e-05	0.000303106	0.812543	EsophagusMucosa	FALSE
EXOSC6	6.98253e-05	0.000294532	0.812602	NerveTibial	FALSE
PEX5L-AS2	-6.82815e-05	0.000288027	0.812606	Testis	FALSE
ELN	-6.72216e-05	0.000283574	0.812618	Liver	FALSE
LINC01931	-7.05317e-05	0.000297685	0.812708	Brain_SpinalCord	FALSE
AL512625.2	7.34265e-05	0.000309977	0.812752	Brain_CerebellarHemisphere	FALSE
KCNE1B	6.93645e-05	0.000292936	0.81282	HeartLeftVentricle	FALSE
IMMT	7.04766e-05	0.00029779	0.812917	Testis	FALSE
AC016394.1	7.44962e-05	0.00031478	0.812921	Testis	FALSE
SPATA46	7.0318e-05	0.000297202	0.812968	Testis	FALSE
ZNF420	-7.23867e-05	0.000305966	0.81298	Brain_NucleusAccumbensBasalGanglia	FALSE
CUTA	6.80594e-05	0.000287773	0.813042	NerveTibial	FALSE
LRTM1	-7.53183e-05	0.000318552	0.813092	Spleen	FALSE
LINC01880	-7.61653e-05	0.000322136	0.813093	HeartLeftVentricle	FALSE
CFAP99	-7.31245e-05	0.000309294	0.813104	Testis	FALSE
NTM	-7.08884e-05	0.000299872	0.813127	Lung	FALSE
AP000229.1	-7.38111e-05	0.000312329	0.813181	Brain_Cortex	FALSE
AC104561.1	-7.33289e-05	0.000310364	0.813226	Testis	FALSE
LCT	7.53533e-05	0.000318945	0.813233	CellsEBVTransformedLymphocytes	FALSE
AC118658.1	7.14727e-05	0.000302532	0.81324	Testis	FALSE
LINC02676	-7.34653e-05	0.000310977	0.813247	Testis	FALSE
NTSR2	-7.05419e-05	0.000298644	0.813272	Brain_Cortex	FALSE
AKT2	-7.22577e-05	0.000305968	0.813308	Prostate	FALSE
AL355488.1	-7.12786e-05	0.000301838	0.813318	KidneyCortex	FALSE
SPTAN1	-7.60668e-05	0.00032224	0.81339	AdrenalGland	FALSE
AL158212.1	6.96151e-05	0.000294983	0.813436	Thyroid	FALSE
ZFAT	-7.28706e-05	0.000308975	0.813553	ColonSigmoid	FALSE
AL161908.1	6.9988e-05	0.000296793	0.813577	Brain_SubstantiaNigra	FALSE
AC004854.2	7.29334e-05	0.000309303	0.813589	Brain_SubstantiaNigra	FALSE
ITGA10	-7.0476e-05	0.00029892	0.813613	Brain_SpinalCord	FALSE
LINC02457	-6.87045e-05	0.000291409	0.813614	Brain_Cerebellum	FALSE
PCBP2	-7.46165e-05	0.000316489	0.813617	Testis	FALSE
TBX20	7.06594e-05	0.000299776	0.813661	HeartAtrialAppendage	FALSE
LINC00459	7.31688e-05	0.00031046	0.813682	Testis	FALSE
AL162171.2	-7.10724e-05	0.000301589	0.813697	Brain_Cerebellum	FALSE
FPGT	7.24185e-05	0.000307347	0.813725	EsophagusMuscularis	FALSE
CSMD2-AS1	7.48723e-05	0.000318061	0.813897	Testis	FALSE
MAPT-IT1	-6.81294e-05	0.000289486	0.813941	Liver	FALSE
SRP9	6.87636e-05	0.000292185	0.813944	KidneyCortex	FALSE
AC008753.2	-7.16192e-05	0.000304326	0.813948	Spleen	FALSE
CDIP1	6.87261e-05	0.000292045	0.813956	Brain_Cerebellum	FALSE
TMC8	-7.18084e-05	0.000305147	0.813958	Spleen	FALSE
DOCK10	7.37966e-05	0.000313749	0.814047	WholeBlood	FALSE
AC007272.1	7.26794e-05	0.000309062	0.814084	Spleen	FALSE
ZNF878	-7.11445e-05	0.000302552	0.814095	Prostate	FALSE
SLMAP	-7.09538e-05	0.000301777	0.814116	Ovary	FALSE
IMPA1	-7.01119e-05	0.00029824	0.814143	CellsCulturedFibroblasts	FALSE
SLC2A4RG	-7.07889e-05	0.000301146	0.814159	Brain_Cerebellum	FALSE
AC027277.2	-6.87617e-05	0.000292523	0.814159	SkinNotSunExposed	FALSE
AL359238.1	7.01923e-05	0.00029863	0.814173	Testis	FALSE
LINC01269	-7.12527e-05	0.000303171	0.81419	Spleen	FALSE
ERN2	7.21247e-05	0.000306902	0.814202	ColonTransverse	FALSE
IREB2	-7.18881e-05	0.000305942	0.81423	WholeBlood	FALSE
AP003066.1	6.85178e-05	0.000291651	0.814263	Testis	FALSE
LINC01852	-7.07083e-05	0.000300976	0.814264	Brain_PutamenBasalGanglia	FALSE
PIGU	-7.16987e-05	0.000305217	0.814279	Testis	FALSE
TRIM36-IT1	-7.11503e-05	0.000302945	0.814317	SmallIntestine	FALSE
DNAJB8	7.23577e-05	0.000308127	0.814341	Testis	FALSE
ARFGEF1	-6.94064e-05	0.000295565	0.814344	Brain_SpinalCord	FALSE
CD209	-7.60917e-05	0.000324069	0.814364	Brain_CerebellarHemisphere	FALSE
AL121820.2	7.02514e-05	0.000299199	0.814366	Brain_NucleusAccumbensBasalGanglia	FALSE
CALHM3	-6.98875e-05	0.000297837	0.814481	Brain_AnteriorCingulateCortex	FALSE
WDR47	7.35102e-05	0.000313305	0.814498	Brain_CaudateBasalGanglia	FALSE
AC026367.3	-6.73842e-05	0.000287271	0.814546	EsophagusMuscularis	FALSE
AC002306.1	7.27633e-05	0.000310217	0.814554	SmallIntestine	FALSE
EEF1D	-7.01134e-05	0.000298983	0.814592	KidneyCortex	FALSE
C5AR1	7.1288e-05	0.00030407	0.814639	Pancreas	FALSE
ERFE	7.12721e-05	0.000304056	0.814671	Thyroid	FALSE
CPNE8-AS1	-7.00034e-05	0.000298697	0.814704	Prostate	FALSE
RARB	-6.66101e-05	0.000284262	0.814732	Brain_PutamenBasalGanglia	FALSE
HSD11B1L	-7.03048e-05	0.000300194	0.814832	EsophagusGastroEsophagealJunction	FALSE
RORC	7.13133e-05	0.000304521	0.814844	Brain_NucleusAccumbensBasalGanglia	FALSE
NAALADL1	-7.70976e-05	0.000329354	0.814918	SkinSunExposed	FALSE
TMEM144	7.31716e-05	0.000312634	0.814948	Ovary	FALSE
ZCCHC3	7.21811e-05	0.000308441	0.814971	Vagina	FALSE
AC016383.1	6.77955e-05	0.000289717	0.814981	Brain_FrontalCortex	FALSE
FTO	6.67443e-05	0.000285298	0.815028	Brain_NucleusAccumbensBasalGanglia	FALSE
SLC39A13	-7.33093e-05	0.00031338	0.815039	Brain_Cerebellum	FALSE
	-6.90718e-05	0.000295266	0.81504	BreastMammary	FALSE
CDHR2	7.12637e-05	0.000304636	0.81504	Brain_CaudateBasalGanglia	FALSE
ARHGAP35	6.86216e-05	0.000293359	0.81505	CellsCulturedFibroblasts	FALSE
SNHG30	-7.21028e-05	0.000308247	0.815054	CellsEBVTransformedLymphocytes	FALSE
PHYHIP	6.95777e-05	0.000297504	0.815086	Brain_Cerebellum	FALSE
AC007881.3	-7.09264e-05	0.000303316	0.815113	Uterus	FALSE
CARS-AS1	-6.97492e-05	0.000298336	0.815145	SkinNotSunExposed	FALSE
PAPPA2	-6.99641e-05	0.000299367	0.815213	Brain_CerebellarHemisphere	FALSE
PRCD	6.94767e-05	0.000297288	0.815217	HeartAtrialAppendage	FALSE
CCN4	8.90882e-05	0.00038137	0.815296	NerveTibial	FALSE
AL136359.1	-7.1945e-05	0.000308003	0.815307	Brain_AnteriorCingulateCortex	FALSE
SELENOW	6.94067e-05	0.000297168	0.815327	AdiposeSubcutaneous	FALSE
AC087521.3	-7.02954e-05	0.00030105	0.815373	Ovary	FALSE
CATIP-AS1	-6.87961e-05	0.000294796	0.815476	WholeBlood	FALSE
AC098869.2	7.27102e-05	0.000311589	0.815488	Testis	FALSE
ZNF528-AS1	-7.03943e-05	0.000301728	0.815526	Thyroid	FALSE
AC007383.2	-6.95355e-05	0.000298088	0.815551	KidneyCortex	FALSE
AC008743.1	-7.08828e-05	0.000303865	0.815552	Vagina	FALSE
CCDC144NL	6.78978e-05	0.000291082	0.81556	EsophagusMuscularis	FALSE
PTS	-7.01301e-05	0.000300799	0.815649	Liver	FALSE
AL031005.1	-6.96178e-05	0.000298643	0.815674	Spleen	FALSE
LINC02150	6.89943e-05	0.000295975	0.815678	Brain_CerebellarHemisphere	FALSE
ADCY2	7.17536e-05	0.000307828	0.815687	Testis	FALSE
LINC02131	-7.06891e-05	0.000303294	0.815707	Testis	FALSE
ZNF324B	6.79418e-05	0.000291508	0.815708	Brain_CerebellarHemisphere	FALSE
PLA2G6	7.34259e-05	0.000315092	0.815739	NerveTibial	FALSE
APOF	-7.09129e-05	0.000304317	0.815744	Liver	FALSE
CYP2R1	6.94679e-05	0.000298176	0.815781	KidneyCortex	FALSE
AL353796.1	-7.32895e-05	0.000314593	0.815788	Brain_Hippocampus	FALSE
AC092809.2	-7.04443e-05	0.00030239	0.815794	SkinSunExposed	FALSE
CGGBP1	7.05502e-05	0.000302856	0.815801	NerveTibial	FALSE
TPD52L3	-8.4168e-05	0.000361358	0.815823	Testis	FALSE
AP003548.1	-7.42147e-05	0.000318705	0.815868	Brain_SpinalCord	FALSE
AC027288.1	6.79475e-05	0.000291824	0.815888	Pituitary	FALSE
FBXO9	7.19536e-05	0.000309168	0.815969	KidneyCortex	FALSE
CCND3	-6.96443e-05	0.000299353	0.816035	CellsCulturedFibroblasts	FALSE
AC005034.5	-6.86175e-05	0.000294967	0.816051	AdrenalGland	FALSE
BCL7B	-6.60612e-05	0.000284141	0.816154	AdiposeSubcutaneous	FALSE
AC020634.2	-7.74168e-05	0.000332997	0.816162	Brain_Hippocampus	FALSE
RNASEH2C	-6.76702e-05	0.000291109	0.816184	NerveTibial	FALSE
AC078795.1	7.59586e-05	0.000326798	0.816202	Brain_CerebellarHemisphere	FALSE
AL021154.1	-7.01641e-05	0.00030187	0.816203	Vagina	FALSE
AC025419.1	-7.92672e-05	0.000341192	0.816287	CellsCulturedFibroblasts	FALSE
AC083973.1	6.80082e-05	0.000292772	0.816313	CellsEBVTransformedLymphocytes	FALSE
ZNF160	6.91495e-05	0.000297697	0.81632	Brain_SpinalCord	FALSE
SEMG1	6.79901e-05	0.00029275	0.816347	WholeBlood	FALSE
AL133342.1	7.40696e-05	0.000319041	0.816412	Uterus	FALSE
LINC02740	-7.3619e-05	0.000317117	0.816421	Testis	FALSE
CCDC37-DT	7.00456e-05	0.000301791	0.816462	Testis	FALSE
NISCH	-6.77426e-05	0.000291908	0.816485	KidneyCortex	FALSE
ENO1-AS1	6.99687e-05	0.000301516	0.816495	Brain_SubstantiaNigra	FALSE
RALGAPB	6.82325e-05	0.000294184	0.816587	ArteryCoronary	FALSE
AC008894.2	6.92045e-05	0.000298414	0.81661	KidneyCortex	FALSE
LINC00370	-7.24495e-05	0.000312474	0.816649	CellsCulturedFibroblasts	FALSE
RBM48	8.40385e-05	0.000362475	0.816658	Brain_PutamenBasalGanglia	FALSE
CAPN5	-6.94916e-05	0.000299834	0.81672	Spleen	FALSE
LSM7	-6.86864e-05	0.000296452	0.816776	Spleen	FALSE
ADAMTSL1	7.11117e-05	0.00030701	0.816829	Spleen	FALSE
ANKRD45	6.61123e-05	0.000285556	0.816911	Testis	FALSE
TBC1D17	7.21617e-05	0.000311845	0.817003	Vagina	FALSE
UBE2B	6.88224e-05	0.00029748	0.817042	KidneyCortex	FALSE
TGFA	6.69908e-05	0.00028961	0.817071	Testis	FALSE
TUB	-6.95312e-05	0.000300633	0.817096	Thyroid	FALSE
TRADD	-7.21104e-05	0.000311891	0.817157	Brain_Cerebellum	FALSE
AC015712.2	-7.32766e-05	0.00031702	0.817205	KidneyCortex	FALSE
SPATA48	-7.06057e-05	0.000305545	0.817252	Testis	FALSE
NDEL1	-6.97164e-05	0.000301746	0.817282	ColonSigmoid	FALSE
CLEC4G	-7.68271e-05	0.000332556	0.8173	Brain_CerebellarHemisphere	FALSE
CBWD5	7.08037e-05	0.000306591	0.817363	CellsCulturedFibroblasts	FALSE
AC092809.4	7.71328e-05	0.000334036	0.817384	Brain_Cerebellum	FALSE
AL121832.2	6.97519e-05	0.000302139	0.817424	Brain_CerebellarHemisphere	FALSE
CCNH	-7.09027e-05	0.000307133	0.817429	SkinSunExposed	FALSE
TSPAN5	-6.91266e-05	0.000299647	0.817554	MuscleSkeletal	FALSE
AL031963.1	7.11793e-05	0.000308616	0.817595	Brain_Cerebellum	FALSE
AL139123.1	6.83574e-05	0.000296392	0.817602	Brain_SubstantiaNigra	FALSE
TRIM16L	-7.14537e-05	0.000309904	0.817652	NerveTibial	FALSE
PPP1R27	6.76601e-05	0.000293458	0.817656	SkinSunExposed	FALSE
SLC6A6	7.32964e-05	0.000317924	0.817667	Brain_Cerebellum	FALSE
AP000255.1	7.56374e-05	0.000328078	0.817668	Pituitary	FALSE
AC087741.2	-6.98655e-05	0.000303047	0.81767	Pituitary	FALSE
ADHFE1	7.07935e-05	0.000307196	0.817742	Brain_CaudateBasalGanglia	FALSE
ANXA9	-6.74513e-05	0.000292702	0.817748	SkinNotSunExposed	FALSE
LINC02574	6.86e-05	0.000297702	0.817757	Brain_FrontalCortex	FALSE
AP002856.2	-6.89701e-05	0.00029931	0.817758	Lung	FALSE
KLRF2	-6.81628e-05	0.000296032	0.817894	SkinNotSunExposed	FALSE
AL121929.2	-6.97811e-05	0.000303151	0.817948	Brain_FrontalCortex	FALSE
BCKDK	6.66355e-05	0.000289534	0.817978	WholeBlood	FALSE
AL139124.1	6.97069e-05	0.000302942	0.818015	Spleen	FALSE
GMPR	7.50442e-05	0.00032616	0.818027	HeartAtrialAppendage	FALSE
PTPN1	-7.33767e-05	0.000318938	0.818042	Brain_SpinalCord	FALSE
MRPS9	-6.93412e-05	0.000301473	0.818086	NerveTibial	FALSE
S1PR5	-6.97068e-05	0.000303076	0.818094	KidneyCortex	FALSE
BICD1	-6.82787e-05	0.000296936	0.818136	Thyroid	FALSE
LINC01209	-7.29926e-05	0.000317504	0.818174	Testis	FALSE
PDE1B	-7.0528e-05	0.00030682	0.818196	ArteryAorta	FALSE
TREM1	7.0461e-05	0.000306536	0.8182	WholeBlood	FALSE
IL21R	6.67445e-05	0.000290381	0.818208	Pituitary	FALSE
ZKSCAN7-AS1	-6.86629e-05	0.000298777	0.818238	Ovary	FALSE
ENKD1	6.73942e-05	0.00029333	0.818283	Brain_CerebellarHemisphere	FALSE
MNX1	6.76081e-05	0.000294493	0.818423	Testis	FALSE
COQ9	-6.83368e-05	0.00029767	0.818425	Brain_Cerebellum	FALSE
SURF4	-6.87908e-05	0.0002997	0.818456	Brain_Amygdala	FALSE
LINC00560	6.94531e-05	0.00030264	0.818488	Testis	FALSE
UGT1A8	6.68583e-05	0.000291377	0.818515	ColonTransverse	FALSE
PVT1	-7.1161e-05	0.000310172	0.81854	Thyroid	FALSE
LINC02180	6.74522e-05	0.000294089	0.81859	Testis	FALSE
KLF15	6.65833e-05	0.000290309	0.818595	CellsCulturedFibroblasts	FALSE
AL355922.4	-6.97024e-05	0.000303941	0.818614	SkinSunExposed	FALSE
RGS3	6.61863e-05	0.000288651	0.81864	WholeBlood	FALSE
AC091271.1	6.80539e-05	0.000296826	0.818658	MuscleSkeletal	FALSE
CSNK1A1	6.93941e-05	0.000302679	0.818663	Brain_PutamenBasalGanglia	FALSE
ARHGEF25	6.56331e-05	0.000286344	0.818706	NerveTibial	FALSE
OR2V1	6.87153e-05	0.0002998	0.818711	Thyroid	FALSE
TOR1B	6.90778e-05	0.000301393	0.818718	WholeBlood	FALSE
AL121672.1	6.84612e-05	0.000298708	0.818721	Pituitary	FALSE
GNB1	-6.48715e-05	0.000283115	0.818765	Pancreas	FALSE
AC020658.5	-6.67898e-05	0.000291493	0.818768	WholeBlood	FALSE
MRPL14	-7.13482e-05	0.00031144	0.818799	CellsEBVTransformedLymphocytes	FALSE
CCDC191	-6.85847e-05	0.000299447	0.81884	Pituitary	FALSE
FLOT1	-6.793e-05	0.000296757	0.818941	Brain_Cerebellum	FALSE
STIP1	6.89302e-05	0.000301377	0.819089	MinorSalivaryGland	FALSE
ZNF778	-7.03716e-05	0.0003077	0.819101	Pancreas	FALSE
SEC14L4	6.71132e-05	0.000293472	0.819113	Testis	FALSE
AL132656.2	7.11793e-05	0.000311286	0.819132	Spleen	FALSE
F11R	-6.72029e-05	0.000293988	0.819188	CellsCulturedFibroblasts	FALSE
IK	6.71567e-05	0.000293829	0.819214	ColonTransverse	FALSE
AC090398.1	6.81468e-05	0.000298189	0.81923	Testis	FALSE
AC099684.3	-6.82951e-05	0.000298963	0.819305	Testis	FALSE
DNAJC22	6.77429e-05	0.000296573	0.819322	Pancreas	FALSE
TMEM186	-7.43609e-05	0.00032555	0.819323	CellsEBVTransformedLymphocytes	FALSE
EPB42	6.70856e-05	0.000293732	0.819344	CellsEBVTransformedLymphocytes	FALSE
RPS15A	-7.16916e-05	0.000313965	0.819381	Brain_SpinalCord	FALSE
STAC	-8.08126e-05	0.000353969	0.819411	Brain_CerebellarHemisphere	FALSE
KCNH5	-6.89171e-05	0.000301959	0.819466	Testis	FALSE
AC105219.2	-6.91158e-05	0.000302947	0.819534	EsophagusMucosa	FALSE
CEP89	-6.68798e-05	0.000293218	0.819578	NerveTibial	FALSE
L3MBTL4	6.81695e-05	0.000298948	0.819623	CellsCulturedFibroblasts	FALSE
CALD1	-7.52888e-05	0.000330175	0.819626	Vagina	FALSE
DNAJB6	6.94684e-05	0.000304667	0.819636	WholeBlood	FALSE
NAMA	-7.2448e-05	0.000317736	0.819637	Brain_Cerebellum	FALSE
SPSB4	-7.5907e-05	0.000333072	0.819725	Brain_Amygdala	FALSE
KIAA2012-AS1	6.93542e-05	0.000304367	0.819753	Brain_CerebellarHemisphere	FALSE
HTR2B	7.03763e-05	0.000308915	0.819789	EsophagusMuscularis	FALSE
KIF12	-6.68651e-05	0.000293977	0.820074	Brain_Cerebellum	FALSE
CCT6A	7.17172e-05	0.000315342	0.820093	EsophagusMucosa	FALSE
TUBB	-6.96716e-05	0.00030649	0.820175	CellsEBVTransformedLymphocytes	FALSE
GUCA1A	-6.75667e-05	0.000297363	0.820254	Brain_Cortex	FALSE
AC012074.1	6.74412e-05	0.000296851	0.820277	Brain_SpinalCord	FALSE
FMO4	-6.87613e-05	0.000302669	0.820282	ArteryTibial	FALSE
ZBTB11-AS1	6.87258e-05	0.000302676	0.820377	NerveTibial	FALSE
TMEM199	-6.88008e-05	0.000303019	0.820385	Brain_SpinalCord	FALSE
FOXC1	6.72656e-05	0.000296329	0.820427	WholeBlood	FALSE
AC098820.3	-6.7169e-05	0.000296	0.820485	Pituitary	FALSE
SIGLEC8	6.7303e-05	0.000296664	0.820528	Testis	FALSE
SAMD8	6.98555e-05	0.00030795	0.820548	CellsCulturedFibroblasts	FALSE
AC005479.1	6.99677e-05	0.000308586	0.82063	AdiposeSubcutaneous	FALSE
GABRA1	-6.75345e-05	0.000297964	0.820694	Brain_CaudateBasalGanglia	FALSE
CGB7	-6.86741e-05	0.000303026	0.820714	SkinNotSunExposed	FALSE
BOK	-7.03035e-05	0.000310247	0.820732	EsophagusMuscularis	FALSE
AC090114.2	-6.70326e-05	0.000295853	0.820755	EsophagusMuscularis	FALSE
LINC02225	6.73551e-05	0.000297335	0.820791	Testis	FALSE
AL365356.1	-6.84693e-05	0.000302273	0.820802	Testis	FALSE
WASF1	6.94321e-05	0.000306615	0.820854	ArteryAorta	FALSE
AL359504.2	-6.93982e-05	0.000306467	0.820855	Brain_CerebellarHemisphere	FALSE
SMURF1	6.92692e-05	0.00030597	0.820897	EsophagusMucosa	FALSE
PHYHD1	-7.48961e-05	0.000331013	0.820997	Thyroid	FALSE
LINC01906	-6.52504e-05	0.000288427	0.821024	Testis	FALSE
STYXL1	-6.84529e-05	0.000302704	0.821095	CellsCulturedFibroblasts	FALSE
AC025524.1	-6.92786e-05	0.000306447	0.821147	Testis	FALSE
BABAM2	7.06684e-05	0.000312612	0.821157	HeartAtrialAppendage	FALSE
AC138655.1	-6.49479e-05	0.000287319	0.821165	Testis	FALSE
PEX1	7.04215e-05	0.000311639	0.821224	SkinNotSunExposed	FALSE
AC078925.1	-6.6917e-05	0.000296267	0.821305	CellsEBVTransformedLymphocytes	FALSE
AC092834.1	-6.76841e-05	0.000299737	0.821349	Lung	FALSE
ATP6V0E2	-6.80435e-05	0.000301338	0.821354	NerveTibial	FALSE
SLC39A12	6.86178e-05	0.000303922	0.821378	Testis	FALSE
AC073130.2	-7.01323e-05	0.000310796	0.821471	NerveTibial	FALSE
ANKRD6	6.64959e-05	0.000294689	0.821476	Testis	FALSE
RIMBP3B	-7.38597e-05	0.000327344	0.821487	Testis	FALSE
AL359880.1	6.53496e-05	0.000289686	0.821523	Prostate	FALSE
AC100832.2	6.85202e-05	0.000303766	0.821537	Brain_CerebellarHemisphere	FALSE
DHRS4-AS1	6.98617e-05	0.000309833	0.821605	Spleen	FALSE
SPATS2	-7.13725e-05	0.000316562	0.821621	SkinNotSunExposed	FALSE
AC129510.2	-7.27936e-05	0.000322988	0.821688	CellsEBVTransformedLymphocytes	FALSE
AC111149.1	-6.64395e-05	0.000294915	0.821759	Testis	FALSE
AC126407.1	-7.03415e-05	0.000312243	0.821764	Brain_CaudateBasalGanglia	FALSE
LINC02226	6.71039e-05	0.000297914	0.821789	Testis	FALSE
AC005162.2	6.78886e-05	0.000301418	0.8218	MinorSalivaryGland	FALSE
AC100830.2	-6.60812e-05	0.000293404	0.821807	CellsEBVTransformedLymphocytes	FALSE
MRPS24	6.90071e-05	0.000306445	0.821836	KidneyCortex	FALSE
STXBP4	6.81054e-05	0.000302526	0.821885	ArteryTibial	FALSE
UBXN1	-6.70875e-05	0.000298372	0.822101	MuscleSkeletal	FALSE
HOXB3	-6.83581e-05	0.000304056	0.82212	Brain_CerebellarHemisphere	FALSE
AL353759.1	6.65195e-05	0.000295964	0.82217	Pituitary	FALSE
AC008269.2	-6.67401e-05	0.000297086	0.822253	Brain_Amygdala	FALSE
AC016813.1	-6.78613e-05	0.00030208	0.822255	Testis	FALSE
AC245519.2	-6.72485e-05	0.00029938	0.822271	Testis	FALSE
TMCO1	6.73077e-05	0.000299678	0.822291	Testis	FALSE
AL591806.1	6.94213e-05	0.000309214	0.822362	MinorSalivaryGland	FALSE
AC007349.4	-6.62783e-05	0.000295216	0.822363	Brain_NucleusAccumbensBasalGanglia	FALSE
AC008870.3	-7.0005e-05	0.000311863	0.822389	SmallIntestine	FALSE
AC009446.1	6.54313e-05	0.000291514	0.822405	Pituitary	FALSE
DCLK3	-6.83626e-05	0.000304581	0.822409	NerveTibial	FALSE
STRIP2	6.80654e-05	0.000303396	0.822489	Testis	FALSE
KDR	-6.92617e-05	0.000308753	0.822503	CellsCulturedFibroblasts	FALSE
CT69	6.57693e-05	0.000293324	0.822586	HeartAtrialAppendage	FALSE
CSF3	6.72923e-05	0.000300156	0.822609	Spleen	FALSE
STK4	-6.62691e-05	0.000295614	0.822622	AdrenalGland	FALSE
DCD	-6.63551e-05	0.000296241	0.822765	Brain_AnteriorCingulateCortex	FALSE
FOXF1	-6.68183e-05	0.000298331	0.822779	KidneyCortex	FALSE
HOXB-AS2	6.8825e-05	0.000307427	0.822856	EsophagusMuscularis	FALSE
KCNE4	-6.71123e-05	0.000299788	0.822862	Brain_NucleusAccumbensBasalGanglia	FALSE
AP001267.3	6.84365e-05	0.000305708	0.822865	Brain_Amygdala	FALSE
AL450992.1	-6.52813e-05	0.000291714	0.822925	NerveTibial	FALSE
AC007126.1	6.74355e-05	0.000301358	0.822935	HeartLeftVentricle	FALSE
ZDHHC13	7.4941e-05	0.000334944	0.822959	SkinSunExposed	FALSE
MKNK1-AS1	-6.96726e-05	0.0003114	0.82296	Lung	FALSE
FAM171A2	7.28922e-05	0.000325852	0.822994	Brain_SubstantiaNigra	FALSE
C12orf73	6.69432e-05	0.000299282	0.823008	ArteryAorta	FALSE
ING3	-6.85846e-05	0.000306623	0.823009	ColonTransverse	FALSE
SAXO2	-8.47022e-05	0.000378725	0.82303	Brain_Cerebellum	FALSE
AP000897.1	-6.76488e-05	0.000302502	0.823045	Thyroid	FALSE
AC090607.1	6.85679e-05	0.000306666	0.823076	Brain_Cerebellum	FALSE
ELP2	-6.58493e-05	0.00029455	0.823101	Testis	FALSE
TET2	6.55631e-05	0.000293377	0.823165	ArteryTibial	FALSE
SLC10A4	6.53148e-05	0.000292283	0.823175	ArteryAorta	FALSE
AC009396.3	7.34568e-05	0.000328838	0.823238	Testis	FALSE
EIPR1	-6.78493e-05	0.000303867	0.823314	SkinSunExposed	FALSE
KRT32	6.71588e-05	0.00030086	0.823363	Testis	FALSE
HIST1H3E	-6.75925e-05	0.000302814	0.823369	Brain_SubstantiaNigra	FALSE
AC016735.1	-6.88918e-05	0.00030866	0.823383	SmallIntestine	FALSE
LINC00304	7.06191e-05	0.000316412	0.82339	Brain_Cerebellum	FALSE
STAU2-AS1	6.52691e-05	0.000292457	0.8234	Brain_Cortex	FALSE
KIR2DL4	-6.89135e-05	0.000308798	0.823406	Thyroid	FALSE
AC007364.1	-6.76333e-05	0.000303094	0.823425	ArteryCoronary	FALSE
AC078880.3	-6.76731e-05	0.000303272	0.823425	EsophagusGastroEsophagealJunction	FALSE
PHOX2A	7.07205e-05	0.000317051	0.823492	ColonSigmoid	FALSE
DVL3	6.83674e-05	0.000306507	0.823495	HeartLeftVentricle	FALSE
DIPK2A	-6.58002e-05	0.000294999	0.823496	CellsCulturedFibroblasts	FALSE
OR2T8	-6.97435e-05	0.000312682	0.823498	NerveTibial	FALSE
EHD1	7.03723e-05	0.000315814	0.82367	Brain_PutamenBasalGanglia	FALSE
AC114689.3	-6.81906e-05	0.000306038	0.823678	Brain_NucleusAccumbensBasalGanglia	FALSE
TYMSOS	7.02463e-05	0.000315477	0.823795	EsophagusMuscularis	FALSE
MAP1LC3B	-6.67577e-05	0.000299833	0.823809	Brain_Cerebellum	FALSE
LINC00484	6.65175e-05	0.000298763	0.823814	Ovary	FALSE
APOBEC3C	-6.76637e-05	0.000303913	0.823815	ArteryTibial	FALSE
DDIT4	-6.94826e-05	0.000312126	0.823839	Brain_CerebellarHemisphere	FALSE
MACC1	6.82793e-05	0.00030674	0.82385	Pancreas	FALSE
B4GAT1	-6.8742e-05	0.000309158	0.82404	Lung	FALSE
ASS1	-7.14687e-05	0.000321453	0.824057	EsophagusMucosa	FALSE
KLHDC10	-6.96642e-05	0.000313365	0.824073	Lung	FALSE
CDC16	-7.22113e-05	0.000324875	0.824101	SkinNotSunExposed	FALSE
GZF1	6.68589e-05	0.000300907	0.824165	Spleen	FALSE
TBL2	6.498e-05	0.000292596	0.824251	ArteryAorta	FALSE
PTGFRN	6.6688e-05	0.00030032	0.824271	EsophagusMuscularis	FALSE
AC092969.1	6.67547e-05	0.000300758	0.82435	Pituitary	FALSE
AC145423.3	-6.69947e-05	0.000302013	0.824449	KidneyCortex	FALSE
OCEL1	-6.79675e-05	0.000306401	0.824451	MuscleSkeletal	FALSE
AC099681.2	6.65087e-05	0.000299906	0.824497	CellsEBVTransformedLymphocytes	FALSE
MZF1-AS1	-6.88419e-05	0.000310524	0.824551	ColonSigmoid	FALSE
TPK1	-6.68668e-05	0.000301661	0.824578	Pancreas	FALSE
AC104117.3	-6.67032e-05	0.000301007	0.824626	Pancreas	FALSE
CTSZ	-6.75443e-05	0.000304923	0.824694	MuscleSkeletal	FALSE
ISG20L2	-6.85224e-05	0.000309342	0.824696	KidneyCortex	FALSE
CD68	-6.89951e-05	0.000311501	0.82471	EsophagusMucosa	FALSE
PRAC1	7.54443e-05	0.000340636	0.824719	Vagina	FALSE
NOCT	6.72369e-05	0.000303583	0.824721	WholeBlood	FALSE
MYOD1	-6.73568e-05	0.000304421	0.824889	MuscleSkeletal	FALSE
ACVR2B-AS1	-6.63058e-05	0.000299835	0.824984	Brain_Cerebellum	FALSE
AC007389.1	-6.60933e-05	0.000298901	0.824999	Ovary	FALSE
AP000777.1	6.87712e-05	0.000311015	0.825	Testis	FALSE
GTF3C1	-6.76196e-05	0.000305848	0.825024	Testis	FALSE
TBC1D19	6.54361e-05	0.000295987	0.825033	CellsCulturedFibroblasts	FALSE
HEATR5B	6.43504e-05	0.000291121	0.825059	Testis	FALSE
AL049597.2	6.70351e-05	0.000303277	0.825065	Testis	FALSE
AL035587.1	0.00012715	0.00057525	0.825067	Spleen	FALSE
PRKCQ-AS1	-6.82356e-05	0.000308721	0.825072	Testis	FALSE
AC000032.1	6.47057e-05	0.000292773	0.825085	Ovary	FALSE
STAT1	-6.75904e-05	0.000305859	0.825105	BreastMammary	FALSE
RPA1	-6.80273e-05	0.000307854	0.825114	NerveTibial	FALSE
GMPS	7.06255e-05	0.000319754	0.825191	NerveTibial	FALSE
AC007344.1	6.48975e-05	0.000293919	0.825248	Liver	FALSE
AC009041.2	-6.96696e-05	0.000315544	0.825255	Brain_Cortex	FALSE
SPRR2F	-6.44297e-05	0.000291861	0.825284	AdiposeVisceral	FALSE
AC124798.1	6.40267e-05	0.000290272	0.825424	EsophagusMucosa	FALSE
AC068700.1	-7.12749e-05	0.000323185	0.825452	Brain_Hypothalamus	FALSE
ZNF70	6.70883e-05	0.000304285	0.825499	Brain_AnteriorCingulateCortex	FALSE
BARX2	-6.63954e-05	0.000301194	0.825528	Pituitary	FALSE
GDF15	6.72088e-05	0.000304952	0.825567	WholeBlood	FALSE
SKP2	-6.41184e-05	0.000291051	0.825638	CellsCulturedFibroblasts	FALSE
LHFPL4	-6.60276e-05	0.000299753	0.825659	Brain_SubstantiaNigra	FALSE
CNN1	7.85065e-05	0.000356416	0.825664	Brain_SubstantiaNigra	FALSE
AC009005.1	-6.98663e-05	0.000317303	0.825726	Ovary	FALSE
AL031429.1	6.68187e-05	0.00030357	0.825786	AdiposeSubcutaneous	FALSE
ZNRD1	-6.6064e-05	0.00030015	0.825791	CellsCulturedFibroblasts	FALSE
LINC02649	-6.54083e-05	0.000297188	0.825801	ArteryAorta	FALSE
AC020741.1	-6.86083e-05	0.000311791	0.825836	BreastMammary	FALSE
ZC3H4	-6.4811e-05	0.000294557	0.82585	NerveTibial	FALSE
COQ7	-7.88896e-05	0.000358642	0.825897	Brain_Cortex	FALSE
IGFBP7	6.79434e-05	0.000309012	0.825971	Brain_CaudateBasalGanglia	FALSE
AC018410.1	-6.43861e-05	0.000292874	0.825995	Pituitary	FALSE
AC073352.1	6.59381e-05	0.000299956	0.826007	SmallIntestine	FALSE
AC007785.1	-6.39588e-05	0.000290972	0.826019	BreastMammary	FALSE
CDK2AP2	-6.44505e-05	0.000293218	0.826024	Liver	FALSE
AC079054.1	6.58142e-05	0.000299503	0.826071	Testis	FALSE
AP001269.2	-6.73934e-05	0.00030669	0.826071	Ovary	FALSE
AC026356.1	6.4653e-05	0.000294295	0.826115	Thyroid	FALSE
GLT1D1	6.58541e-05	0.00029984	0.826159	Liver	FALSE
PASK	6.56229e-05	0.000298809	0.826172	SkinSunExposed	FALSE
CRLF3	-7.03051e-05	0.000320142	0.826179	Brain_AnteriorCingulateCortex	FALSE
CES1	-6.70236e-05	0.000305203	0.826181	Brain_Amygdala	FALSE
VHLL	6.68451e-05	0.000304409	0.826191	Brain_Cerebellum	FALSE
HMOX1	6.63475e-05	0.000302237	0.826245	Brain_Cortex	FALSE
AC105446.1	-6.69653e-05	0.000305064	0.826252	CellsCulturedFibroblasts	FALSE
AC079610.2	6.32238e-05	0.00028807	0.826282	Testis	FALSE
ZBTB44-DT	-6.61245e-05	0.000301489	0.826397	Testis	FALSE
AURKAIP1	-7.59349e-05	0.000346287	0.82643	CellsCulturedFibroblasts	FALSE
ZNF44	-6.33279e-05	0.000288803	0.826435	Brain_CerebellarHemisphere	FALSE
AL031985.3	6.41779e-05	0.000292684	0.826437	CellsCulturedFibroblasts	FALSE
RRBP1	-6.52258e-05	0.000297589	0.82651	Brain_PutamenBasalGanglia	FALSE
SBSN	-6.66536e-05	0.000304128	0.826524	EsophagusMucosa	FALSE
DUSP15	-6.34684e-05	0.0002896	0.826527	ColonSigmoid	FALSE
AL391497.1	-7.03282e-05	0.000320908	0.826531	Brain_SpinalCord	FALSE
WFDC6	6.2901e-05	0.000287128	0.826597	Testis	FALSE
METTL7A	6.59617e-05	0.000301193	0.826649	EsophagusMucosa	FALSE
FOCAD-AS1	6.80641e-05	0.000310817	0.826662	HeartLeftVentricle	FALSE
LCE3E	6.74836e-05	0.000308186	0.826674	EsophagusMucosa	FALSE
AC244517.5	-6.41237e-05	0.000292853	0.82668	Brain_Hypothalamus	FALSE
AC005725.1	6.3561e-05	0.000290309	0.826695	Thyroid	FALSE
ROR2	-7.13e-05	0.000325665	0.8267	AdrenalGland	FALSE
COL8A2	-6.51652e-05	0.000297703	0.826734	Thyroid	FALSE
DDIT3	6.77465e-05	0.00030952	0.826747	Brain_CaudateBasalGanglia	FALSE
LINC02505	6.78423e-05	0.000309982	0.826761	Testis	FALSE
ATF7IP	-6.7529e-05	0.000308554	0.826763	Brain_FrontalCortex	FALSE
DBX1	6.76641e-05	0.000309246	0.826804	Pituitary	FALSE
ORMDL2	7.09254e-05	0.00032417	0.826814	Pituitary	FALSE
ZNF721	7.7256e-05	0.000353164	0.826842	Liver	FALSE
LRP1	6.69948e-05	0.000306336	0.826887	ArteryAorta	FALSE
GLIS3-AS1	6.43481e-05	0.000294281	0.826914	SmallIntestine	FALSE
ABCC9	6.67717e-05	0.000305482	0.826979	AdrenalGland	FALSE
AC006566.1	-6.56994e-05	0.000300591	0.826988	KidneyCortex	FALSE
LINC02516	-6.71621e-05	0.000307345	0.827022	KidneyCortex	FALSE
SMC1B	-6.79673e-05	0.000311165	0.827096	CellsEBVTransformedLymphocytes	FALSE
KLHDC3	6.85195e-05	0.000313814	0.827161	Brain_NucleusAccumbensBasalGanglia	FALSE
MYO1F	6.55105e-05	0.000300268	0.827294	Lung	FALSE
LINC00929	-6.69534e-05	0.000306935	0.827324	Testis	FALSE
AC144833.1	-6.71886e-05	0.000308071	0.827356	Brain_NucleusAccumbensBasalGanglia	FALSE
AC138356.1	6.56276e-05	0.000300932	0.827367	Brain_Hippocampus	FALSE
USH1G	-6.44151e-05	0.000295392	0.827378	SkinNotSunExposed	FALSE
TBX4	-6.99987e-05	0.000321025	0.827393	AdrenalGland	FALSE
COMMD9	6.61489e-05	0.000303457	0.827442	Testis	FALSE
TNFRSF10B	6.53896e-05	0.000300042	0.82748	ArteryAorta	FALSE
ZNF75A	6.47777e-05	0.00029729	0.827512	CellsCulturedFibroblasts	FALSE
LINC02750	-6.65625e-05	0.000305485	0.827514	Testis	FALSE
AC092794.1	-6.4583e-05	0.000296515	0.82758	Brain_Cerebellum	FALSE
TBC1D22A-AS1	6.61246e-05	0.000303725	0.827654	Brain_Hippocampus	FALSE
NAV3	6.59296e-05	0.000302902	0.827695	Testis	FALSE
OPCML-IT1	6.78936e-05	0.000311929	0.827697	Brain_PutamenBasalGanglia	FALSE
SPIDR	-6.77747e-05	0.000311393	0.827702	Brain_FrontalCortex	FALSE
CCDC51	6.40667e-05	0.000294522	0.827798	Brain_SpinalCord	FALSE
RD3	-6.60646e-05	0.000303721	0.827806	Brain_NucleusAccumbensBasalGanglia	FALSE
LINC01287	6.49883e-05	0.000298838	0.827843	AdiposeSubcutaneous	FALSE
B3GALT5	6.57547e-05	0.000302389	0.827858	Thyroid	FALSE
AC009975.2	-6.42922e-05	0.000295854	0.827967	MinorSalivaryGland	FALSE
TNK1	6.60631e-05	0.000304097	0.828019	Brain_FrontalCortex	FALSE
AL022311.1	7.29489e-05	0.000335985	0.828116	Brain_PutamenBasalGanglia	FALSE
HMBOX1	-6.6923e-05	0.000308302	0.828155	MinorSalivaryGland	FALSE
TDRD3	6.29386e-05	0.000289982	0.828176	Lung	FALSE
AP001189.1	6.90851e-05	0.000318463	0.828262	WholeBlood	FALSE
AQP4	-6.51796e-05	0.000300491	0.828279	Pituitary	FALSE
ANGEL1	-6.45407e-05	0.000297555	0.828284	Pancreas	FALSE
AC008708.1	-6.69128e-05	0.000308691	0.828394	Liver	FALSE
IL17RB	-6.471e-05	0.000298562	0.828412	CellsCulturedFibroblasts	FALSE
AC009081.2	6.35746e-05	0.000293404	0.828459	Testis	FALSE
KIF2C	-6.51891e-05	0.000301005	0.828543	Brain_NucleusAccumbensBasalGanglia	FALSE
EPOR	-6.43181e-05	0.0002973	0.828723	Prostate	FALSE
EEF1B2	6.26293e-05	0.000289559	0.828761	Brain_CerebellarHemisphere	FALSE
ALX4	-6.64915e-05	0.000307623	0.828875	AdiposeSubcutaneous	FALSE
LINC02427	6.69606e-05	0.000309854	0.828908	Brain_SpinalCord	FALSE
NCKAP5L	-6.38648e-05	0.000295545	0.828917	Brain_AnteriorCingulateCortex	FALSE
DYNLRB2	-6.61358e-05	0.000306075	0.828928	Testis	FALSE
SPTBN4	6.4134e-05	0.000296858	0.828955	Brain_Cerebellum	FALSE
AL021937.4	7.00155e-05	0.000324105	0.828967	KidneyCortex	FALSE
OR2A4	7.12315e-05	0.000329794	0.828998	Testis	FALSE
AC092653.1	-6.55217e-05	0.000303387	0.829014	KidneyCortex	FALSE
MON2	-6.4861e-05	0.000300691	0.829217	ArteryAorta	FALSE
ZNF69	-6.3734e-05	0.000295532	0.829255	Testis	FALSE
VASH1	6.87257e-05	0.000318693	0.829262	WholeBlood	FALSE
CGREF1	6.46311e-05	0.000299814	0.829323	CellsCulturedFibroblasts	FALSE
COL6A3	-6.64017e-05	0.000308072	0.829347	ArteryTibial	FALSE
NR2E3	6.63789e-05	0.000308048	0.829392	Brain_SpinalCord	FALSE
ATP6V1C2	6.67796e-05	0.000309931	0.829405	Brain_Cortex	FALSE
PDE4DIP	-6.41155e-05	0.000297645	0.829449	Brain_Cerebellum	FALSE
LINC02624	-6.61764e-05	0.000307233	0.82946	Testis	FALSE
ADH5	-7.17613e-05	0.000333447	0.829604	Brain_SpinalCord	FALSE
PPP1R36	-6.69478e-05	0.000311158	0.829646	Testis	FALSE
ZFP69B	6.68803e-05	0.000310966	0.829711	Brain_CerebellarHemisphere	FALSE
AC093627.5	7.04729e-05	0.000327741	0.829747	CellsCulturedFibroblasts	FALSE
TSPAN19	6.41741e-05	0.000298503	0.829778	Prostate	FALSE
FADD	6.72783e-05	0.000313005	0.829812	SmallIntestine	FALSE
FMO2	-6.68442e-05	0.000311017	0.82983	Brain_AnteriorCingulateCortex	FALSE
GALNT15	6.45638e-05	0.000300451	0.829854	HeartLeftVentricle	FALSE
SRSF8	6.50228e-05	0.000302628	0.829877	ArteryTibial	FALSE
DNAJC21	-6.19579e-05	0.00028849	0.82995	CellsCulturedFibroblasts	FALSE
EYA2	6.30543e-05	0.000293612	0.82996	ArteryAorta	FALSE
AC079322.1	-6.08982e-05	0.000283642	0.830001	Brain_AnteriorCingulateCortex	FALSE
BNC2	-6.51128e-05	0.000303288	0.83001	Thyroid	FALSE
AC007923.1	-6.21023e-05	0.000289306	0.830034	Testis	FALSE
ALDH1A3	6.76239e-05	0.000315058	0.830049	Pancreas	FALSE
AC007687.1	6.43736e-05	0.000299923	0.830053	Brain_SubstantiaNigra	FALSE
CCDC122	6.53399e-05	0.000304482	0.830085	AdiposeSubcutaneous	FALSE
AC123567.2	-6.42722e-05	0.000299652	0.830166	Pituitary	FALSE
AC125421.1	-6.25184e-05	0.000291538	0.830202	Spleen	FALSE
LINC02200	6.66614e-05	0.00031099	0.830273	Brain_NucleusAccumbensBasalGanglia	FALSE
LINC02447	-6.57262e-05	0.000306681	0.830302	Ovary	FALSE
HTR3D	6.50019e-05	0.000303522	0.830424	Testis	FALSE
NUDT21	-6.17279e-05	0.000288351	0.830491	MuscleSkeletal	FALSE
TP53	6.52948e-05	0.000305072	0.830524	SmallIntestine	FALSE
WBP1	-6.11024e-05	0.000285505	0.830535	Testis	FALSE
DDX59-AS1	6.61467e-05	0.000309159	0.830581	Testis	FALSE
SLC6A9	6.39522e-05	0.000298968	0.830618	Liver	FALSE
CORO1C	-6.28459e-05	0.000293801	0.830621	AdrenalGland	FALSE
GGTLC3	7.20598e-05	0.000336936	0.830651	SmallIntestine	FALSE
PRPF40A	-6.33529e-05	0.000296237	0.830658	Pituitary	FALSE
POLQ	6.22845e-05	0.000291329	0.830708	Brain_FrontalCortex	FALSE
POC1A	6.66357e-05	0.000311708	0.830722	Vagina	FALSE
SHANK2-AS1	6.46996e-05	0.000302859	0.830837	Brain_Cortex	FALSE
AC114980.1	6.09184e-05	0.000285297	0.830917	Prostate	FALSE
PHTF1	-6.18742e-05	0.00028983	0.83095	CellsCulturedFibroblasts	FALSE
MRPL46	6.58575e-05	0.000308659	0.831042	Stomach	FALSE
LINC02060	-6.48682e-05	0.000304107	0.831088	Brain_Cerebellum	FALSE
RSRC1	-6.24354e-05	0.000292748	0.831114	BreastMammary	FALSE
CHMP3	-6.52837e-05	0.000306187	0.83116	CellsCulturedFibroblasts	FALSE
VWF	-6.29414e-05	0.000295292	0.831211	AdiposeVisceral	FALSE
ACTC1	6.62928e-05	0.00031103	0.831219	MuscleSkeletal	FALSE
PRR19	-6.65491e-05	0.000312236	0.83122	Brain_Cerebellum	FALSE
FBXO41	6.77059e-05	0.000317704	0.831242	Spleen	FALSE
THAP5	6.2961e-05	0.000295443	0.831244	CellsCulturedFibroblasts	FALSE
ITFG2-AS1	6.42699e-05	0.000301606	0.831255	CellsEBVTransformedLymphocytes	FALSE
AC004839.2	6.54992e-05	0.000307444	0.831293	KidneyCortex	FALSE
GREM1	6.37251e-05	0.000299153	0.831313	Brain_SpinalCord	FALSE
AC090772.3	-6.54202e-05	0.000307146	0.831332	Brain_SpinalCord	FALSE
MN1	7.13486e-05	0.000335008	0.831347	EsophagusMucosa	FALSE
LRRTM3	6.26768e-05	0.000294439	0.83143	Testis	FALSE
SLC9B1	-7.32866e-05	0.000344299	0.831439	Testis	FALSE
DNPH1	6.11657e-05	0.000287435	0.831485	EsophagusMucosa	FALSE
SLIT1	6.25002e-05	0.000293713	0.831489	NerveTibial	FALSE
LY6G6C	7.23024e-05	0.000339914	0.831555	EsophagusMucosa	FALSE
AL390961.1	-6.27037e-05	0.000294837	0.831583	Brain_NucleusAccumbensBasalGanglia	FALSE
UNC93A	-7.08807e-05	0.000333322	0.831601	SkinNotSunExposed	FALSE
GUCY1A2	-6.44913e-05	0.000303332	0.831632	Pancreas	FALSE
KLHL24	-6.58782e-05	0.000309856	0.831633	Brain_CaudateBasalGanglia	FALSE
SYT8	-6.21618e-05	0.000292398	0.831645	ArteryAorta	FALSE
AC006058.1	6.32882e-05	0.000297861	0.831737	CellsCulturedFibroblasts	FALSE
FAM240A	6.43731e-05	0.000303135	0.831828	MinorSalivaryGland	FALSE
GALNT3	-6.3164e-05	0.000297467	0.831843	Brain_Cerebellum	FALSE
SLC43A1	-6.34457e-05	0.000298822	0.831858	Brain_Cerebellum	FALSE
GTF2I	6.1994e-05	0.000292189	0.831974	NerveTibial	FALSE
ONECUT2	6.42638e-05	0.000302906	0.831985	Brain_Cortex	FALSE
DENND5A	6.60812e-05	0.000311535	0.832018	ArteryTibial	FALSE
RHOT1	-6.58491e-05	0.00031064	0.832124	ColonSigmoid	FALSE
NMT1	-6.26151e-05	0.000295469	0.832172	ArteryAorta	FALSE
RFX2	6.73431e-05	0.000318044	0.832309	Brain_Hypothalamus	FALSE
DPF3	6.41498e-05	0.000303049	0.832357	CellsCulturedFibroblasts	FALSE
CFLAR-AS1	6.33373e-05	0.000299225	0.832364	Brain_SpinalCord	FALSE
GDPD3	6.24214e-05	0.000294929	0.832381	Brain_Cerebellum	FALSE
AP000439.3	-6.25743e-05	0.000295656	0.832384	Testis	FALSE
JUP	-8.49971e-05	0.000401736	0.83244	WholeBlood	FALSE
CHROMR	7.32593e-05	0.000346273	0.832447	SkinSunExposed	FALSE
PROC	-6.40548e-05	0.000302789	0.832459	ColonTransverse	FALSE
RNASEH2A	7.35413e-05	0.000347771	0.832525	Testis	FALSE
AC079949.2	6.48891e-05	0.000306978	0.832591	ColonTransverse	FALSE
FAM53C	-6.24846e-05	0.000295777	0.832688	Pancreas	FALSE
BCAT2	6.07837e-05	0.000287854	0.832762	Stomach	FALSE
CMBL	-6.76793e-05	0.000320604	0.832811	WholeBlood	FALSE
AC006111.3	6.37629e-05	0.000302081	0.832826	Brain_Cerebellum	FALSE
C3orf56	6.12919e-05	0.000290746	0.833037	AdiposeVisceral	FALSE
AL512604.3	-6.43556e-05	0.00030555	0.833183	Testis	FALSE
PTGFR	-6.2806e-05	0.000298343	0.833266	CellsCulturedFibroblasts	FALSE
AP001505.1	6.48474e-05	0.000308087	0.83329	Thyroid	FALSE
SPATA41	6.24001e-05	0.000296481	0.833302	Pancreas	FALSE
MSMO1	6.23861e-05	0.000296448	0.833321	Brain_CerebellarHemisphere	FALSE
AC021517.1	6.2783e-05	0.000298342	0.833325	Testis	FALSE
CEBPE	6.34526e-05	0.000301588	0.83336	Brain_SpinalCord	FALSE
FAM78A	6.39674e-05	0.00030411	0.8334	Stomach	FALSE
AC138028.4	-6.51777e-05	0.00030988	0.833409	NerveTibial	FALSE
PDK1	6.54617e-05	0.000311306	0.833449	MuscleSkeletal	FALSE
SPDYE1	-6.5132e-05	0.000309747	0.833454	KidneyCortex	FALSE
MEF2D	-6.33367e-05	0.000301248	0.833475	ArteryTibial	FALSE
ZXDC	6.25577e-05	0.000297552	0.83348	ColonSigmoid	FALSE
MTO1	6.11961e-05	0.000291125	0.833508	Liver	FALSE
TSPYL6	-6.22796e-05	0.000296317	0.833529	Testis	FALSE
LINC01558	-6.36953e-05	0.000303132	0.833572	ColonTransverse	FALSE
S100A4	5.99504e-05	0.000285334	0.833585	ArteryTibial	FALSE
HIF1A-AS3	6.47077e-05	0.000308104	0.833653	CellsCulturedFibroblasts	FALSE
AK2	6.19153e-05	0.000294808	0.833653	Brain_FrontalCortex	FALSE
C16orf70	7.80626e-05	0.000371834	0.833716	Brain_SpinalCord	FALSE
QSOX1	6.90275e-05	0.000328816	0.833725	ArteryTibial	FALSE
HJV	-6.2482e-05	0.000297648	0.833732	Uterus	FALSE
KCNQ4	-6.62017e-05	0.000315412	0.833755	Brain_SpinalCord	FALSE
GORASP2	-6.31248e-05	0.000301069	0.833927	Testis	FALSE
CCND2	-6.20532e-05	0.000295988	0.833943	Brain_CerebellarHemisphere	FALSE
LRMDA	6.34072e-05	0.000302482	0.833962	AdrenalGland	FALSE
TNNC2	-6.3118e-05	0.000301119	0.833972	Ovary	FALSE
KANSL1	-6.10579e-05	0.000291384	0.834024	NerveTibial	FALSE
S100A3	5.93914e-05	0.000283574	0.834106	CellsCulturedFibroblasts	FALSE
AL355472.3	6.91119e-05	0.000330288	0.834256	Brain_Cerebellum	FALSE
C5orf63	-6.28254e-05	0.000300289	0.83428	ArteryAorta	FALSE
EBAG9	6.32246e-05	0.000302207	0.834286	Brain_Hypothalamus	FALSE
TAFA1	-6.38779e-05	0.00030542	0.834334	SmallIntestine	FALSE
LINC01974	6.26381e-05	0.000299528	0.834353	Testis	FALSE
NAA40	6.3083e-05	0.000301719	0.834387	KidneyCortex	FALSE
AJ003147.2	-6.294e-05	0.000301058	0.8344	Brain_CaudateBasalGanglia	FALSE
PSMD7	6.2938e-05	0.000301064	0.834408	Brain_SubstantiaNigra	FALSE
POTED	6.89799e-05	0.000330044	0.834447	Testis	FALSE
LGALS9	-6.40814e-05	0.000306636	0.834463	WholeBlood	FALSE
RNF19A	6.19052e-05	0.000296292	0.834501	Pancreas	FALSE
ALDH1L1	6.59755e-05	0.000315825	0.834528	ArteryAorta	FALSE
AF279873.3	6.32241e-05	0.000302668	0.834535	Testis	FALSE
ALB	6.18749e-05	0.000296497	0.834693	KidneyCortex	FALSE
KCNA2	-7.05356e-05	0.000338071	0.834729	ArteryTibial	FALSE
AC074011.1	6.4017e-05	0.000306832	0.834731	WholeBlood	FALSE
TMEM159	-6.6998e-05	0.000321129	0.834736	CellsCulturedFibroblasts	FALSE
RHEBL1	6.22374e-05	0.000298358	0.834761	Brain_FrontalCortex	FALSE
PRRT3	-6.20033e-05	0.000297393	0.834847	Pituitary	FALSE
LINC01007	6.27208e-05	0.000300895	0.83488	Brain_FrontalCortex	FALSE
ICAM1	-6.41713e-05	0.000307917	0.834914	WholeBlood	FALSE
NOC4L	6.11677e-05	0.00029361	0.834972	Testis	FALSE
AC008940.1	-6.22248e-05	0.000298713	0.834988	Thyroid	FALSE
AC079779.2	6.71769e-05	0.000322512	0.835001	Testis	FALSE
RIMBP3	7.63422e-05	0.000366529	0.835008	Testis	FALSE
OLFML2B	-6.43314e-05	0.000308907	0.83503	NerveTibial	FALSE
PARL	-6.35657e-05	0.000305251	0.835042	WholeBlood	FALSE
ZNF534	-6.17071e-05	0.000296375	0.835069	NerveTibial	FALSE
ACP4	6.3934e-05	0.000307076	0.835072	SkinNotSunExposed	FALSE
TMEM9B-AS1	-6.3261e-05	0.000303847	0.835073	NerveTibial	FALSE
ACSL6	6.38639e-05	0.000306913	0.835164	ColonSigmoid	FALSE
HSPA12A	6.5283e-05	0.000313798	0.835197	Spleen	FALSE
ZNF333	6.10266e-05	0.00029338	0.83522	Testis	FALSE
CEP85L	6.1884e-05	0.000297653	0.835302	Brain_CerebellarHemisphere	FALSE
CTAGE6	-7.08009e-05	0.00034061	0.835335	CellsEBVTransformedLymphocytes	FALSE
PCGF1	5.92982e-05	0.000285287	0.835343	EsophagusMucosa	FALSE
HOOK2	6.32758e-05	0.000304609	0.835442	CellsCulturedFibroblasts	FALSE
LYRM4	6.02085e-05	0.000289888	0.835467	EsophagusMucosa	FALSE
ZNF713	-6.34768e-05	0.000305894	0.83561	Brain_Cerebellum	FALSE
EPHA5	6.21256e-05	0.000299509	0.835678	NerveTibial	FALSE
CBR3-AS1	-6.20837e-05	0.000299344	0.835699	EsophagusMucosa	FALSE
C16orf87	6.3125e-05	0.00030448	0.83576	Brain_SpinalCord	FALSE
CCDC69	-6.31177e-05	0.0003045	0.835789	Testis	FALSE
CNTRL	-6.3862e-05	0.000308146	0.835818	Brain_SpinalCord	FALSE
RCOR2	-6.20682e-05	0.000299515	0.835832	Brain_Amygdala	FALSE
NECAP2	-6.18823e-05	0.000298635	0.835841	WholeBlood	FALSE
Z98884.1	-6.33558e-05	0.000305784	0.835861	Brain_Cerebellum	FALSE
AC079907.2	6.07213e-05	0.000293086	0.835871	Brain_Hippocampus	FALSE
LINC01606	-6.91954e-05	0.000333996	0.835874	Liver	FALSE
E2F8	6.66186e-05	0.000321602	0.835896	Stomach	FALSE
ACBD6	-6.69217e-05	0.000323193	0.83596	Testis	FALSE
ATXN8OS	6.38459e-05	0.000308365	0.835974	Brain_Cerebellum	FALSE
KLHL5	-6.27577e-05	0.000303158	0.836	Thyroid	FALSE
EML5	6.10309e-05	0.000294832	0.836009	MinorSalivaryGland	FALSE
GNAL	-6.64935e-05	0.00032133	0.836063	SkinNotSunExposed	FALSE
SH3BP4	-6.74558e-05	0.000326086	0.836116	EsophagusMucosa	FALSE
AC006037.1	6.07383e-05	0.00029373	0.83618	Liver	FALSE
MAP1S	-6.33248e-05	0.000306292	0.836209	CellsCulturedFibroblasts	FALSE
AC006450.1	-7.01694e-05	0.000339506	0.83626	Brain_CaudateBasalGanglia	FALSE
NLN	6.24057e-05	0.000301965	0.836272	EsophagusMucosa	FALSE
AC093157.2	6.246e-05	0.000302372	0.836349	SmallIntestine	FALSE
CNOT7	6.51062e-05	0.000315335	0.836427	Brain_Cerebellum	FALSE
GATB	-6.23311e-05	0.000301922	0.836442	CellsEBVTransformedLymphocytes	FALSE
AC023632.2	6.19806e-05	0.000300339	0.836504	Pituitary	FALSE
LINC00534	6.87152e-05	0.000332976	0.836505	WholeBlood	FALSE
GRTP1	6.25011e-05	0.000302886	0.836516	CellsCulturedFibroblasts	FALSE
AL355376.1	-5.92507e-05	0.000287154	0.836528	Testis	FALSE
DGCR11	6.17326e-05	0.000299281	0.836581	SkinSunExposed	FALSE
ELF1	6.58931e-05	0.000319575	0.836643	Brain_SpinalCord	FALSE
AC083841.1	6.16695e-05	0.000299324	0.836769	Liver	FALSE
PRKACA	-6.14433e-05	0.000298271	0.836793	EsophagusMucosa	FALSE
NTN1	-6.3986e-05	0.000310662	0.836818	ArteryTibial	FALSE
Z97192.2	-5.9553e-05	0.000289174	0.836837	ColonTransverse	FALSE
GABRA2	6.00694e-05	0.000291783	0.836893	Testis	FALSE
MAP3K6	-6.16465e-05	0.000299572	0.836962	EsophagusMucosa	FALSE
PSIP1	-6.47907e-05	0.000314892	0.836983	EsophagusMuscularis	FALSE
AL354861.3	5.99607e-05	0.000291422	0.836985	NerveTibial	FALSE
KIAA1109	6.51519e-05	0.000316787	0.837053	Brain_CaudateBasalGanglia	FALSE
AL157402.1	-6.05086e-05	0.000294215	0.837056	Spleen	FALSE
PDZRN4	-6.12756e-05	0.000297997	0.837085	Brain_FrontalCortex	FALSE
EBLN3P	6.15854e-05	0.000299548	0.837108	AdrenalGland	FALSE
FAM124B	6.22502e-05	0.000302829	0.837133	KidneyCortex	FALSE
IRX1	6.04452e-05	0.00029406	0.83714	MuscleSkeletal	FALSE
AL121655.1	-6.29063e-05	0.00030606	0.837154	Brain_SubstantiaNigra	FALSE
PFKFB3	-6.46758e-05	0.000314705	0.837172	Testis	FALSE
AC012370.2	-6.05768e-05	0.000294772	0.837179	Thyroid	FALSE
ZNF662	6.19927e-05	0.000301668	0.837182	Liver	FALSE
IL2RA	5.88661e-05	0.000286537	0.837229	Spleen	FALSE
AC093817.1	6.30368e-05	0.000306973	0.837299	Testis	FALSE
LCN9	6.28011e-05	0.000305935	0.837357	Brain_CaudateBasalGanglia	FALSE
BRMS1L	-6.31453e-05	0.000307648	0.837376	Brain_CerebellarHemisphere	FALSE
PPARGC1A	6.63091e-05	0.000323111	0.8374	Thyroid	FALSE
ZNF418	-6.25284e-05	0.000304709	0.837411	Brain_FrontalCortex	FALSE
SLC39A6	-6.10048e-05	0.000297356	0.83745	Testis	FALSE
AL118522.1	-6.10753e-05	0.000297716	0.837459	AdiposeSubcutaneous	FALSE
AL139819.1	5.96178e-05	0.000290691	0.837503	Testis	FALSE
AC079949.1	6.26194e-05	0.000305387	0.837534	ColonTransverse	FALSE
LINC02406	-5.97633e-05	0.000291544	0.837581	Brain_SubstantiaNigra	FALSE
DMAC2	7.27309e-05	0.000354821	0.837589	Brain_NucleusAccumbensBasalGanglia	FALSE
TAS2R1	6.27622e-05	0.000306289	0.837642	Testis	FALSE
HYI-AS1	6.28809e-05	0.000306948	0.837684	Brain_SubstantiaNigra	FALSE
OR7D4	-6.41738e-05	0.000313296	0.837702	Testis	FALSE
LINC02769	6.06638e-05	0.000296304	0.83778	Brain_CaudateBasalGanglia	FALSE
AL049874.3	-7.17475e-05	0.000350582	0.837844	Pituitary	FALSE
CYP7A1	-6.09178e-05	0.000297684	0.837855	Spleen	FALSE
CCKBR	6.41913e-05	0.000313776	0.837903	SkinNotSunExposed	FALSE
HIGD1C	6.16821e-05	0.00030152	0.837908	Testis	FALSE
AC036108.3	6.07656e-05	0.000297056	0.837917	ArteryTibial	FALSE
IFITM5	6.35981e-05	0.000311079	0.838008	MinorSalivaryGland	FALSE
MYH9	6.31867e-05	0.000309149	0.83805	Testis	FALSE
AL354766.2	-6.31903e-05	0.0003092	0.838067	MinorSalivaryGland	FALSE
ITPRID1	6.02661e-05	0.000294899	0.838071	MinorSalivaryGland	FALSE
KCNK13	-6.132e-05	0.000300133	0.838112	WholeBlood	FALSE
GSTT2B	-6.91153e-05	0.00033834	0.838137	SkinSunExposed	FALSE
AC091078.1	-6.09463e-05	0.00029836	0.838142	EsophagusMuscularis	FALSE
SAMSN1	-5.99312e-05	0.000293556	0.838233	CellsEBVTransformedLymphocytes	FALSE
AC024651.2	5.96701e-05	0.00029229	0.838239	Testis	FALSE
AC079031.1	6.34334e-05	0.000310798	0.838277	Testis	FALSE
SMG6	-6.42482e-05	0.0003148	0.838282	Brain_SpinalCord	FALSE
CARMIL2	-7.00447e-05	0.000343314	0.838334	Brain_SpinalCord	FALSE
PIK3R5	-6.1015e-05	0.000299121	0.838369	Testis	FALSE
REXO4	6.0621e-05	0.000297195	0.838372	Brain_Cortex	FALSE
ATP6V0E2-AS1	-6.03902e-05	0.000296161	0.838425	NerveTibial	FALSE
AC018553.1	-5.90993e-05	0.000289871	0.838447	EsophagusMucosa	FALSE
AC092813.2	-6.05512e-05	0.000297142	0.838527	KidneyCortex	FALSE
LSAMP	6.00024e-05	0.00029448	0.838544	AdrenalGland	FALSE
ZNF714	6.27001e-05	0.000307755	0.838562	Brain_AnteriorCingulateCortex	FALSE
ADIPOR2	6.34768e-05	0.000311778	0.838669	Brain_SubstantiaNigra	FALSE
IL1R2	6.10941e-05	0.000300105	0.838686	SkinSunExposed	FALSE
AP003354.1	6.17095e-05	0.000303134	0.838689	CellsEBVTransformedLymphocytes	FALSE
MRPL48	-6.2403e-05	0.000306554	0.838696	Pancreas	FALSE
AL591926.2	5.95242e-05	0.000292445	0.838714	SmallIntestine	FALSE
LINC01412	5.85015e-05	0.00028743	0.838719	AdiposeSubcutaneous	FALSE
SPESP1	-6.10836e-05	0.000300129	0.838726	Prostate	FALSE
ADAM12	-6.14724e-05	0.00030206	0.838736	CellsCulturedFibroblasts	FALSE
AC068025.1	6.13056e-05	0.000301421	0.838832	Testis	FALSE
AC073263.2	-6.32897e-05	0.000311245	0.838867	Testis	FALSE
CKAP4	-5.98244e-05	0.000294205	0.838868	Brain_SpinalCord	FALSE
SLX1B	5.78523e-05	0.000284528	0.838879	Brain_Cerebellum	FALSE
AC007298.2	6.83911e-05	0.000336359	0.83888	Testis	FALSE
CCDC27	6.23618e-05	0.000306717	0.838885	MuscleSkeletal	FALSE
PLSCR1	-6.06953e-05	0.000298534	0.838893	KidneyCortex	FALSE
SAMD5	-6.05864e-05	0.000298135	0.838965	Thyroid	FALSE
ATP6V0C	-5.77957e-05	0.000284562	0.839054	Vagina	FALSE
FNBP4	-6.22156e-05	0.000306358	0.839072	MuscleSkeletal	FALSE
AL353780.1	-6.21536e-05	0.000306201	0.839149	Testis	FALSE
WDR63	-6.13315e-05	0.000302226	0.839188	CellsCulturedFibroblasts	FALSE
LMNB1-DT	-6.12687e-05	0.00030193	0.839196	Testis	FALSE
LINC02794	6.00618e-05	0.000295984	0.839196	ArteryTibial	FALSE
AC139720.1	-5.92752e-05	0.000292136	0.839212	AdrenalGland	FALSE
TACR3	5.78843e-05	0.00028533	0.839239	Pituitary	FALSE
MEN1	-5.96615e-05	0.000294255	0.839328	Testis	FALSE
CD109	-6.15122e-05	0.000303401	0.839337	ArteryAorta	FALSE
PLA2G4C	6.44322e-05	0.000317826	0.839348	Thyroid	FALSE
LINC01822	-6.23459e-05	0.000307537	0.839349	Testis	FALSE
IRF6	-6.00042e-05	0.000296083	0.839401	Brain_Cerebellum	FALSE
TIAL1	-6.09402e-05	0.000300783	0.839444	ArteryCoronary	FALSE
CDC42BPG	5.95503e-05	0.000293955	0.839461	Brain_Cerebellum	FALSE
AL121768.1	6.12685e-05	0.000302544	0.839518	KidneyCortex	FALSE
DLX2	6.35527e-05	0.000313856	0.839534	Brain_AnteriorCingulateCortex	FALSE
CLEC18A	5.88503e-05	0.000290638	0.839537	Thyroid	FALSE
NDUFS5	6.08722e-05	0.000300709	0.839582	SkinNotSunExposed	FALSE
AP1M1	6.16081e-05	0.000304382	0.839602	Testis	FALSE
GDPD4	-6.0935e-05	0.000301071	0.839609	Testis	FALSE
AC009166.1	-6.2536e-05	0.000309142	0.839692	Uterus	FALSE
CASP10	-6.15792e-05	0.000304534	0.839755	EsophagusMucosa	FALSE
DDX18	6.33645e-05	0.000313384	0.839765	NerveTibial	FALSE
CATSPERB	-5.97431e-05	0.000295513	0.839786	AdrenalGland	FALSE
ZDHHC5	-5.90337e-05	0.000292041	0.839806	HeartLeftVentricle	FALSE
INO80	-6.30321e-05	0.000311844	0.839818	Pancreas	FALSE
AL133406.2	-5.78116e-05	0.000286039	0.839831	SkinNotSunExposed	FALSE
C12orf54	-6.44818e-05	0.00031905	0.839835	EsophagusMucosa	FALSE
CDHR1	-6.12498e-05	0.000303072	0.839842	Brain_PutamenBasalGanglia	FALSE
AP001462.1	6.03729e-05	0.000298841	0.839899	Testis	FALSE
PDPK1	-5.92815e-05	0.000293549	0.839958	CellsEBVTransformedLymphocytes	FALSE
EAF1	-6.34876e-05	0.000314484	0.840012	Brain_CerebellarHemisphere	FALSE
TAF9	-6.1201e-05	0.000303176	0.840022	CellsEBVTransformedLymphocytes	FALSE
RPL29	7.28957e-05	0.000361218	0.84007	SkinNotSunExposed	FALSE
AL121772.3	6.07457e-05	0.000301042	0.840086	MinorSalivaryGland	FALSE
AL023881.1	5.98483e-05	0.000296817	0.840204	Pituitary	FALSE
FAM71C	-6.36591e-05	0.000315726	0.840208	Testis	FALSE
CHD5	6.91435e-05	0.000342994	0.840239	Stomach	FALSE
METAP1D	-5.88695e-05	0.000292041	0.840246	Brain_Cortex	FALSE
LIN7B	6.26328e-05	0.000310736	0.840259	HeartLeftVentricle	FALSE
SH3PXD2A	5.80903e-05	0.000288245	0.840284	CellsCulturedFibroblasts	FALSE
TBC1D32	7.91435e-05	0.000392906	0.840362	NerveTibial	FALSE
LINC02561	5.83713e-05	0.000289818	0.840381	WholeBlood	FALSE
AC098484.1	5.93557e-05	0.000295141	0.840613	Brain_Cerebellum	FALSE
TLN2	-6.01925e-05	0.000299565	0.840752	ArteryAorta	FALSE
ARHGAP29-AS1	-6.52043e-05	0.000324532	0.840763	Testis	FALSE
FLNC	5.84008e-05	0.000290924	0.840901	Testis	FALSE
LINC01970	-6.79495e-05	0.000338818	0.841052	Testis	FALSE
LMO1	-6.7936e-05	0.000338848	0.841097	ArteryAorta	FALSE
ADGRL3	-6.0355e-05	0.000301078	0.841119	ArteryTibial	FALSE
AC092376.1	5.96494e-05	0.000297577	0.841129	Vagina	FALSE
RUSC2	-5.87166e-05	0.000292938	0.841137	Testis	FALSE
AC136475.3	6.13917e-05	0.000306339	0.841165	KidneyCortex	FALSE
LINC00520	-6.53267e-05	0.000326185	0.841266	Lung	FALSE
TMEM59L	-6.10093e-05	0.00030468	0.841293	NerveTibial	FALSE
FBXO5	5.98449e-05	0.000298908	0.841315	AdrenalGland	FALSE
SPTY2D1OS	-5.88175e-05	0.000293783	0.841319	KidneyCortex	FALSE
RARA	-6.72891e-05	0.000336131	0.841335	Pituitary	FALSE
PRMT1	5.93857e-05	0.000296821	0.841424	Brain_PutamenBasalGanglia	FALSE
TMEM183A	6.0059e-05	0.00030026	0.841463	Brain_CerebellarHemisphere	FALSE
AC012360.1	-5.89686e-05	0.000294832	0.841475	Brain_CerebellarHemisphere	FALSE
PWWP2B	6.26987e-05	0.000313508	0.841489	Pancreas	FALSE
SDSL	-6.56758e-05	0.00032849	0.841534	EsophagusMucosa	FALSE
SORCS1	-6.13962e-05	0.000307261	0.841624	KidneyCortex	FALSE
AL139041.1	5.80952e-05	0.000290815	0.841664	Brain_CerebellarHemisphere	FALSE
UTP3	5.97591e-05	0.000299241	0.841714	Ovary	FALSE
NME7	5.8069e-05	0.000290793	0.841722	Thyroid	FALSE
SCYL1	5.79496e-05	0.000290338	0.841799	HeartAtrialAppendage	FALSE
SEMA3E	5.86724e-05	0.000294117	0.841883	Thyroid	FALSE
LSM8	5.79761e-05	0.000290641	0.841891	Brain_Cerebellum	FALSE
LCN6	6.02931e-05	0.000302275	0.8419	Brain_Cerebellum	FALSE
SFI1	6.02814e-05	0.000302358	0.841973	Pituitary	FALSE
HIST1H2AD	6.2591e-05	0.000314007	0.842005	CellsEBVTransformedLymphocytes	FALSE
AC011632.2	5.75082e-05	0.000288557	0.842032	SkinSunExposed	FALSE
DTNA	5.99725e-05	0.000300927	0.842035	Testis	FALSE
CDCA2	5.97225e-05	0.000299799	0.8421	SkinNotSunExposed	FALSE
SLC25A10	-6.11055e-05	0.000306846	0.842154	EsophagusMucosa	FALSE
APCDD1L	-5.95332e-05	0.000299065	0.842213	CellsCulturedFibroblasts	FALSE
TEPSIN	-6.09784e-05	0.000306563	0.842334	Brain_Cerebellum	FALSE
FOXN1	-6.01785e-05	0.000302629	0.842379	Testis	FALSE
ZNF808	-6.27767e-05	0.000315816	0.842438	CellsCulturedFibroblasts	FALSE
AC087289.2	5.96439e-05	0.000300308	0.842569	Brain_CerebellarHemisphere	FALSE
TRAPPC2L	6.0731e-05	0.000305814	0.842586	Brain_Cerebellum	FALSE
RSL24D1	-6.73943e-05	0.00033944	0.842619	HeartAtrialAppendage	FALSE
FAM3B	-6.01905e-05	0.000303236	0.842659	Thyroid	FALSE
RAD51D	-5.91115e-05	0.000297841	0.84268	AdiposeVisceral	FALSE
LINC01623	5.84493e-05	0.000294546	0.842702	Testis	FALSE
TUBGCP4	-5.77755e-05	0.000291161	0.842708	EsophagusMuscularis	FALSE
TP53I11	5.81655e-05	0.000293145	0.842718	EsophagusMucosa	FALSE
AC015468.1	-6.23844e-05	0.000314423	0.842725	Liver	FALSE
AC009041.4	6.16428e-05	0.000310901	0.842833	Spleen	FALSE
AL357079.1	6.145e-05	0.000310281	0.84301	ColonSigmoid	FALSE
DRC3	-7.84479e-05	0.000396252	0.843066	Prostate	FALSE
AC006333.2	5.9918e-05	0.000302694	0.843086	Brain_SpinalCord	FALSE
ZNF79	6.06925e-05	0.000306688	0.843127	Testis	FALSE
AC006372.3	5.89911e-05	0.000298175	0.84317	SkinSunExposed	FALSE
C6orf89	-6.05364e-05	0.000306029	0.843192	Brain_SpinalCord	FALSE
TMEM8A	5.86443e-05	0.0002966	0.843263	Brain_CerebellarHemisphere	FALSE
AC107021.1	6.01518e-05	0.000304472	0.843389	Uterus	FALSE
PNMA8A	-6.09759e-05	0.000308673	0.843404	NerveTibial	FALSE
PCDHA3	-5.92396e-05	0.000299922	0.843424	Brain_Cerebellum	FALSE
AC025521.1	-5.82506e-05	0.000295009	0.843473	Brain_Hypothalamus	FALSE
SREK1IP1	5.94466e-05	0.000301116	0.843498	CellsCulturedFibroblasts	FALSE
SPEM1	-6.12257e-05	0.000310196	0.843533	Testis	FALSE
DOT1L	6.32035e-05	0.000320233	0.843541	Brain_CerebellarHemisphere	FALSE
AL137024.1	-6.01372e-05	0.000304722	0.843553	Brain_Amygdala	FALSE
PKP1	-6.38457e-05	0.000323524	0.843558	Brain_AnteriorCingulateCortex	FALSE
MED30	6.03944e-05	0.000306045	0.843563	Brain_Cortex	FALSE
RPAP3	-6.18209e-05	0.000313318	0.843585	Spleen	FALSE
SLC16A5	5.85675e-05	0.000297125	0.843739	EsophagusMucosa	FALSE
UBE2E2-AS1	-5.7552e-05	0.00029198	0.843743	Testis	FALSE
AC138932.5	-5.6722e-05	0.000287811	0.843765	Brain_Cerebellum	FALSE
AC110597.1	-5.84292e-05	0.000296629	0.843846	Brain_CerebellarHemisphere	FALSE
SATB1	5.91004e-05	0.000300083	0.84387	EsophagusMuscularis	FALSE
KIF13B	5.86125e-05	0.000297737	0.843938	ArteryAorta	FALSE
DESI1	5.83278e-05	0.000296315	0.84395	Stomach	FALSE
ZNF480	6.27875e-05	0.000319034	0.843981	MuscleSkeletal	FALSE
RPUSD4	-6.21352e-05	0.000315727	0.843984	Brain_Cerebellum	FALSE
AC073578.2	6.48961e-05	0.000329857	0.844032	Testis	FALSE
AL035446.1	-6.42433e-05	0.000326669	0.844093	Spleen	FALSE
FILNC1	-6.20382e-05	0.000315477	0.844103	AdiposeSubcutaneous	FALSE
WDR24	-6.04197e-05	0.000307288	0.844124	WholeBlood	FALSE
EIF4A1	5.88062e-05	0.000299238	0.844204	Brain_FrontalCortex	FALSE
AC083900.1	-5.69361e-05	0.000289739	0.844213	Liver	FALSE
SHISA3	5.69876e-05	0.000290176	0.844306	Brain_Hippocampus	FALSE
ZNF135	5.94255e-05	0.000302629	0.844326	NerveTibial	FALSE
OAF	-5.9227e-05	0.000301652	0.844343	Stomach	FALSE
AL022313.4	5.90468e-05	0.000300734	0.844343	Brain_CerebellarHemisphere	FALSE
LINC02512	6.0144e-05	0.000306375	0.844369	Liver	FALSE
LINC02685	6.33507e-05	0.000322727	0.844378	Testis	FALSE
AC253536.3	-6.11959e-05	0.000311753	0.844379	Brain_SubstantiaNigra	FALSE
FZD4-DT	6.0189e-05	0.000306711	0.844423	Stomach	FALSE
ZNF707	-6.51005e-05	0.000331769	0.844437	CellsCulturedFibroblasts	FALSE
AL031123.1	6.00726e-05	0.000306168	0.844448	HeartAtrialAppendage	FALSE
IL17REL	-5.87003e-05	0.000299232	0.844478	Brain_FrontalCortex	FALSE
TEKT3	5.95069e-05	0.000303454	0.844533	AdiposeVisceral	FALSE
AC063944.3	6.01476e-05	0.000306855	0.8446	Pituitary	FALSE
CCDC9B	-5.88063e-05	0.000300029	0.844609	Brain_Cerebellum	FALSE
THORLNC	-6.30505e-05	0.000321788	0.844659	Testis	FALSE
PPIAL4H	-5.64352e-05	0.000288159	0.84473	Spleen	FALSE
SLC49A3	-6.00484e-05	0.000306624	0.844738	CellsCulturedFibroblasts	FALSE
MAEA	6.04087e-05	0.000308511	0.844761	Thyroid	FALSE
CCDC84	-5.78239e-05	0.000295371	0.844793	NerveTibial	FALSE
AC003102.1	6.18362e-05	0.000315878	0.844799	KidneyCortex	FALSE
DDX11	-5.81325e-05	0.000296997	0.844819	AdiposeSubcutaneous	FALSE
EGFLAM	-5.68605e-05	0.00029054	0.844841	Brain_SpinalCord	FALSE
PCK1	5.71468e-05	0.00029202	0.84485	Testis	FALSE
BANF2	-6.09226e-05	0.000311329	0.844857	Pancreas	FALSE
JUNB	-5.87996e-05	0.00030066	0.844949	Brain_Cortex	FALSE
C16orf74	-5.93495e-05	0.000303476	0.844951	SkinSunExposed	FALSE
PYGB	-5.79179e-05	0.000296195	0.844971	WholeBlood	FALSE
AC138466.3	-6.34536e-05	0.000324575	0.845004	Brain_Cerebellum	FALSE
PCDHA10	-5.84407e-05	0.000298974	0.845025	Brain_SpinalCord	FALSE
CREG2	-5.88581e-05	0.000301142	0.845042	EsophagusMucosa	FALSE
SNX10	5.92523e-05	0.000303161	0.845043	AdiposeSubcutaneous	FALSE
SMR3A	-6.30245e-05	0.000322497	0.845059	Thyroid	FALSE
LINC00924	5.86354e-05	0.000300114	0.845099	Pituitary	FALSE
TMEM265	-5.67088e-05	0.00029028	0.845112	ColonTransverse	FALSE
RMI1	6.06366e-05	0.000310391	0.845115	CellsEBVTransformedLymphocytes	FALSE
TRMT112	-5.67502e-05	0.000290677	0.84521	Testis	FALSE
ADD2	-5.72549e-05	0.000293312	0.845236	NerveTibial	FALSE
RBM43	5.80325e-05	0.000297349	0.845263	CellsEBVTransformedLymphocytes	FALSE
AC116351.2	5.96022e-05	0.000305599	0.845367	Brain_FrontalCortex	FALSE
AC007557.2	-6.0464e-05	0.000310109	0.845412	Testis	FALSE
ACADM	-5.90788e-05	0.000303036	0.845428	Brain_CerebellarHemisphere	FALSE
HCP5	-6.1874e-05	0.000317421	0.845451	Testis	FALSE
UBXN10	6.54295e-05	0.000335686	0.845462	Testis	FALSE
CYP4F2	5.96962e-05	0.000306305	0.845479	Brain_Cerebellum	FALSE
AC006001.2	5.78213e-05	0.000296714	0.845493	Testis	FALSE
BAZ2A	-5.97941e-05	0.00030698	0.845564	Testis	FALSE
SPIRE1	5.84018e-05	0.000299856	0.845577	Liver	FALSE
KMO	-6.50572e-05	0.000334073	0.845598	NerveTibial	FALSE
CCL5	-6.54093e-05	0.00033603	0.845665	CellsEBVTransformedLymphocytes	FALSE
PAX7	5.75002e-05	0.000295398	0.845665	Brain_Amygdala	FALSE
KDM7A	-5.61642e-05	0.000288622	0.845711	Brain_Cortex	FALSE
AL731533.2	-5.94354e-05	0.000305496	0.845743	Brain_Amygdala	FALSE
ZNF398	5.84392e-05	0.000300447	0.845779	ArteryCoronary	FALSE
CTNND1	-5.68046e-05	0.000292053	0.845784	NerveTibial	FALSE
MRPS17	-5.49828e-05	0.000282698	0.84579	Brain_CerebellarHemisphere	FALSE
PCIF1	5.78823e-05	0.000297616	0.845796	AdrenalGland	FALSE
MOB3C	-6.12426e-05	0.000314966	0.845831	Brain_CerebellarHemisphere	FALSE
PSG8-AS1	6.07362e-05	0.000312371	0.845835	Brain_PutamenBasalGanglia	FALSE
FGF22	6.19997e-05	0.000319064	0.845928	Testis	FALSE
FXYD2	-6.32055e-05	0.000325395	0.845986	ColonSigmoid	FALSE
LINC00910	6.00141e-05	0.00030907	0.846038	Testis	FALSE
HHIPL2	-5.88431e-05	0.000303172	0.846105	Testis	FALSE
CCR1	5.87855e-05	0.000302922	0.846128	WholeBlood	FALSE
LINC01467	5.95705e-05	0.000306979	0.846134	Testis	FALSE
ZNF573	-5.73478e-05	0.000295707	0.846227	CellsCulturedFibroblasts	FALSE
LINC01169	-5.91352e-05	0.000305004	0.846268	Liver	FALSE
MYOT	-5.72989e-05	0.000295685	0.846346	Uterus	FALSE
AC244517.12	6.05572e-05	0.000312594	0.846392	Pituitary	FALSE
BUD23	-5.79907e-05	0.000299393	0.846416	Testis	FALSE
AC093904.3	-5.96665e-05	0.000308048	0.846418	KidneyCortex	FALSE
FILIP1L	-5.62363e-05	0.00029037	0.846434	CellsCulturedFibroblasts	FALSE
FOLR2	-5.86922e-05	0.000303152	0.846484	Brain_SubstantiaNigra	FALSE
AL590226.2	5.80943e-05	0.000300116	0.846511	SkinNotSunExposed	FALSE
SLC39A10	-5.8649e-05	0.000303102	0.846571	NerveTibial	FALSE
LZTS1-AS1	-5.83618e-05	0.000301663	0.846594	Testis	FALSE
B3GNT9	5.65201e-05	0.000292184	0.846615	EsophagusMuscularis	FALSE
INCA1	-5.77754e-05	0.000298696	0.846626	Brain_NucleusAccumbensBasalGanglia	FALSE
SLC12A9	-5.72449e-05	0.000296009	0.846655	Brain_CerebellarHemisphere	FALSE
AC002429.2	5.71773e-05	0.000295695	0.846673	Brain_Hippocampus	FALSE
LINC01473	-5.74926e-05	0.000297364	0.846693	ColonTransverse	FALSE
DDX49	5.77446e-05	0.000298749	0.846734	Brain_CaudateBasalGanglia	FALSE
ALDH6A1	-5.97332e-05	0.00030904	0.846736	Brain_CerebellarHemisphere	FALSE
AC021087.4	5.77989e-05	0.00029914	0.84679	Brain_CerebellarHemisphere	FALSE
SPACA3	-5.95277e-05	0.000308095	0.846793	Pancreas	FALSE
Z84468.1	-5.79001e-05	0.000299675	0.846795	Brain_CerebellarHemisphere	FALSE
AC009305.1	-5.86908e-05	0.000303885	0.846854	Testis	FALSE
LINC01950	5.74917e-05	0.000297766	0.846899	Testis	FALSE
ADARB2	-5.78836e-05	0.000299849	0.846926	WholeBlood	FALSE
USP54	8.45929e-05	0.000438329	0.846968	NerveTibial	FALSE
KRTAP4-11	5.86316e-05	0.000303853	0.84699	SkinNotSunExposed	FALSE
DDA1	-5.77546e-05	0.000299312	0.846992	ColonTransverse	FALSE
CNN3	5.78916e-05	0.000300214	0.847089	Brain_CerebellarHemisphere	FALSE
AL139193.2	5.90313e-05	0.000306163	0.847108	Testis	FALSE
SMYD4	5.60324e-05	0.000290617	0.847112	CellsCulturedFibroblasts	FALSE
AL035078.1	-5.6283e-05	0.000292012	0.847161	Testis	FALSE
LINC00265	6.45029e-05	0.000334864	0.847254	SkinNotSunExposed	FALSE
ZBTB16	-5.7641e-05	0.000299273	0.84727	MuscleSkeletal	FALSE
AC097534.2	-5.91743e-05	0.000307263	0.847285	Brain_PutamenBasalGanglia	FALSE
ZNF442	5.80788e-05	0.000301577	0.847285	Testis	FALSE
AL136038.5	-6.3542e-05	0.000329966	0.847295	Ovary	FALSE
NADSYN1	-6.37318e-05	0.000330991	0.847313	NerveTibial	FALSE
PTGER4	5.84684e-05	0.000303679	0.847325	CellsCulturedFibroblasts	FALSE
RTF2	-5.82808e-05	0.000302759	0.847352	Pituitary	FALSE
HIST1H2BH	-5.73967e-05	0.000298167	0.847352	KidneyCortex	FALSE
DUOXA2	-6.02287e-05	0.000313014	0.847418	SkinSunExposed	FALSE
NT5DC4	-5.93987e-05	0.000308753	0.847443	Testis	FALSE
AC079360.1	5.66661e-05	0.000294597	0.847468	Liver	FALSE
AP005329.2	5.89972e-05	0.000307027	0.84762	ArteryTibial	FALSE
SLC39A7	5.675e-05	0.000295435	0.847672	Brain_CerebellarHemisphere	FALSE
AC087623.3	-5.8085e-05	0.000302394	0.847677	BreastMammary	FALSE
ZNF563	-5.84757e-05	0.000304678	0.847801	Brain_SubstantiaNigra	FALSE
KRTAP1-5	-5.61027e-05	0.000292318	0.847803	CellsCulturedFibroblasts	FALSE
CEBPD	6.7044e-05	0.00034936	0.847817	MinorSalivaryGland	FALSE
TAT	5.81146e-05	0.00030293	0.847867	Testis	FALSE
POLR1E	5.69164e-05	0.000296702	0.847875	CellsCulturedFibroblasts	FALSE
SAP30L-AS1	-6.30103e-05	0.000328549	0.847912	MinorSalivaryGland	FALSE
AL590666.3	-5.61584e-05	0.000292936	0.847971	Vagina	FALSE
IL33	5.83634e-05	0.000304455	0.847979	Brain_Hippocampus	FALSE
RNF217	5.63293e-05	0.000293867	0.847991	NerveTibial	FALSE
TBC1D3I	-5.75093e-05	0.00030027	0.848115	Testis	FALSE
ZNF354A	5.61434e-05	0.000293175	0.848133	Testis	FALSE
PSMA7	-5.59319e-05	0.000292097	0.848147	Brain_SpinalCord	FALSE
AL354714.1	5.78966e-05	0.000302607	0.848271	SkinNotSunExposed	FALSE
LINC01705	5.67054e-05	0.000296547	0.848355	CellsCulturedFibroblasts	FALSE
TFG	-5.64659e-05	0.000295306	0.84836	Brain_NucleusAccumbensBasalGanglia	FALSE
HGH1	-5.49204e-05	0.000287247	0.848373	Uterus	FALSE
UBE2D1	-5.86861e-05	0.000307027	0.848414	WholeBlood	FALSE
FOXP1-IT1	-5.92445e-05	0.000309978	0.848428	Brain_Cerebellum	FALSE
PLOD1	-5.78325e-05	0.000302639	0.848452	WholeBlood	FALSE
AC012640.3	-6.05556e-05	0.000316906	0.848461	Ovary	FALSE
TRIM7	-6.00709e-05	0.000314442	0.848495	ArteryTibial	FALSE
LCLAT1	5.89887e-05	0.000308839	0.848525	Liver	FALSE
VMP1	-6.05173e-05	0.000317039	0.848618	Brain_FrontalCortex	FALSE
ACE	-5.62225e-05	0.000294617	0.848658	CellsCulturedFibroblasts	FALSE
ICOS	-5.54953e-05	0.000290822	0.848665	Pituitary	FALSE
TM2D3	6.17182e-05	0.000323477	0.848686	Thyroid	FALSE
AL355312.3	5.68282e-05	0.000297865	0.848694	Brain_CaudateBasalGanglia	FALSE
NCBP1	-5.67328e-05	0.000297378	0.848701	Brain_Hippocampus	FALSE
OR10Q1	-5.5707e-05	0.000292061	0.848732	AdiposeVisceral	FALSE
CIAPIN1	5.62566e-05	0.000295068	0.848796	Testis	FALSE
AC010636.1	5.70607e-05	0.000299316	0.848811	AdrenalGland	FALSE
BLACAT1	6.08175e-05	0.000319108	0.84885	Brain_Cerebellum	FALSE
AL356019.2	5.50748e-05	0.000288984	0.848855	Pituitary	FALSE
LNCAROD	-5.71314e-05	0.000299818	0.848876	SkinSunExposed	FALSE
FAM8A1	5.77127e-05	0.000303049	0.848965	Brain_CaudateBasalGanglia	FALSE
SEL1L3	-5.78766e-05	0.000304002	0.84901	Brain_Cerebellum	FALSE
LINC01483	6.31291e-05	0.000331636	0.84903	CellsCulturedFibroblasts	FALSE
C2orf68	5.68225e-05	0.000298581	0.849068	Brain_FrontalCortex	FALSE
TCEA3	-5.74912e-05	0.000302197	0.849119	Brain_FrontalCortex	FALSE
USP8	5.57094e-05	0.000292909	0.849158	ArteryTibial	FALSE
PATE4	-5.68217e-05	0.000298829	0.849194	Testis	FALSE
SMAD9-IT1	5.67012e-05	0.000298203	0.849198	Ovary	FALSE
AL133343.2	-5.66117e-05	0.0002978	0.849231	Brain_Amygdala	FALSE
AL450322.1	5.71963e-05	0.000300936	0.849262	Brain_FrontalCortex	FALSE
AC021733.2	-5.68117e-05	0.000298937	0.849274	ArteryCoronary	FALSE
AC007601.1	5.7445e-05	0.000302568	0.849421	Testis	FALSE
POMGNT2	5.72979e-05	0.000301855	0.849451	Brain_PutamenBasalGanglia	FALSE
AC011503.2	-5.71981e-05	0.000301342	0.849458	ColonTransverse	FALSE
AC097634.1	-5.87944e-05	0.000309785	0.849473	Brain_Hypothalamus	FALSE
AC006116.4	-5.82676e-05	0.000307065	0.849501	Testis	FALSE
KLHL11	5.69742e-05	0.000300517	0.849633	Thyroid	FALSE
AP002761.3	-5.7434e-05	0.000303028	0.849675	Lung	FALSE
LINC01254	-5.7062e-05	0.000301071	0.849678	Testis	FALSE
HOXA10-AS	5.71838e-05	0.000301751	0.849697	ArteryTibial	FALSE
DPY19L3	-5.43276e-05	0.000286882	0.849801	WholeBlood	FALSE
MYT1	-5.62433e-05	0.000297223	0.849914	Thyroid	FALSE
PPP6R3	5.58786e-05	0.000295418	0.849975	Ovary	FALSE
PIK3CD	5.75057e-05	0.000304211	0.850068	Brain_Cortex	FALSE
KIRREL3-AS1	5.75653e-05	0.000304811	0.850206	MinorSalivaryGland	FALSE
ZNF780A	7.36115e-05	0.000389794	0.850213	Lung	FALSE
AC107993.1	5.77171e-05	0.000305771	0.850282	Brain_FrontalCortex	FALSE
PRR15	5.58686e-05	0.000296138	0.850362	EsophagusMucosa	FALSE
TAF7	5.66212e-05	0.000300213	0.850404	KidneyCortex	FALSE
CHD7	5.58951e-05	0.000296391	0.850418	Brain_SpinalCord	FALSE
AC009987.1	-5.73922e-05	0.000304478	0.85049	Testis	FALSE
AL139147.1	5.58945e-05	0.000296695	0.850571	CellsCulturedFibroblasts	FALSE
AL158068.2	5.38494e-05	0.000285846	0.850574	Brain_Cerebellum	FALSE
RBM26	-5.60191e-05	0.000297391	0.850588	Brain_CerebellarHemisphere	FALSE
LINC02143	-5.68601e-05	0.000301878	0.850599	Testis	FALSE
CCDC125	-5.81752e-05	0.000308894	0.850616	SkinNotSunExposed	FALSE
UBLCP1	5.77509e-05	0.000306653	0.850621	Pituitary	FALSE
LINC02767	-5.61164e-05	0.00029806	0.850664	SkinSunExposed	FALSE
AOAH	-5.65453e-05	0.000300414	0.850701	Spleen	FALSE
ERVMER34-1	6.18621e-05	0.00032874	0.850736	Ovary	FALSE
MFNG	5.59195e-05	0.000297283	0.850797	WholeBlood	FALSE
KRTAP9-7	-5.69576e-05	0.000302858	0.850825	SkinNotSunExposed	FALSE
AC010809.2	5.92563e-05	0.000315172	0.850867	Brain_Cerebellum	FALSE
LINC02181	5.52837e-05	0.000294079	0.850885	NerveTibial	FALSE
SALL3	6.64742e-05	0.000353622	0.850892	Vagina	FALSE
AC073534.2	-5.71874e-05	0.000304417	0.850988	SmallIntestine	FALSE
PHF20	5.78294e-05	0.000307884	0.851011	CellsEBVTransformedLymphocytes	FALSE
LINC02353	-5.71601e-05	0.000304434	0.851066	Testis	FALSE
LINC02190	5.9709e-05	0.000318034	0.851078	Testis	FALSE
ELOVL4	-5.72716e-05	0.000305108	0.851105	Testis	FALSE
CYP1A1	-5.30869e-05	0.000282839	0.851118	Brain_FrontalCortex	FALSE
AP002852.1	5.88592e-05	0.000313671	0.851155	Testis	FALSE
CCDC173	5.58119e-05	0.00029746	0.851169	Thyroid	FALSE
FGFR1OP2	-5.82927e-05	0.000310773	0.851212	Uterus	FALSE
ZNF148	5.74208e-05	0.000306173	0.851235	Brain_SubstantiaNigra	FALSE
LINC00628	5.67947e-05	0.000302885	0.851259	KidneyCortex	FALSE
BARHL2	5.53788e-05	0.000295336	0.85126	Brain_Amygdala	FALSE
LINC01011	-5.55338e-05	0.000296208	0.851283	Brain_Cerebellum	FALSE
DMAC2L	5.69614e-05	0.000303839	0.851291	HeartAtrialAppendage	FALSE
AL360268.1	6.00897e-05	0.000320622	0.851335	Testis	FALSE
AC005632.5	-5.64203e-05	0.000301232	0.851427	Testis	FALSE
NANOS3	-5.78705e-05	0.000309032	0.851455	KidneyCortex	FALSE
AC011455.1	-5.43966e-05	0.000290504	0.851466	SmallIntestine	FALSE
URB2	-5.60343e-05	0.000299368	0.851524	Uterus	FALSE
SEMA4F	5.79135e-05	0.000309494	0.851565	Brain_AnteriorCingulateCortex	FALSE
C1QTNF6	5.8188e-05	0.000311001	0.851584	Testis	FALSE
AC010425.1	-5.55234e-05	0.000296792	0.8516	Thyroid	FALSE
AL390964.1	-5.76874e-05	0.000308417	0.851627	Testis	FALSE
MYT1L-AS1	-5.62967e-05	0.000301066	0.851668	Brain_PutamenBasalGanglia	FALSE
TFEB	5.474e-05	0.000292746	0.851671	Brain_Cerebellum	FALSE
HIF1A-AS1	5.67015e-05	0.000303332	0.851717	Brain_Amygdala	FALSE
AL358154.1	-6.41816e-05	0.000343453	0.851762	Testis	FALSE
AP1B1	-5.86662e-05	0.00031396	0.851772	Spleen	FALSE
AC022188.1	6.10652e-05	0.000326908	0.851821	Testis	FALSE
GIGYF1	-5.55747e-05	0.000297567	0.851847	CellsCulturedFibroblasts	FALSE
KLF4	-5.62505e-05	0.000301496	0.851997	Brain_SubstantiaNigra	FALSE
TMEM109	-5.61872e-05	0.000301203	0.85202	MinorSalivaryGland	FALSE
SLAIN2	5.74066e-05	0.000307748	0.852023	CellsCulturedFibroblasts	FALSE
HIST1H2BA	5.67669e-05	0.000304405	0.852065	Testis	FALSE
MMD	-5.52864e-05	0.00029647	0.852067	Brain_AnteriorCingulateCortex	FALSE
ZNF804A	5.3512e-05	0.000287054	0.852118	CellsCulturedFibroblasts	FALSE
	5.57276e-05	0.000298967	0.852131	KidneyCortex	FALSE
AC023347.1	-5.77719e-05	0.000310147	0.852232	Testis	FALSE
	5.49503e-05	0.000295034	0.852249	KidneyCortex	FALSE
AC005753.1	-5.50737e-05	0.000295705	0.852253	KidneyCortex	FALSE
DOCK5	-5.84247e-05	0.000313832	0.852315	NerveTibial	FALSE
CARNMT1	5.79477e-05	0.000311479	0.852414	Brain_Cerebellum	FALSE
LHFPL3	5.61132e-05	0.000301877	0.852539	Brain_SpinalCord	FALSE
AC126175.2	-5.55751e-05	0.000299025	0.852559	KidneyCortex	FALSE
AL358472.4	5.27598e-05	0.000283888	0.852565	MinorSalivaryGland	FALSE
HSD3B7	-6.04764e-05	0.000325425	0.852572	EsophagusMucosa	FALSE
AC140125.3	5.68287e-05	0.000305805	0.852576	Testis	FALSE
FAS	5.51792e-05	0.000296998	0.85261	Brain_CaudateBasalGanglia	FALSE
AC010424.2	-5.42045e-05	0.000291803	0.852636	Testis	FALSE
CSK	5.33426e-05	0.000287168	0.852638	HeartLeftVentricle	FALSE
HLA-C	5.69516e-05	0.00030677	0.852721	CellsEBVTransformedLymphocytes	FALSE
AL691403.2	5.43449e-05	0.000292833	0.852772	Brain_CaudateBasalGanglia	FALSE
AL353708.2	5.80512e-05	0.000312876	0.852806	Testis	FALSE
AP006216.2	-5.8146e-05	0.000313434	0.852828	Liver	FALSE
LINC02854	5.71248e-05	0.00030797	0.852847	Testis	FALSE
IPO8	5.65826e-05	0.000305093	0.852869	Brain_AnteriorCingulateCortex	FALSE
KCNA4	5.28393e-05	0.000284966	0.852898	NerveTibial	FALSE
AP000759.1	-5.70398e-05	0.000307719	0.852945	Pituitary	FALSE
SPRN	-5.93029e-05	0.00031995	0.852954	Liver	FALSE
MRPL2	5.27173e-05	0.00028445	0.85297	Brain_Amygdala	FALSE
TSEN15	-6.00183e-05	0.000323894	0.852992	CellsCulturedFibroblasts	FALSE
BFSP1	5.63957e-05	0.000304512	0.853072	KidneyCortex	FALSE
AC107398.2	-5.49259e-05	0.000296593	0.853081	CellsCulturedFibroblasts	FALSE
TUBB8P12	-5.46042e-05	0.000294918	0.853112	Testis	FALSE
AL133467.1	-5.51779e-05	0.000298176	0.853189	NerveTibial	FALSE
AC008438.1	-5.5672e-05	0.000300908	0.853219	Liver	FALSE
DNAJC1	-5.49733e-05	0.000297136	0.853222	Testis	FALSE
ZNF229	-5.55151e-05	0.000300086	0.853232	CellsCulturedFibroblasts	FALSE
BCL2L14	5.381e-05	0.000290882	0.853238	KidneyCortex	FALSE
NACC1	-5.39723e-05	0.000291833	0.853275	Brain_AnteriorCingulateCortex	FALSE
HMGN1	5.59391e-05	0.000302557	0.853318	Brain_Cerebellum	FALSE
AP001033.2	-5.66787e-05	0.000306776	0.853421	Ovary	FALSE
HEPACAM2	5.69692e-05	0.000308365	0.853429	Brain_CaudateBasalGanglia	FALSE
DNAL4	-5.31922e-05	0.000288147	0.853543	Thyroid	FALSE
CHD1	-5.57937e-05	0.000302275	0.85356	Brain_Amygdala	FALSE
AC096537.1	-5.94716e-05	0.000322216	0.853566	Brain_CaudateBasalGanglia	FALSE
ZNF564	5.67159e-05	0.000307441	0.85364	Brain_CerebellarHemisphere	FALSE
CEP250	-6.09208e-05	0.000330277	0.853658	EsophagusMucosa	FALSE
AP002748.2	-5.36651e-05	0.00029096	0.853667	Testis	FALSE
AC007557.3	5.47123e-05	0.00029676	0.853728	Testis	FALSE
RPA2	-5.59276e-05	0.000303393	0.853747	SkinNotSunExposed	FALSE
HNRNPF	-5.47276e-05	0.000296949	0.853779	CellsEBVTransformedLymphocytes	FALSE
DUSP18	5.50535e-05	0.000298791	0.853815	EsophagusMucosa	FALSE
AC010173.1	6.3952e-05	0.000347209	0.853866	ColonTransverse	FALSE
AC068058.1	5.47884e-05	0.000297736	0.854001	Testis	FALSE
HAVCR1	5.75449e-05	0.000312775	0.854028	Testis	FALSE
ACSBG1	5.43768e-05	0.000295591	0.854046	ColonSigmoid	FALSE
ATAD2B	5.42808e-05	0.000295422	0.854218	Lung	FALSE
KLHDC7A	5.55477e-05	0.000302381	0.854249	EsophagusMucosa	FALSE
AC016910.1	-5.5553e-05	0.000302452	0.854268	Vagina	FALSE
FAM217A	-6.01181e-05	0.000327322	0.854276	Testis	FALSE
PPDPFL	-5.43105e-05	0.000295792	0.854319	MuscleSkeletal	FALSE
FOXO3B	5.59682e-05	0.000304898	0.854356	CellsEBVTransformedLymphocytes	FALSE
DST	5.38028e-05	0.000293362	0.854484	AdrenalGland	FALSE
AC092376.2	-5.33416e-05	0.000291209	0.854663	Brain_SubstantiaNigra	FALSE
AC005518.1	5.95063e-05	0.000324897	0.854677	Testis	FALSE
AF111167.1	-5.45531e-05	0.000298069	0.854782	Testis	FALSE
FAM124A	-5.62891e-05	0.000307593	0.8548	Brain_CerebellarHemisphere	FALSE
TEX33	-5.68014e-05	0.000310457	0.854829	Testis	FALSE
ANKRD1	5.48704e-05	0.00030006	0.854905	Uterus	FALSE
LINC01170	-5.36531e-05	0.000293556	0.854979	HeartLeftVentricle	FALSE
AL445307.1	-5.57618e-05	0.000305262	0.855059	SmallIntestine	FALSE
PSMC3	-5.37007e-05	0.00029401	0.855074	Liver	FALSE
BCDIN3D-AS1	5.70218e-05	0.000312193	0.855074	ArteryCoronary	FALSE
ARHGEF10L	5.65698e-05	0.000309827	0.855124	Brain_CerebellarHemisphere	FALSE
ACAT2	5.62411e-05	0.000308028	0.855125	Testis	FALSE
HIGD1A	-5.34796e-05	0.000292958	0.855151	Brain_FrontalCortex	FALSE
LINC01644	-5.52425e-05	0.000302672	0.855178	Testis	FALSE
AC023355.1	5.74159e-05	0.000314652	0.855211	WholeBlood	FALSE
AUTS2	-5.59566e-05	0.00030671	0.855237	SkinNotSunExposed	FALSE
KHDC1	-5.33024e-05	0.000292197	0.855254	HeartAtrialAppendage	FALSE
CCDC13	5.51485e-05	0.000302345	0.855267	CellsCulturedFibroblasts	FALSE
WFDC8	-5.27614e-05	0.000289379	0.855327	Thyroid	FALSE
KCTD11	5.46114e-05	0.000299957	0.855533	Spleen	FALSE
AL137230.1	5.52789e-05	0.000303744	0.85559	Liver	FALSE
TRIM72	-5.47799e-05	0.000301102	0.855637	Brain_NucleusAccumbensBasalGanglia	FALSE
RAB11A	5.61188e-05	0.000308594	0.855699	Brain_SubstantiaNigra	FALSE
GOLM1	5.53821e-05	0.000304568	0.85571	Thyroid	FALSE
EDEM1	-6.10729e-05	0.000335865	0.855711	Testis	FALSE
TDRD6	5.49336e-05	0.000302162	0.855739	NerveTibial	FALSE
AC005670.1	-5.98466e-05	0.000329226	0.855756	Brain_Cerebellum	FALSE
TRIM38	5.35045e-05	0.000294357	0.855766	Thyroid	FALSE
ATOH8	5.35119e-05	0.000294407	0.85577	WholeBlood	FALSE
AC010422.2	5.44411e-05	0.000299647	0.855831	Brain_AnteriorCingulateCortex	FALSE
CLEC4M	5.3029e-05	0.000292059	0.855921	Testis	FALSE
PMM2	5.52297e-05	0.000304218	0.855939	CellsCulturedFibroblasts	FALSE
NAT9	-5.41639e-05	0.00029837	0.85595	KidneyCortex	FALSE
AC055811.3	5.51734e-05	0.000303985	0.855976	Thyroid	FALSE
AC023866.1	5.5002e-05	0.000303045	0.855978	Testis	FALSE
KIAA1143	-5.44599e-05	0.000300151	0.856022	Brain_CerebellarHemisphere	FALSE
MNX1-AS1	-5.28207e-05	0.000291183	0.856054	Testis	FALSE
ART4	5.54177e-05	0.000305692	0.856144	ArteryAorta	FALSE
SMARCA2	-5.46721e-05	0.000301659	0.856181	EsophagusMucosa	FALSE
ZNF596	-7.44338e-05	0.000410749	0.8562	CellsCulturedFibroblasts	FALSE
P3H1	-5.38298e-05	0.000297116	0.856231	Spleen	FALSE
AC015911.5	5.27659e-05	0.000291261	0.85624	CellsEBVTransformedLymphocytes	FALSE
AL355314.2	-5.5888e-05	0.000308499	0.856242	Testis	FALSE
PSMG1	-5.54395e-05	0.000306075	0.856266	EsophagusMucosa	FALSE
LEO1	5.19037e-05	0.000286594	0.856285	Thyroid	FALSE
DIS3L2	5.72174e-05	0.000315934	0.856285	Brain_Hippocampus	FALSE
NABP2	5.21787e-05	0.000288224	0.85634	AdrenalGland	FALSE
VPS33A	-5.89048e-05	0.0003255	0.856394	Brain_CerebellarHemisphere	FALSE
ITGB7	-5.44975e-05	0.000301313	0.856473	Brain_Cerebellum	FALSE
PLCG2	5.41545e-05	0.000299493	0.856509	Pancreas	FALSE
AC005014.3	5.34449e-05	0.000295601	0.856524	NerveTibial	FALSE
BFAR	5.47511e-05	0.000302959	0.856587	ArteryCoronary	FALSE
PHYHIPL	-5.42812e-05	0.000300387	0.8566	Pancreas	FALSE
RAD54L2	-5.22514e-05	0.000289162	0.856604	CellsCulturedFibroblasts	FALSE
PYCARD	-8.66207e-05	0.000479386	0.856611	EsophagusMucosa	FALSE
AC092040.1	-5.50128e-05	0.000304533	0.856646	MinorSalivaryGland	FALSE
ZNF382	-5.34137e-05	0.000295728	0.856668	NerveTibial	FALSE
YIF1B	5.45081e-05	0.00030184	0.856693	WholeBlood	FALSE
ZSWIM7	5.5121e-05	0.000305245	0.856698	Testis	FALSE
LINC00303	-5.24618e-05	0.000290577	0.856726	Testis	FALSE
DDX50	-5.39923e-05	0.000299095	0.856746	Brain_CaudateBasalGanglia	FALSE
CBWD2	-5.6235e-05	0.000311576	0.856772	CellsCulturedFibroblasts	FALSE
AL137060.3	-5.78734e-05	0.000320718	0.8568	SmallIntestine	FALSE
IFRD1	5.55141e-05	0.000307693	0.856823	Testis	FALSE
ARIH2OS	5.71871e-05	0.000316975	0.856827	Pituitary	FALSE
OR5K2	5.5257e-05	0.000306507	0.856933	Ovary	FALSE
OR1C1	5.55177e-05	0.000307995	0.856953	Testis	FALSE
H2AFX	5.62675e-05	0.000312396	0.857062	KidneyCortex	FALSE
LINC01095	5.80103e-05	0.000322086	0.857068	Testis	FALSE
AC124947.1	5.48901e-05	0.000304801	0.857086	MuscleSkeletal	FALSE
EGFL7	5.49162e-05	0.000305027	0.857124	CellsCulturedFibroblasts	FALSE
CT70	5.95364e-05	0.000330922	0.857223	Testis	FALSE
ENDOV	5.22315e-05	0.000290325	0.857226	Brain_Cerebellum	FALSE
DCLRE1C	5.9965e-05	0.000333394	0.857261	Brain_CaudateBasalGanglia	FALSE
BICRA	-5.51412e-05	0.000306585	0.857266	KidneyCortex	FALSE
BATF3	5.49988e-05	0.000305881	0.857307	Brain_NucleusAccumbensBasalGanglia	FALSE
AC004069.1	-5.63327e-05	0.00031331	0.857311	Brain_NucleusAccumbensBasalGanglia	FALSE
ABHD13	5.29693e-05	0.000294671	0.857343	Brain_Cerebellum	FALSE
TMEM259	5.57005e-05	0.000309908	0.857363	Brain_Cortex	FALSE
AC005899.1	5.49643e-05	0.000305968	0.857435	KidneyCortex	FALSE
JAZF1	5.53679e-05	0.000308274	0.857462	WholeBlood	FALSE
DHCR7	5.51614e-05	0.000307138	0.857468	Testis	FALSE
FHL5	-5.21991e-05	0.000290695	0.857493	Brain_PutamenBasalGanglia	FALSE
AC027682.4	-5.61959e-05	0.000312967	0.8575	Brain_Cerebellum	FALSE
AC007743.1	-5.35468e-05	0.000298222	0.857504	CellsCulturedFibroblasts	FALSE
AP000640.2	-5.35173e-05	0.000298087	0.857518	KidneyCortex	FALSE
ELF5	5.3592e-05	0.000298832	0.857673	Spleen	FALSE
AC006273.1	-5.26021e-05	0.000293362	0.857696	MinorSalivaryGland	FALSE
IGFALS	5.36272e-05	0.000299346	0.857822	Brain_CerebellarHemisphere	FALSE
CES3	-5.58957e-05	0.000312126	0.857875	Brain_CerebellarHemisphere	FALSE
RPL10L	5.70435e-05	0.000318559	0.857885	SmallIntestine	FALSE
EFR3B	-5.36676e-05	0.000299707	0.857885	AdrenalGland	FALSE
VAT1	5.38648e-05	0.000300808	0.857885	SkinNotSunExposed	FALSE
HTRA3	5.67486e-05	0.000316995	0.857922	Brain_Hippocampus	FALSE
ATP6V0D1	5.84928e-05	0.000327038	0.858051	Testis	FALSE
AC007950.2	5.62402e-05	0.000314558	0.858102	Liver	FALSE
P2RX6	-5.30719e-05	0.000296877	0.858121	Pituitary	FALSE
	5.55056e-05	0.000310508	0.858129	Brain_FrontalCortex	FALSE
ZNF83	5.58172e-05	0.000312258	0.858132	NerveTibial	FALSE
CCIN	-5.26557e-05	0.000294592	0.858142	MinorSalivaryGland	FALSE
AC012379.2	-5.38675e-05	0.000301397	0.858154	Testis	FALSE
LINC02088	5.47309e-05	0.000306325	0.858198	Testis	FALSE
HPX	5.35813e-05	0.000299959	0.85823	Brain_Hypothalamus	FALSE
NTF4	5.4434e-05	0.000304879	0.858297	MuscleSkeletal	FALSE
ZSWIM5	5.42338e-05	0.000303892	0.858359	CellsCulturedFibroblasts	FALSE
LBX2	-5.57758e-05	0.000312582	0.858381	Thyroid	FALSE
FBXO46	-5.61623e-05	0.0003148	0.858405	CellsEBVTransformedLymphocytes	FALSE
MCU	5.40259e-05	0.000302879	0.85843	Brain_Cerebellum	FALSE
AC138230.1	-5.13922e-05	0.000288197	0.85847	MuscleSkeletal	FALSE
RPS6KA2-IT1	5.4613e-05	0.000306347	0.85851	CellsCulturedFibroblasts	FALSE
MRTFB	-5.11024e-05	0.000286655	0.85851	SkinNotSunExposed	FALSE
AC026904.2	-5.82811e-05	0.000326954	0.858523	CellsCulturedFibroblasts	FALSE
AC093227.1	-5.68394e-05	0.00031894	0.858556	Brain_FrontalCortex	FALSE
BMI1	5.22437e-05	0.000293162	0.85856	Liver	FALSE
AL512656.1	-5.23885e-05	0.000294003	0.858574	BreastMammary	FALSE
AL033397.1	-5.23182e-05	0.000293721	0.858627	Testis	FALSE
KRT15	5.17261e-05	0.000290409	0.858633	SkinNotSunExposed	FALSE
RRN3P2	-5.27627e-05	0.000296299	0.858666	Brain_SpinalCord	FALSE
AL031674.1	5.06949e-05	0.000284687	0.858667	Testis	FALSE
AC087623.1	5.14539e-05	0.000289072	0.858726	Brain_Cerebellum	FALSE
HOXA9	5.68473e-05	0.000319389	0.858733	Spleen	FALSE
AKR1C8P	-5.52359e-05	0.000310361	0.858744	Testis	FALSE
FSCN1	-5.19699e-05	0.000292058	0.858768	SmallIntestine	FALSE
AC117500.3	-5.35789e-05	0.000301109	0.858772	Testis	FALSE
AP001021.2	-5.84777e-05	0.000328758	0.858822	Testis	FALSE
AC134312.5	-5.56949e-05	0.000313311	0.85891	Brain_SpinalCord	FALSE
MARF1	5.262e-05	0.000296117	0.858959	Ovary	FALSE
PROK2	5.40684e-05	0.000304277	0.858963	Spleen	FALSE
AC022395.1	5.43163e-05	0.000305691	0.858972	KidneyCortex	FALSE
SLC8B1	5.58494e-05	0.000314475	0.859041	Brain_NucleusAccumbensBasalGanglia	FALSE
PHF5A	-5.35073e-05	0.000301376	0.859082	Brain_CerebellarHemisphere	FALSE
AC026356.2	5.21077e-05	0.00029353	0.8591	Thyroid	FALSE
RAD21-AS1	6.48266e-05	0.000365478	0.859214	Brain_SpinalCord	FALSE
C12orf56	5.31239e-05	0.000299731	0.859322	NerveTibial	FALSE
ASCL2	5.43532e-05	0.000306677	0.859326	Vagina	FALSE
RTN4RL1	-5.38158e-05	0.000303681	0.859343	NerveTibial	FALSE
AC091151.1	6.16001e-05	0.000347825	0.85943	Testis	FALSE
HIST1H1C	-5.28657e-05	0.000298523	0.859438	Brain_PutamenBasalGanglia	FALSE
AC104758.2	5.26211e-05	0.000297144	0.859438	SkinSunExposed	FALSE
RNASEH2B-AS1	5.11669e-05	0.000289023	0.859482	Brain_Cerebellum	FALSE
AC006116.5	5.5908e-05	0.000315823	0.859491	SkinNotSunExposed	FALSE
WDR54	5.51376e-05	0.000311513	0.859509	BreastMammary	FALSE
COX8A	-5.11356e-05	0.000289176	0.859641	Brain_FrontalCortex	FALSE
AC009063.3	-5.15336e-05	0.000291491	0.859671	NerveTibial	FALSE
KRTAP1-1	5.70928e-05	0.000323207	0.859788	CellsCulturedFibroblasts	FALSE
CNIH2	-5.18979e-05	0.0002938	0.859789	KidneyCortex	FALSE
RFFL	-5.42149e-05	0.000306978	0.859816	NerveTibial	FALSE
IL34	5.35785e-05	0.000303402	0.859829	Lung	FALSE
ERGIC2	-5.23985e-05	0.000296825	0.859878	CellsCulturedFibroblasts	FALSE
AC015871.1	5.28612e-05	0.000299512	0.859909	Thyroid	FALSE
MLLT10	-5.41574e-05	0.000306893	0.859925	Brain_AnteriorCingulateCortex	FALSE
TOPBP1	-5.1805e-05	0.000293587	0.859937	EsophagusMucosa	FALSE
ZDHHC24	-5.11338e-05	0.000289811	0.85995	Brain_FrontalCortex	FALSE
MUC7	-5.16597e-05	0.000292825	0.859966	SkinSunExposed	FALSE
ERCC8	5.45277e-05	0.000309108	0.859978	Thyroid	FALSE
PTCSC3	-5.57333e-05	0.000315957	0.859984	Thyroid	FALSE
TNNI2	-5.3356e-05	0.000302664	0.860068	SkinSunExposed	FALSE
OGDHL	5.11524e-05	0.00029039	0.860176	HeartLeftVentricle	FALSE
SRCIN1	5.52475e-05	0.000313661	0.860187	Pituitary	FALSE
ATAD2	-5.20541e-05	0.000295696	0.860264	AdiposeVisceral	FALSE
SLC28A1	-5.23906e-05	0.000297674	0.860295	Brain_SpinalCord	FALSE
SCMH1	5.15225e-05	0.000292874	0.860357	ArteryAorta	FALSE
FXR1	-5.17236e-05	0.000294058	0.860376	Brain_SpinalCord	FALSE
RAPGEF3	5.22578e-05	0.00029789	0.860745	Thyroid	FALSE
ZNF524	5.24102e-05	0.000298855	0.86079	Brain_CerebellarHemisphere	FALSE
DYM	-5.46479e-05	0.000311851	0.860894	WholeBlood	FALSE
DHX34	-5.41127e-05	0.000308834	0.86091	Brain_Cerebellum	FALSE
OR2A1-AS1	5.25495e-05	0.000300083	0.860989	Vagina	FALSE
GAK	5.36289e-05	0.00030626	0.860995	EsophagusGastroEsophagealJunction	FALSE
TRIM39	5.06663e-05	0.00028938	0.861013	Liver	FALSE
PRKCSH	-5.3483e-05	0.000305732	0.861132	Spleen	FALSE
OLFML2A	5.41152e-05	0.0003095	0.8612	HeartLeftVentricle	FALSE
SUMO2	-5.21058e-05	0.000298053	0.861221	EsophagusMucosa	FALSE
CAPNS2	-5.2664e-05	0.000301256	0.861226	Prostate	FALSE
AD000671.3	-5.49508e-05	0.000314357	0.861234	Ovary	FALSE
AC006504.5	5.18682e-05	0.000296723	0.861234	CellsCulturedFibroblasts	FALSE
CCDC88B	-5.24176e-05	0.000299997	0.861295	Brain_CerebellarHemisphere	FALSE
FNDC1	5.2279e-05	0.000299266	0.861323	EsophagusMuscularis	FALSE
LRRC58	-5.32948e-05	0.000305091	0.861327	Thyroid	FALSE
LTB4R	5.25249e-05	0.000300807	0.861384	Testis	FALSE
AL008733.1	5.1296e-05	0.000293849	0.861422	Stomach	FALSE
AHCTF1	-5.23465e-05	0.000300004	0.861484	EsophagusMuscularis	FALSE
LINC01798	-5.38958e-05	0.000308925	0.861503	Brain_CerebellarHemisphere	FALSE
ZNF84	5.14694e-05	0.000295065	0.861525	Thyroid	FALSE
LINC02272	5.98016e-05	0.000343082	0.861625	Testis	FALSE
VPS4A	5.17003e-05	0.000296642	0.861642	Brain_FrontalCortex	FALSE
ARL17B	5.56095e-05	0.000319098	0.861653	Brain_Cerebellum	FALSE
CACNA2D3	-5.22787e-05	0.000300063	0.861689	Thyroid	FALSE
	5.36431e-05	0.000307953	0.861715	KidneyCortex	FALSE
AC006272.1	5.21046e-05	0.000299242	0.86177	Lung	FALSE
U91328.3	-5.10543e-05	0.000293331	0.861827	Vagina	FALSE
CDCA7	-5.35552e-05	0.000307715	0.861833	Pancreas	FALSE
AC053503.4	-5.67792e-05	0.000326346	0.861878	AdiposeVisceral	FALSE
POLDIP2	5.21747e-05	0.000299984	0.861925	Brain_Cortex	FALSE
ACBD3	-5.26376e-05	0.000302661	0.861932	EsophagusMucosa	FALSE
AC008875.1	5.21299e-05	0.000299777	0.861948	Brain_CaudateBasalGanglia	FALSE
LILRB1	5.25387e-05	0.000302221	0.86199	WholeBlood	FALSE
LINC02029	-5.45252e-05	0.000313671	0.862	Testis	FALSE
CSKMT	6.46425e-05	0.000371903	0.862011	ArteryTibial	FALSE
PRSS48	-5.35647e-05	0.000308275	0.862057	Testis	FALSE
AC073896.5	5.14461e-05	0.000296231	0.862126	KidneyCortex	FALSE
GUCA1B	-5.27712e-05	0.000304025	0.8622	Brain_Hypothalamus	FALSE
CHN2	-5.02553e-05	0.000289544	0.862206	Testis	FALSE
XKR6	5.3516e-05	0.000308388	0.862232	ColonTransverse	FALSE
PCDHGB2	5.12988e-05	0.000295618	0.862235	Brain_FrontalCortex	FALSE
C1orf87	-5.0473e-05	0.00029092	0.862263	Testis	FALSE
GRID2	5.32837e-05	0.000307151	0.862277	Brain_Hippocampus	FALSE
CEP72	5.29615e-05	0.000305353	0.862303	Testis	FALSE
PIGT	-5.50044e-05	0.000317202	0.862334	Testis	FALSE
OTUB2	-5.23211e-05	0.000301795	0.862364	Brain_CaudateBasalGanglia	FALSE
SNRPA1	-5.18737e-05	0.000299241	0.862376	MinorSalivaryGland	FALSE
RNF152	5.16334e-05	0.000298215	0.862541	Brain_CerebellarHemisphere	FALSE
SDHAF2	-5.40978e-05	0.000312482	0.862555	Brain_AnteriorCingulateCortex	FALSE
EXOSC9	5.1212e-05	0.000295874	0.862583	CellsEBVTransformedLymphocytes	FALSE
UPF2	5.23754e-05	0.000302919	0.862729	Vagina	FALSE
AC004771.3	5.29734e-05	0.000306524	0.862793	Brain_NucleusAccumbensBasalGanglia	FALSE
AP005131.1	4.98664e-05	0.000288578	0.862809	CellsEBVTransformedLymphocytes	FALSE
AC096734.2	5.0502e-05	0.000292262	0.862811	Brain_NucleusAccumbensBasalGanglia	FALSE
ZNF17	5.28446e-05	0.000305878	0.862838	Brain_Cortex	FALSE
AC009060.1	-5.01642e-05	0.000290373	0.862842	Testis	FALSE
HRK	-5.10165e-05	0.000295332	0.862854	SkinSunExposed	FALSE
DARS-AS1	-5.66216e-05	0.00032791	0.862908	Spleen	FALSE
AL139275.2	-5.78846e-05	0.000335229	0.86291	Pancreas	FALSE
HBP1	5.01714e-05	0.000290609	0.862933	Testis	FALSE
AC112907.3	5.14888e-05	0.000298247	0.862936	Ovary	FALSE
AC011472.4	5.2402e-05	0.000303682	0.863001	KidneyCortex	FALSE
HIST1H1D	5.12608e-05	0.000297107	0.863019	EsophagusGastroEsophagealJunction	FALSE
APCDD1L-DT	-5.13713e-05	0.000297815	0.863049	CellsCulturedFibroblasts	FALSE
RHBDF2	5.29292e-05	0.000306855	0.863053	EsophagusGastroEsophagealJunction	FALSE
ATP13A5-AS1	5.10522e-05	0.000295998	0.863065	Testis	FALSE
BCL2L10	5.61394e-05	0.000325664	0.863136	Spleen	FALSE
PPM1G	-5.05993e-05	0.000293731	0.863231	Pituitary	FALSE
AC139099.2	-5.21175e-05	0.000302557	0.863236	Brain_CerebellarHemisphere	FALSE
NUDT3	-5.11615e-05	0.000297111	0.863284	CellsCulturedFibroblasts	FALSE
APOH	-5.16487e-05	0.000300038	0.863328	Pancreas	FALSE
AL365436.2	-5.02935e-05	0.000292217	0.863351	Vagina	FALSE
OPN4	5.43121e-05	0.000315596	0.863364	Brain_CaudateBasalGanglia	FALSE
MAP9	5.23021e-05	0.000303959	0.863384	ArteryTibial	FALSE
AC005759.1	5.17878e-05	0.000301007	0.8634	MinorSalivaryGland	FALSE
CNNM4	-5.32004e-05	0.00030925	0.863414	ColonTransverse	FALSE
MYO1C	5.18496e-05	0.000301411	0.86342	CellsCulturedFibroblasts	FALSE
RPS16	5.35374e-05	0.000311228	0.863422	HeartAtrialAppendage	FALSE
AL359220.1	-5.21321e-05	0.000303209	0.863489	BreastMammary	FALSE
CCDC183-AS1	-5.1855e-05	0.000301806	0.863583	Brain_CaudateBasalGanglia	FALSE
ACTL6A	-5.31939e-05	0.000309805	0.863673	KidneyCortex	FALSE
AC022144.1	-5.15568e-05	0.000300408	0.863735	Liver	FALSE
AP3M2	-5.18745e-05	0.000302319	0.863761	CellsCulturedFibroblasts	FALSE
FGF1	-5.1331e-05	0.000299226	0.863795	NerveTibial	FALSE
AC087477.2	-5.06997e-05	0.000295817	0.863919	NerveTibial	FALSE
PTGER3	-5.06937e-05	0.000295861	0.863955	Brain_FrontalCortex	FALSE
PAICS	5.22122e-05	0.000304742	0.863963	Thyroid	FALSE
EDNRA	5.47589e-05	0.000319621	0.863969	EsophagusMucosa	FALSE
GPC5-AS1	-5.11865e-05	0.000298904	0.86403	Pituitary	FALSE
UBE2W	-5.15742e-05	0.0003013	0.864089	Brain_CerebellarHemisphere	FALSE
AL162727.1	-4.96164e-05	0.000289952	0.86413	KidneyCortex	FALSE
C16orf91	5.3131e-05	0.00031051	0.864139	ArteryCoronary	FALSE
CAPS	5.10731e-05	0.000298507	0.86415	NerveTibial	FALSE
HOXA-AS3	-5.33157e-05	0.000311646	0.864163	CellsCulturedFibroblasts	FALSE
STUM	5.09701e-05	0.000297955	0.864172	NerveTibial	FALSE
C15orf65	-5.64873e-05	0.000330338	0.864226	Brain_CerebellarHemisphere	FALSE
STAG1	-5.07397e-05	0.000296765	0.864243	CellsCulturedFibroblasts	FALSE
TET3	-5.15406e-05	0.000301501	0.864266	Brain_SpinalCord	FALSE
LINC00691	5.16654e-05	0.000302234	0.864267	Testis	FALSE
FCRLB	5.28186e-05	0.000309038	0.864292	CellsCulturedFibroblasts	FALSE
MYL2	5.03127e-05	0.000294401	0.864304	Brain_Hypothalamus	FALSE
SLC45A3	-5.10658e-05	0.000298945	0.864366	Brain_NucleusAccumbensBasalGanglia	FALSE
MCHR1	-5.16519e-05	0.000302462	0.864404	Uterus	FALSE
OR3A3	-5.06943e-05	0.000296909	0.864428	Brain_CerebellarHemisphere	FALSE
ERCC1	5.31264e-05	0.000311186	0.864442	Testis	FALSE
TMEM231	-5.17549e-05	0.00030325	0.864486	AdiposeSubcutaneous	FALSE
HSCB	-5.26202e-05	0.000308387	0.864515	Liver	FALSE
AC055854.1	-5.05415e-05	0.000296324	0.864569	MinorSalivaryGland	FALSE
BTBD9	5.17088e-05	0.000303178	0.864573	CellsCulturedFibroblasts	FALSE
ACLY	5.12135e-05	0.000300285	0.864578	Thyroid	FALSE
ELAVL1	-5.20864e-05	0.000305404	0.864579	Brain_SubstantiaNigra	FALSE
AC013403.2	-7.09077e-05	0.000415774	0.864583	Liver	FALSE
HIST1H2BO	5.05388e-05	0.000296417	0.864618	CellsEBVTransformedLymphocytes	FALSE
MPO	-5.14232e-05	0.000301695	0.864658	Brain_Cerebellum	FALSE
AC090625.2	5.06514e-05	0.00029718	0.864665	Brain_FrontalCortex	FALSE
AL391845.2	5.35947e-05	0.000314535	0.864701	Brain_CerebellarHemisphere	FALSE
HNRNPU	5.32726e-05	0.000312898	0.86481	KidneyCortex	FALSE
PRRC1	5.26089e-05	0.000309043	0.864828	MuscleSkeletal	FALSE
HOXA2	-5.53549e-05	0.000325225	0.86485	ArteryTibial	FALSE
RCAN1	-4.93241e-05	0.000290036	0.864962	Brain_CerebellarHemisphere	FALSE
MMP24	5.04417e-05	0.00029665	0.864981	Brain_Cerebellum	FALSE
CD151	5.26195e-05	0.000309476	0.864989	Thyroid	FALSE
CIC	5.12541e-05	0.000301488	0.865007	Brain_Cerebellum	FALSE
AC010333.2	5.0876e-05	0.00029935	0.865046	Testis	FALSE
BX323046.1	-4.95844e-05	0.000291875	0.865104	Testis	FALSE
AL606537.1	4.97197e-05	0.000292733	0.865131	Pancreas	FALSE
FLCN	-5.17717e-05	0.000305133	0.86527	EsophagusMuscularis	FALSE
AC023794.2	5.29858e-05	0.000312379	0.865309	SkinSunExposed	FALSE
AL021707.3	-4.85658e-05	0.00028634	0.865318	CellsEBVTransformedLymphocytes	FALSE
DUSP7	5.26956e-05	0.000310731	0.865336	CellsCulturedFibroblasts	FALSE
FCHO2	-4.95822e-05	0.000292377	0.865338	CellsEBVTransformedLymphocytes	FALSE
CALM2	5.01935e-05	0.000295986	0.86534	KidneyCortex	FALSE
BPTF	-5.03199e-05	0.000296862	0.865399	Brain_Cerebellum	FALSE
FNDC10	5.27377e-05	0.000311194	0.865429	HeartLeftVentricle	FALSE
CTSL	-5.05659e-05	0.000298453	0.865461	SkinNotSunExposed	FALSE
LINC01361	-5.04745e-05	0.000297952	0.865478	Brain_AnteriorCingulateCortex	FALSE
IFITM3	4.91235e-05	0.000290087	0.865529	WholeBlood	FALSE
CPQ	-7.48056e-05	0.000441768	0.865536	AdiposeSubcutaneous	FALSE
MNDA	-5.05124e-05	0.000298334	0.865549	WholeBlood	FALSE
JUN	5.08239e-05	0.000300321	0.865614	KidneyCortex	FALSE
ERRFI1	5.02908e-05	0.000297193	0.865624	Brain_AnteriorCingulateCortex	FALSE
PPID	5.05745e-05	0.000298902	0.865639	NerveTibial	FALSE
CTCF	6.17276e-05	0.000364977	0.865697	Brain_Hypothalamus	FALSE
CD1C	4.86132e-05	0.000287495	0.865725	AdiposeSubcutaneous	FALSE
TTC38	-7.75363e-05	0.000458587	0.865737	Liver	FALSE
FIZ1	-5.23835e-05	0.000309863	0.865755	Testis	FALSE
PRAME	5.0437e-05	0.000298474	0.86581	Brain_Hypothalamus	FALSE
KAZALD1	-5.76745e-05	0.000341322	0.865818	Brain_PutamenBasalGanglia	FALSE
AADACL2-AS1	5.29746e-05	0.000313651	0.865878	Testis	FALSE
TTC39C	5.11699e-05	0.000303039	0.865911	EsophagusMuscularis	FALSE
SURF6	4.92745e-05	0.000291885	0.865943	Spleen	FALSE
ADPRHL1	-5.02654e-05	0.000297806	0.865966	ArteryAorta	FALSE
AC073636.1	5.52156e-05	0.000327143	0.865969	Testis	FALSE
NELFB	5.3208e-05	0.000315289	0.865986	Brain_Hypothalamus	FALSE
FAM209A	-5.14751e-05	0.000305355	0.866132	Spleen	FALSE
AC008035.1	4.7836e-05	0.000283849	0.86617	Prostate	FALSE
WFDC1	-5.29785e-05	0.000314392	0.866182	ArteryAorta	FALSE
DOLK	-5.33481e-05	0.000316819	0.866279	SkinNotSunExposed	FALSE
SH2D6	-5.07997e-05	0.000301765	0.866315	Brain_CerebellarHemisphere	FALSE
AC090987.1	4.957e-05	0.000294739	0.86644	Testis	FALSE
TSSC4	4.87977e-05	0.000290163	0.866447	Brain_Cerebellum	FALSE
KCNK15-AS1	5.036e-05	0.000299575	0.866501	Brain_AnteriorCingulateCortex	FALSE
AC023824.3	4.77526e-05	0.000284106	0.86652	Testis	FALSE
ODF3L1	5.00293e-05	0.000297722	0.866552	Brain_CerebellarHemisphere	FALSE
LINC02111	-5.13893e-05	0.00030588	0.86658	Testis	FALSE
AC092810.3	5.02247e-05	0.000298985	0.866596	Testis	FALSE
ARNTL2	4.91338e-05	0.0002926	0.866646	Brain_CerebellarHemisphere	FALSE
PCTP	5.04071e-05	0.000300352	0.86672	WholeBlood	FALSE
TRIM33	-5.18858e-05	0.000309324	0.866789	AdrenalGland	FALSE
AL591686.1	5.06772e-05	0.000302182	0.866816	Brain_Amygdala	FALSE
AC079296.1	5.29338e-05	0.00031564	0.866817	Brain_CerebellarHemisphere	FALSE
FBLN7	5.31624e-05	0.000317114	0.866863	ArteryTibial	FALSE
ZNF717	-5.42832e-05	0.000323908	0.866908	ArteryTibial	FALSE
AC018645.3	-5.31965e-05	0.00031787	0.867093	CellsEBVTransformedLymphocytes	FALSE
C11orf97	-5.01791e-05	0.000299916	0.867126	Liver	FALSE
FAM169A	-5.05514e-05	0.000302167	0.867137	MuscleSkeletal	FALSE
AC005332.3	-5.21006e-05	0.000311443	0.867144	CellsCulturedFibroblasts	FALSE
AC244502.1	5.21085e-05	0.000311549	0.867169	Uterus	FALSE
AC091132.2	-5.10302e-05	0.000305145	0.867187	Brain_Cerebellum	FALSE
JUND	-4.85963e-05	0.000290649	0.867214	Brain_SpinalCord	FALSE
FGF2	4.83408e-05	0.000289129	0.867218	Testis	FALSE
AC012254.1	5.27716e-05	0.000315707	0.86725	Brain_Cerebellum	FALSE
OSBPL10-AS1	4.98403e-05	0.000298174	0.867251	Testis	FALSE
INTS9-AS1	-5.69905e-05	0.000341044	0.867287	Brain_Cerebellum	FALSE
AC005041.3	-5.24204e-05	0.000313734	0.867303	Thyroid	FALSE
AC139530.3	-4.88261e-05	0.000292234	0.867309	Brain_CerebellarHemisphere	FALSE
AC079763.1	5.1642e-05	0.000309437	0.867457	Testis	FALSE
RIC3	5.38698e-05	0.000322802	0.867463	ArteryAorta	FALSE
SPATA5L1	-5.27941e-05	0.000316359	0.867465	CellsCulturedFibroblasts	FALSE
HEXD	5.02403e-05	0.000301078	0.867474	EsophagusMuscularis	FALSE
PON2	-4.89575e-05	0.00029344	0.867496	Pancreas	FALSE
NCEH1	5.39519e-05	0.000323378	0.867498	Testis	FALSE
KCNC1	-5.0761e-05	0.000304458	0.867586	Prostate	FALSE
AC027601.3	-4.92122e-05	0.000295196	0.867599	Brain_SpinalCord	FALSE
AC107896.1	-5.01788e-05	0.000300999	0.867601	Testis	FALSE
AC104333.4	5.09819e-05	0.000305932	0.86765	Pituitary	FALSE
CCL16	5.20346e-05	0.000312311	0.867676	AdiposeSubcutaneous	FALSE
AL445647.1	-4.86158e-05	0.000291956	0.86775	MinorSalivaryGland	FALSE
LINC02003	4.99592e-05	0.000300039	0.867757	Testis	FALSE
TMEM190	5.07755e-05	0.000304972	0.86777	Lung	FALSE
PDIA3	-5.51747e-05	0.000331505	0.867814	Brain_Amygdala	FALSE
DRG1	5.38648e-05	0.000323675	0.86783	Brain_FrontalCortex	FALSE
LINC01208	5.31186e-05	0.000319277	0.867865	MinorSalivaryGland	FALSE
CRELD1	5.13773e-05	0.000308942	0.867921	CellsCulturedFibroblasts	FALSE
AP4S1	5.30915e-05	0.00031931	0.867945	SmallIntestine	FALSE
LINC01019	-5.09571e-05	0.000306564	0.867984	Testis	FALSE
AC090109.1	-5.16534e-05	0.000310773	0.867993	Spleen	FALSE
SHISA2	-4.93887e-05	0.000297381	0.868095	Thyroid	FALSE
HIST2H2AB	4.93982e-05	0.000297631	0.86818	SmallIntestine	FALSE
SMIM21	-5.41323e-05	0.000326197	0.868197	Testis	FALSE
AC004477.1	5.58318e-05	0.000336442	0.868199	MuscleSkeletal	FALSE
LRRC45	-4.98989e-05	0.000300694	0.8682	EsophagusMuscularis	FALSE
RAVER2	-5.09455e-05	0.000307001	0.8682	Thyroid	FALSE
LRRC43	-4.85043e-05	0.000292365	0.868233	MinorSalivaryGland	FALSE
SH3BP1	5.45343e-05	0.000328945	0.868326	WholeBlood	FALSE
AC099554.1	-4.83429e-05	0.000291617	0.868334	Brain_FrontalCortex	FALSE
ZNF28	5.28236e-05	0.000318662	0.868341	Spleen	FALSE
AL512791.2	-5.55526e-05	0.000335135	0.868345	Testis	FALSE
BNC1	-5.03195e-05	0.000303805	0.868448	KidneyCortex	FALSE
	-5.15148e-05	0.000311042	0.868456	KidneyCortex	FALSE
FAM110B	5.04493e-05	0.000304649	0.868474	CellsCulturedFibroblasts	FALSE
HNRNPUL2	4.77764e-05	0.000288542	0.868489	SmallIntestine	FALSE
RASGRP2	-4.90323e-05	0.000296183	0.868514	Brain_SubstantiaNigra	FALSE
RSPO3	4.83864e-05	0.000292298	0.868521	Brain_SpinalCord	FALSE
RB1-DT	-5.1244e-05	0.000309693	0.868577	AdrenalGland	FALSE
PIGH	-5.07643e-05	0.000306819	0.868588	Brain_FrontalCortex	FALSE
ROCR	5.10594e-05	0.000308639	0.868603	MinorSalivaryGland	FALSE
QRSL1	4.88264e-05	0.000295251	0.868651	HeartAtrialAppendage	FALSE
AC112484.3	4.99568e-05	0.000302176	0.86869	Pituitary	FALSE
DUSP13	-5.02156e-05	0.000303774	0.868704	Testis	FALSE
PMEPA1	4.83525e-05	0.00029262	0.868756	ArteryAorta	FALSE
IL36RN	-4.88591e-05	0.000295744	0.868781	EsophagusMucosa	FALSE
OXR1	-4.99123e-05	0.000302144	0.868792	EsophagusMucosa	FALSE
AL591686.2	5.01056e-05	0.000303355	0.86881	Brain_CaudateBasalGanglia	FALSE
PEG3	-5.03082e-05	0.000304608	0.868821	ColonSigmoid	FALSE
AEN	5.11131e-05	0.000309574	0.868859	Pituitary	FALSE
NR1D1	4.8166e-05	0.000291734	0.868864	ColonSigmoid	FALSE
AC093151.3	-4.77851e-05	0.000289436	0.868868	Testis	FALSE
CDYL	-5.09729e-05	0.000308782	0.868884	NerveTibial	FALSE
AC067773.1	4.96567e-05	0.000300842	0.868898	CellsCulturedFibroblasts	FALSE
AC104170.2	4.76229e-05	0.000288574	0.868922	Brain_Hippocampus	FALSE
DOCK6	-5.24501e-05	0.000317934	0.868967	Thyroid	FALSE
LINC01836	4.82757e-05	0.000292785	0.869035	Brain_PutamenBasalGanglia	FALSE
ARHGAP25	-4.95786e-05	0.000300745	0.869061	Brain_AnteriorCingulateCortex	FALSE
AMIGO2	4.77937e-05	0.00029044	0.869294	ArteryAorta	FALSE
SNX17	4.97308e-05	0.000302333	0.869346	MuscleSkeletal	FALSE
COX19	-4.83542e-05	0.000294009	0.869366	NerveTibial	FALSE
ZNF518B	-4.94207e-05	0.000300772	0.869485	ArteryTibial	FALSE
AL645937.2	-5.10044e-05	0.000310454	0.869504	Testis	FALSE
SERPINI2	5.46728e-05	0.000332986	0.869582	Pancreas	FALSE
FABP7	-5.02342e-05	0.000306076	0.869634	MuscleSkeletal	FALSE
CDK8	4.9635e-05	0.00030251	0.869671	ColonSigmoid	FALSE
GNAQ	-4.80442e-05	0.000292852	0.869688	Brain_CerebellarHemisphere	FALSE
C4orf36	-4.88117e-05	0.000297584	0.869711	Testis	FALSE
AC100778.2	5.01797e-05	0.000305986	0.869737	MinorSalivaryGland	FALSE
DPH5	5.093e-05	0.000310572	0.869741	Brain_SpinalCord	FALSE
PLPP5	4.87207e-05	0.000297105	0.869743	Brain_Cerebellum	FALSE
SLC12A2	4.91612e-05	0.000299876	0.86978	Brain_CerebellarHemisphere	FALSE
AMOTL1	-4.83727e-05	0.000295227	0.86985	Uterus	FALSE
SH3RF3	-4.88208e-05	0.000297987	0.869861	ArteryAorta	FALSE
ZFP14	4.90634e-05	0.000299503	0.869876	Brain_Cerebellum	FALSE
NRL	-4.75837e-05	0.000290497	0.869888	Stomach	FALSE
ZNF2	-4.97022e-05	0.000303507	0.869921	Brain_CerebellarHemisphere	FALSE
ACY1	6.11337e-05	0.000373504	0.869986	MinorSalivaryGland	FALSE
EARS2	5.1095e-05	0.000312223	0.870008	Brain_Cortex	FALSE
LINC02694	-4.97521e-05	0.000304023	0.87001	CellsEBVTransformedLymphocytes	FALSE
AP001625.3	-5.12652e-05	0.000313315	0.870029	Testis	FALSE
ELK4	4.92875e-05	0.000301524	0.870156	Testis	FALSE
ATG16L2	4.89595e-05	0.000299525	0.870159	Thyroid	FALSE
UBE2Q1	-4.86023e-05	0.000297466	0.870214	Vagina	FALSE
CLUH	5.05298e-05	0.000309419	0.870278	Brain_CerebellarHemisphere	FALSE
HECW1	4.98959e-05	0.000305594	0.870302	MuscleSkeletal	FALSE
SLC1A5	4.92257e-05	0.000301506	0.870309	CellsCulturedFibroblasts	FALSE
FCMR	-5.30207e-05	0.000324788	0.870325	Vagina	FALSE
PAPPA	-4.96654e-05	0.000304247	0.87033	KidneyCortex	FALSE
PITPNM3	-4.8797e-05	0.000298944	0.870337	Testis	FALSE
PDE6C	4.91373e-05	0.0003012	0.87041	Uterus	FALSE
AC011444.1	-4.75787e-05	0.000291706	0.870436	Brain_Cortex	FALSE
AC104118.1	4.91148e-05	0.000301165	0.870454	Uterus	FALSE
GPR1	-4.79129e-05	0.000293931	0.870513	Testis	FALSE
IFI30	5.07804e-05	0.00031162	0.870553	CellsEBVTransformedLymphocytes	FALSE
TRABD2A	4.82689e-05	0.000296443	0.870655	EsophagusMuscularis	FALSE
FOXI1	-5.43802e-05	0.000334003	0.870666	Spleen	FALSE
TRIM24	-4.77583e-05	0.00029347	0.870727	AdiposeSubcutaneous	FALSE
NGFR	5.46298e-05	0.000335899	0.870804	Brain_SubstantiaNigra	FALSE
AC004943.2	-4.78984e-05	0.000294589	0.870838	SmallIntestine	FALSE
COLCA2	4.90234e-05	0.000301585	0.870871	ColonTransverse	FALSE
AC017083.1	4.96357e-05	0.000305413	0.870897	Uterus	FALSE
LINC01563	4.80742e-05	0.000295897	0.870937	MuscleSkeletal	FALSE
RABGAP1L	5.04447e-05	0.000310583	0.870976	EsophagusMuscularis	FALSE
FADS1	4.79518e-05	0.000295241	0.870979	Brain_Cerebellum	FALSE
FMNL2	5.04267e-05	0.000310492	0.870984	CellsCulturedFibroblasts	FALSE
AL031775.1	-4.93822e-05	0.00030446	0.871152	Brain_Hippocampus	FALSE
STK11	4.83065e-05	0.000297922	0.871192	WholeBlood	FALSE
CDV3	-4.98171e-05	0.000307353	0.87124	Pituitary	FALSE
SPRR2E	-5.94864e-05	0.000367052	0.871255	SkinNotSunExposed	FALSE
NEFH	-5.06377e-05	0.000312727	0.871367	Spleen	FALSE
GPATCH8	5.20572e-05	0.000321548	0.871389	ArteryCoronary	FALSE
AC104984.1	-4.97172e-05	0.000307124	0.871401	SmallIntestine	FALSE
OSBPL3	4.80984e-05	0.000297143	0.871409	EsophagusMuscularis	FALSE
HIST1H4I	-4.88094e-05	0.000301924	0.871573	AdiposeVisceral	FALSE
CDKN2B-AS1	4.85186e-05	0.000300273	0.871636	Brain_CaudateBasalGanglia	FALSE
ADGRL4	4.84861e-05	0.000300192	0.871687	AdiposeSubcutaneous	FALSE
C1orf146	4.97729e-05	0.000308161	0.871688	Testis	FALSE
LPCAT4	-4.99398e-05	0.000309227	0.871701	EsophagusMucosa	FALSE
RGS18	-5.24101e-05	0.000324528	0.871703	Spleen	FALSE
IFNW1	4.86295e-05	0.00030149	0.87186	Brain_NucleusAccumbensBasalGanglia	FALSE
CHST3	4.6959e-05	0.000291232	0.871903	Testis	FALSE
SCN4A	-4.70532e-05	0.000291826	0.871907	Brain_Amygdala	FALSE
OR5P2	-5.59918e-05	0.000347403	0.871958	SkinSunExposed	FALSE
AF131216.1	-5.83179e-05	0.000361876	0.871972	Testis	FALSE
CAB39L	-4.70727e-05	0.000292121	0.871983	Brain_Cerebellum	FALSE
AC092675.1	-5.07957e-05	0.000315437	0.872068	CellsCulturedFibroblasts	FALSE
MEGF8	5.12132e-05	0.000318153	0.872117	HeartAtrialAppendage	FALSE
SOX6	4.87022e-05	0.000302575	0.872126	Liver	FALSE
SLC30A10	5.00879e-05	0.000311455	0.872236	Ovary	FALSE
AL607028.1	-4.82792e-05	0.00030033	0.872288	Brain_NucleusAccumbensBasalGanglia	FALSE
AC010547.2	-4.60691e-05	0.000286709	0.872344	AdrenalGland	FALSE
SHOC2	-5.24514e-05	0.000326433	0.872346	Brain_AnteriorCingulateCortex	FALSE
ZNF580	-4.70574e-05	0.00029292	0.87237	EsophagusMucosa	FALSE
EPHA8	-4.84676e-05	0.000301751	0.872392	Brain_Cerebellum	FALSE
AC104129.1	-4.71826e-05	0.000293781	0.872405	Brain_NucleusAccumbensBasalGanglia	FALSE
CDH8	4.80836e-05	0.000299455	0.872432	Ovary	FALSE
AC096732.1	4.77894e-05	0.00029765	0.872444	Testis	FALSE
RHPN1-AS1	-5.75512e-05	0.000358513	0.872466	SkinSunExposed	FALSE
AC026471.5	-4.70518e-05	0.000293206	0.872508	Testis	FALSE
NIBAN2	4.96588e-05	0.000309475	0.872518	Spleen	FALSE
GLP2R	-5.07015e-05	0.000315999	0.872528	ColonSigmoid	FALSE
LINC00499	-4.5587e-05	0.000284123	0.872529	Brain_CaudateBasalGanglia	FALSE
AC064807.2	-4.64044e-05	0.000289298	0.872564	KidneyCortex	FALSE
HDAC5	5.27647e-05	0.000329012	0.872587	EsophagusMucosa	FALSE
PLCG1-AS1	4.77808e-05	0.000298131	0.872671	Brain_AnteriorCingulateCortex	FALSE
DCTN1-AS1	4.9123e-05	0.000306557	0.872692	Testis	FALSE
UPP1	-4.8835e-05	0.000304818	0.872716	Brain_Cerebellum	FALSE
TRIM55	5.00772e-05	0.000312804	0.872809	Brain_AnteriorCingulateCortex	FALSE
BBS5	4.82231e-05	0.000301278	0.872833	SkinSunExposed	FALSE
AC104985.1	-4.84993e-05	0.000303053	0.872853	Brain_Cortex	FALSE
AL606970.4	-5.15087e-05	0.000322039	0.872924	Testis	FALSE
HFE	4.9017e-05	0.000306603	0.872983	NerveTibial	FALSE
NMT2	4.89736e-05	0.000306367	0.872998	CellsCulturedFibroblasts	FALSE
LIMS4	-4.65474e-05	0.000291259	0.873028	Testis	FALSE
AL451067.1	4.57415e-05	0.000286223	0.873031	Spleen	FALSE
COL4A2	-4.87049e-05	0.000304789	0.87304	EsophagusGastroEsophagealJunction	FALSE
ZNF131	4.95246e-05	0.000309926	0.873043	KidneyCortex	FALSE
OTOL1	4.89341e-05	0.000306294	0.873069	Brain_AnteriorCingulateCortex	FALSE
PIGC	-4.97795e-05	0.000311775	0.873146	WholeBlood	FALSE
	4.77103e-05	0.000298935	0.873196	KidneyCortex	FALSE
AC131097.3	-5.00739e-05	0.000313795	0.873216	Lung	FALSE
ZNF541	-5.18081e-05	0.000324842	0.873285	AdrenalGland	FALSE
RRAGD	4.57678e-05	0.000287024	0.87331	MuscleSkeletal	FALSE
SMCO1	-4.75623e-05	0.000298394	0.873358	Brain_NucleusAccumbensBasalGanglia	FALSE
GFI1B	4.88028e-05	0.000306227	0.873379	Testis	FALSE
AC113383.1	-4.6401e-05	0.000291244	0.873417	EsophagusGastroEsophagealJunction	FALSE
MAU2	5.21066e-05	0.000327094	0.873432	MuscleSkeletal	FALSE
CD80	5.32071e-05	0.000334022	0.873439	MuscleSkeletal	FALSE
AC107375.1	5.18009e-05	0.0003252	0.873441	EsophagusGastroEsophagealJunction	FALSE
AC011498.1	4.7868e-05	0.000300542	0.873455	Testis	FALSE
SPINK9	-4.84248e-05	0.00030406	0.873464	Brain_NucleusAccumbensBasalGanglia	FALSE
MCAT	-4.74705e-05	0.00029815	0.873498	Brain_Cortex	FALSE
ZNF346-IT1	-4.67439e-05	0.00029372	0.873555	Brain_CerebellarHemisphere	FALSE
AC022211.2	4.75792e-05	0.000299005	0.873571	Spleen	FALSE
AC011139.1	-4.68633e-05	0.000294621	0.87362	Brain_SubstantiaNigra	FALSE
CCDC110	4.97012e-05	0.000312505	0.873637	Brain_CerebellarHemisphere	FALSE
AC026462.3	-4.77681e-05	0.000300392	0.873654	Testis	FALSE
AL035252.3	4.75772e-05	0.000299274	0.873689	Brain_FrontalCortex	FALSE
LINC01038	4.69073e-05	0.000295065	0.873691	Testis	FALSE
AC011498.2	-4.68402e-05	0.000294644	0.873691	CellsEBVTransformedLymphocytes	FALSE
AGRP	6.44824e-05	0.000405658	0.873703	MinorSalivaryGland	FALSE
AL078645.1	-4.81353e-05	0.000302854	0.873717	Uterus	FALSE
CDK7	-5.09632e-05	0.000320659	0.873722	CellsCulturedFibroblasts	FALSE
LINC01694	-4.79365e-05	0.000301655	0.873739	Pancreas	FALSE
LINC02089	-4.80639e-05	0.000302483	0.87375	Testis	FALSE
CBFB	-5.64207e-05	0.000355519	0.873906	ArteryCoronary	FALSE
PDGFD	-4.70058e-05	0.000296271	0.873939	Pituitary	FALSE
LYPLAL1-DT	-4.96318e-05	0.000312869	0.873957	Brain_FrontalCortex	FALSE
RBM47	-4.72532e-05	0.000297998	0.874009	CellsCulturedFibroblasts	FALSE
ZBTB46-AS1	4.77344e-05	0.000301095	0.874035	Brain_CerebellarHemisphere	FALSE
FAM185A	-4.8758e-05	0.000307837	0.874151	Brain_CerebellarHemisphere	FALSE
AC104958.1	4.8548e-05	0.000306515	0.874152	Spleen	FALSE
RFPL4AL1	-5.37455e-05	0.000339745	0.874305	Liver	FALSE
CHRNB1	4.82575e-05	0.000305097	0.874323	MuscleSkeletal	FALSE
PLRG1	4.85892e-05	0.000307207	0.874328	EsophagusMucosa	FALSE
ICA1L	4.48035e-05	0.000283351	0.874362	KidneyCortex	FALSE
C10orf120	4.79575e-05	0.000303323	0.874373	Pancreas	FALSE
CNR1	5.03685e-05	0.000318673	0.874412	WholeBlood	FALSE
AC006033.2	5.57983e-05	0.000353088	0.874434	Spleen	FALSE
VWA5B1	4.55928e-05	0.00028866	0.874499	Thyroid	FALSE
ABHD17A	-4.82352e-05	0.000305462	0.874529	Testis	FALSE
CA10	-4.99855e-05	0.000316556	0.874533	Ovary	FALSE
AC093607.1	-4.71791e-05	0.000298895	0.87458	Lung	FALSE
PLD1	4.59675e-05	0.000291224	0.874582	Spleen	FALSE
CAPS2	4.72785e-05	0.000299785	0.874687	Spleen	FALSE
CTXND2	-4.8459e-05	0.000307374	0.874729	Testis	FALSE
PPP3R1	4.61014e-05	0.000292433	0.874735	ArteryTibial	FALSE
TRAF2	-4.79687e-05	0.000304284	0.874737	ArteryCoronary	FALSE
NUP98	-4.69547e-05	0.000297943	0.874776	Liver	FALSE
AL512310.2	-4.83893e-05	0.000307053	0.874778	Prostate	FALSE
TSPAN8	-5.01151e-05	0.000318154	0.874837	Liver	FALSE
RAB35	-5.49696e-05	0.000349066	0.87487	Spleen	FALSE
SLC1A3	4.89116e-05	0.000310666	0.874898	Thyroid	FALSE
FOLH1	4.54792e-05	0.000288907	0.874916	SkinNotSunExposed	FALSE
AC015660.1	-4.76994e-05	0.000303023	0.874921	SkinSunExposed	FALSE
AC018616.1	4.77194e-05	0.000303287	0.874977	Testis	FALSE
AP002498.1	5.03581e-05	0.00032016	0.875016	MinorSalivaryGland	FALSE
AC138331.1	5.13936e-05	0.000326769	0.875026	Testis	FALSE
NAPA-AS1	-4.69939e-05	0.000298847	0.875047	Brain_CerebellarHemisphere	FALSE
LINC01739	4.93162e-05	0.000313699	0.875081	Brain_Amygdala	FALSE
CEP41	-4.82762e-05	0.000307198	0.875127	Spleen	FALSE
LINC01187	4.80548e-05	0.000305866	0.875158	Spleen	FALSE
ZNF438	-4.62898e-05	0.000294748	0.875207	Testis	FALSE
ZNF300	4.7053e-05	0.000299654	0.875226	Testis	FALSE
TBCCD1	4.69488e-05	0.000299014	0.875236	Brain_SpinalCord	FALSE
KCTD17	4.84411e-05	0.000308519	0.875236	EsophagusMucosa	FALSE
LINC01701	-4.71407e-05	0.00030024	0.875237	Thyroid	FALSE
AP000424.1	-5.73819e-05	0.000365476	0.875241	Liver	FALSE
DUSP22	4.84847e-05	0.000309128	0.875369	MuscleSkeletal	FALSE
LINC02000	4.67796e-05	0.000298273	0.875375	SmallIntestine	FALSE
AL136162.1	-4.53025e-05	0.000288949	0.875416	Ovary	FALSE
GLP1R	4.86847e-05	0.000310542	0.875424	HeartLeftVentricle	FALSE
COL9A2	4.71991e-05	0.000301206	0.875481	Pancreas	FALSE
AC087362.2	4.78619e-05	0.000305595	0.875546	Uterus	FALSE
AP001267.2	4.80063e-05	0.000306736	0.875634	Brain_Cerebellum	FALSE
SART3	-4.70149e-05	0.000300669	0.875744	Testis	FALSE
BX640514.2	-4.59584e-05	0.000293963	0.875765	Vagina	FALSE
IL1RAP	-4.79588e-05	0.00030706	0.875886	Testis	FALSE
APCS	4.69728e-05	0.000300756	0.87589	CellsCulturedFibroblasts	FALSE
AC120049.1	-4.55766e-05	0.000291996	0.875966	CellsCulturedFibroblasts	FALSE
AC005165.1	4.9184e-05	0.000315278	0.876032	Lung	FALSE
ZGPAT	-4.61261e-05	0.000295765	0.876069	Brain_CerebellarHemisphere	FALSE
TVP23C	-4.77071e-05	0.000305967	0.876095	SkinNotSunExposed	FALSE
IQCJ-SCHIP1	4.66219e-05	0.0002992	0.876174	Brain_SpinalCord	FALSE
AC007365.1	4.90422e-05	0.00031474	0.876177	MinorSalivaryGland	FALSE
NPM2	4.62259e-05	0.00029668	0.876183	Pancreas	FALSE
HOXD13	-4.95439e-05	0.000318038	0.876207	MuscleSkeletal	FALSE
LINC01723	4.60835e-05	0.000295852	0.876218	Testis	FALSE
AL161804.1	4.78624e-05	0.000307297	0.876228	Brain_CerebellarHemisphere	FALSE
KCNJ12	4.79172e-05	0.000307712	0.876253	Thyroid	FALSE
LINC01353	4.69788e-05	0.000301972	0.87637	Brain_FrontalCortex	FALSE
CHKA	-4.62503e-05	0.000297715	0.876545	Testis	FALSE
AC093249.6	-5.30604e-05	0.000341555	0.876546	Stomach	FALSE
POLG2	-5.11046e-05	0.000328985	0.876554	WholeBlood	FALSE
PBX4	4.88155e-05	0.000314345	0.876591	Brain_Cerebellum	FALSE
LINC01943	4.85045e-05	0.000312349	0.876594	MinorSalivaryGland	FALSE
AL138694.1	-4.64671e-05	0.000299313	0.876628	Spleen	FALSE
NDUFAF2	-4.5368e-05	0.000292269	0.876643	Brain_SpinalCord	FALSE
TENM2	-4.81925e-05	0.00031048	0.876649	Liver	FALSE
ENOPH1	-4.86152e-05	0.000313213	0.876653	CellsCulturedFibroblasts	FALSE
AC245519.1	4.63163e-05	0.000298476	0.876683	Brain_Hypothalamus	FALSE
FRY	-4.88515e-05	0.000314864	0.876703	SkinNotSunExposed	FALSE
ARHGEF7-AS2	-4.62253e-05	0.000297973	0.876717	Brain_Cerebellum	FALSE
C2orf81	4.58111e-05	0.000295683	0.876874	Brain_AnteriorCingulateCortex	FALSE
KIF21A	4.60011e-05	0.000296956	0.876894	AdiposeSubcutaneous	FALSE
AC107398.3	4.95378e-05	0.000319811	0.876903	Brain_PutamenBasalGanglia	FALSE
SHTN1	4.76691e-05	0.000307759	0.876908	WholeBlood	FALSE
AC020913.2	4.72644e-05	0.000305599	0.877089	Testis	FALSE
PROS1	-4.65498e-05	0.00030101	0.877101	CellsCulturedFibroblasts	FALSE
GEMIN4	-4.67495e-05	0.000302309	0.877104	NerveTibial	FALSE
SNRNP200	4.74243e-05	0.000306811	0.877159	Testis	FALSE
AC004471.1	4.74117e-05	0.000307104	0.877308	Thyroid	FALSE
SOX9-AS1	-4.78181e-05	0.000309803	0.877334	HeartLeftVentricle	FALSE
AC090286.1	5.03313e-05	0.000326123	0.877348	Testis	FALSE
NADK2-AS1	4.70517e-05	0.000304906	0.877362	KidneyCortex	FALSE
FAM13A	-4.60371e-05	0.00029835	0.877369	CellsCulturedFibroblasts	FALSE
BCL11B	-4.58629e-05	0.000297306	0.877404	Brain_Amygdala	FALSE
GOLGA6L4	4.6312e-05	0.000300242	0.877414	Brain_Cortex	FALSE
MAN2C1	4.74224e-05	0.000307676	0.877507	NerveTibial	FALSE
AL449403.1	-4.76609e-05	0.000309303	0.877538	Brain_CerebellarHemisphere	FALSE
MCM9	-4.7792e-05	0.000310196	0.877555	CellsEBVTransformedLymphocytes	FALSE
AC010422.4	4.70034e-05	0.000305096	0.877562	Ovary	FALSE
ZNF202	4.59824e-05	0.000298486	0.877569	Testis	FALSE
USP12-AS2	-4.99545e-05	0.000324519	0.877662	Brain_Amygdala	FALSE
HIST1H2AJ	4.37081e-05	0.000283985	0.877681	Spleen	FALSE
TEX41	-4.49105e-05	0.000291847	0.877702	Testis	FALSE
AC139099.1	4.82412e-05	0.000313505	0.877707	SkinNotSunExposed	FALSE
AC108125.1	-4.69706e-05	0.000305323	0.877737	Brain_CerebellarHemisphere	FALSE
FAM161A	-4.64294e-05	0.000301889	0.877771	Pituitary	FALSE
SPAG4	-5.24139e-05	0.000340879	0.877798	Testis	FALSE
SNTA1	4.54601e-05	0.000295782	0.877851	WholeBlood	FALSE
ZNF727	4.69687e-05	0.000305739	0.877907	KidneyCortex	FALSE
GM2A	-4.68676e-05	0.000305084	0.877908	WholeBlood	FALSE
KCNH8	4.65838e-05	0.000303244	0.877911	KidneyCortex	FALSE
COL15A1	4.6057e-05	0.000299849	0.877925	CellsCulturedFibroblasts	FALSE
MCF2L-AS1	-4.71619e-05	0.000307086	0.877942	Brain_Cerebellum	FALSE
MEAK7	4.66085e-05	0.000303484	0.877943	Testis	FALSE
PCNX4	-4.78666e-05	0.000311742	0.877969	Brain_CerebellarHemisphere	FALSE
RTP2	-4.66655e-05	0.000303986	0.877995	Testis	FALSE
AC008972.2	-4.4416e-05	0.000289352	0.878003	ArteryCoronary	FALSE
TDRP	-4.61859e-05	0.000301147	0.87811	CellsCulturedFibroblasts	FALSE
ACP7	-4.50586e-05	0.000293799	0.878111	Brain_Hippocampus	FALSE
HPGDS	-4.45608e-05	0.000290616	0.878137	Brain_SpinalCord	FALSE
AC078852.2	4.49188e-05	0.000293017	0.878164	Testis	FALSE
AC011451.1	4.7806e-05	0.000311877	0.878174	Pituitary	FALSE
NMNAT2	4.48528e-05	0.00029264	0.878186	ArteryTibial	FALSE
CEBPZOS	-4.667e-05	0.000304565	0.878213	Brain_AnteriorCingulateCortex	FALSE
IPO9	4.40242e-05	0.000287326	0.878225	Testis	FALSE
RBM15	-4.65387e-05	0.000303898	0.878289	KidneyCortex	FALSE
SH3RF3-AS1	4.71857e-05	0.000308162	0.878304	ArteryAorta	FALSE
KBTBD11-OT1	-4.58626e-05	0.000299539	0.878311	Brain_CerebellarHemisphere	FALSE
CHRDL2	4.59569e-05	0.000300248	0.878349	Brain_PutamenBasalGanglia	FALSE
SEPTIN3	-4.88372e-05	0.000319345	0.878455	Brain_Cerebellum	FALSE
ZNF385D	-4.53374e-05	0.000296673	0.878541	CellsCulturedFibroblasts	FALSE
AL590705.3	-4.46543e-05	0.000292204	0.878542	Brain_Hypothalamus	FALSE
GOSR2	4.49904e-05	0.000294467	0.878568	Liver	FALSE
ZBTB12	4.52785e-05	0.000296458	0.87861	WholeBlood	FALSE
VPS13B-DT	4.82048e-05	0.000315652	0.878623	Brain_Hypothalamus	FALSE
AL078644.2	4.78861e-05	0.000313929	0.878763	KidneyCortex	FALSE
MS4A1	-4.55786e-05	0.000298899	0.878802	Testis	FALSE
SNX29	-4.51291e-05	0.000295983	0.878815	EsophagusMucosa	FALSE
IZUMO1R	-4.86596e-05	0.000319146	0.878818	Ovary	FALSE
LINC01366	-4.83253e-05	0.000317106	0.878876	ArteryTibial	FALSE
ACTL7A	-4.50509e-05	0.000295625	0.878878	Testis	FALSE
TCF4	4.31424e-05	0.000283124	0.878888	Pituitary	FALSE
PDE2A	4.59163e-05	0.00030138	0.878909	Brain_SpinalCord	FALSE
PCED1A	-4.60946e-05	0.000302684	0.878961	Brain_Amygdala	FALSE
AC004241.2	-4.39991e-05	0.000289087	0.879029	ColonSigmoid	FALSE
AL133375.1	4.71306e-05	0.000309786	0.879078	Brain_Hippocampus	FALSE
AL122008.4	-4.59408e-05	0.000302015	0.879097	Testis	FALSE
EPB41L4A-AS1	6.06249e-05	0.000398655	0.87913	AdiposeSubcutaneous	FALSE
AC091563.1	4.5149e-05	0.000297019	0.879182	Brain_SpinalCord	FALSE
PSAP	4.6883e-05	0.000308474	0.8792	Spleen	FALSE
ACAD10	4.70093e-05	0.00030937	0.879226	Brain_Amygdala	FALSE
AC016924.1	-4.57818e-05	0.000301412	0.879274	Brain_Cerebellum	FALSE
CCDC28B	4.36984e-05	0.00028772	0.879283	MinorSalivaryGland	FALSE
AC006333.1	4.64286e-05	0.000305734	0.879298	Testis	FALSE
CCDC7	-4.48686e-05	0.00029548	0.879306	NerveTibial	FALSE
AL592182.2	-4.62176e-05	0.000304519	0.879367	Testis	FALSE
HASPIN	-4.40586e-05	0.000290301	0.87937	MuscleSkeletal	FALSE
ACKR3	-4.61713e-05	0.000304307	0.879403	EsophagusMucosa	FALSE
MFGE8	4.55226e-05	0.000300035	0.879405	Brain_SpinalCord	FALSE
EZR	4.72965e-05	0.000311833	0.879446	Pancreas	FALSE
FBLN5	4.5107e-05	0.000297557	0.87951	WholeBlood	FALSE
DSP	4.66918e-05	0.000308032	0.879518	Lung	FALSE
ZNF627	4.5908e-05	0.000302948	0.879552	Brain_CaudateBasalGanglia	FALSE
ATXN7L2	4.58637e-05	0.000302662	0.879555	Testis	FALSE
AC026355.2	4.5676e-05	0.000301466	0.879572	ColonSigmoid	FALSE
AL360014.1	-4.47536e-05	0.000295629	0.879673	ColonTransverse	FALSE
DDX51	4.65371e-05	0.000307422	0.879678	CellsCulturedFibroblasts	FALSE
PIP4P2	4.59965e-05	0.000303896	0.879695	Brain_SubstantiaNigra	FALSE
TRMT10C	-4.86919e-05	0.000321805	0.879733	MuscleSkeletal	FALSE
TUBA3D	4.64445e-05	0.000306974	0.879741	Testis	FALSE
PIWIL2	4.37066e-05	0.0002889	0.87975	MuscleSkeletal	FALSE
MCTP2	-4.53664e-05	0.000299924	0.879771	Ovary	FALSE
AL137009.1	-4.69199e-05	0.000310207	0.879776	Thyroid	FALSE
ZNF586	4.76632e-05	0.000315281	0.879836	BreastMammary	FALSE
TMEM235	-4.91978e-05	0.000325554	0.879881	Brain_CaudateBasalGanglia	FALSE
F10-AS1	-4.62918e-05	0.000306392	0.879908	Brain_Cortex	FALSE
KRBA2	4.57355e-05	0.000303027	0.880032	Brain_FrontalCortex	FALSE
TMEM44-AS1	4.73301e-05	0.000313626	0.880045	NerveTibial	FALSE
IL17D	-4.47238e-05	0.000296357	0.880045	EsophagusMuscularis	FALSE
AC079148.1	4.54208e-05	0.000301079	0.880086	ArteryAorta	FALSE
URB1	-4.9199e-05	0.000326303	0.880152	Pancreas	FALSE
MFSD11	4.53658e-05	0.000300948	0.880179	Brain_Hypothalamus	FALSE
NDUFV2-AS1	-4.74618e-05	0.000315069	0.880261	Testis	FALSE
AP000936.1	-4.85388e-05	0.000322382	0.880321	Testis	FALSE
CCDC136	-4.48334e-05	0.000297985	0.880406	Brain_Cerebellum	FALSE
AC016168.2	-4.44499e-05	0.00029554	0.880447	Brain_NucleusAccumbensBasalGanglia	FALSE
AC082651.3	4.49634e-05	0.000299173	0.880534	SkinSunExposed	FALSE
KCNMA1	4.50362e-05	0.000299772	0.88058	WholeBlood	FALSE
TBXAS1	4.41678e-05	0.000294092	0.88062	WholeBlood	FALSE
AL035415.1	-4.34391e-05	0.000289256	0.880627	Testis	FALSE
AC073957.3	-4.44811e-05	0.000296286	0.880663	NerveTibial	FALSE
AC007566.1	-4.95399e-05	0.000330097	0.880705	Stomach	FALSE
AC130456.2	4.4237e-05	0.000295	0.8808	ColonTransverse	FALSE
ADNP-AS1	4.47281e-05	0.000298389	0.880845	MinorSalivaryGland	FALSE
NTSR1	-4.60707e-05	0.000307366	0.880853	WholeBlood	FALSE
AC016152.1	-4.54412e-05	0.000303217	0.880873	Testis	FALSE
CAMK2N2	4.63379e-05	0.000309201	0.880873	Pancreas	FALSE
TET1	-4.35164e-05	0.000290379	0.880875	Brain_CerebellarHemisphere	FALSE
DGCR2	4.54329e-05	0.000303254	0.880909	Thyroid	FALSE
FXYD6	4.45622e-05	0.000297494	0.880929	AdiposeSubcutaneous	FALSE
MFAP5	4.4732e-05	0.000298695	0.880956	Spleen	FALSE
POLE	4.45868e-05	0.000297786	0.88098	Brain_Cerebellum	FALSE
MYBL1	4.47008e-05	0.000298723	0.881049	SmallIntestine	FALSE
FAM114A2	-4.4947e-05	0.000300387	0.881056	KidneyCortex	FALSE
NALT1	4.48042e-05	0.000299719	0.88117	Thyroid	FALSE
MRLN	4.54202e-05	0.000303902	0.881193	Brain_CerebellarHemisphere	FALSE
SCGB2A2	4.4132e-05	0.000295821	0.881408	Pituitary	FALSE
PIP5K1A	-4.48107e-05	0.0003004	0.88142	Brain_CaudateBasalGanglia	FALSE
SLC11A2	4.99701e-05	0.00033509	0.881456	CellsCulturedFibroblasts	FALSE
PIGR	4.72871e-05	0.00031711	0.88146	ColonTransverse	FALSE
AC104365.2	-4.50736e-05	0.000302297	0.881472	SmallIntestine	FALSE
CMPK2	4.73234e-05	0.000317509	0.881518	Brain_AnteriorCingulateCortex	FALSE
COX4I1	-4.86848e-05	0.000326829	0.881585	Testis	FALSE
CCDC88C	4.63498e-05	0.000311408	0.881681	AdiposeSubcutaneous	FALSE
ANXA6	-4.33542e-05	0.000291395	0.881726	Spleen	FALSE
SIGLEC15	-4.52575e-05	0.000304219	0.881739	Testis	FALSE
GALM	4.48947e-05	0.000301792	0.881743	CellsCulturedFibroblasts	FALSE
SLC44A1	-4.95156e-05	0.000332985	0.881789	Testis	FALSE
KCTD13	-4.62409e-05	0.000311368	0.881942	AdrenalGland	FALSE
ZCCHC10	-4.55706e-05	0.000306891	0.881956	CellsCulturedFibroblasts	FALSE
AP001020.2	-4.24622e-05	0.00028605	0.881994	MinorSalivaryGland	FALSE
AGBL1-AS1	4.44329e-05	0.000299388	0.882017	Testis	FALSE
EIF3J	-5.05698e-05	0.000340825	0.882047	BreastMammary	FALSE
AL049838.1	-4.42589e-05	0.000298327	0.882061	EsophagusMucosa	FALSE
AC087379.2	4.64448e-05	0.000313105	0.882078	KidneyCortex	FALSE
AC135178.6	4.23582e-05	0.000285617	0.882103	Brain_SpinalCord	FALSE
AC005899.8	4.46318e-05	0.000301086	0.882157	Testis	FALSE
AL354920.1	4.41202e-05	0.000298161	0.882363	CellsCulturedFibroblasts	FALSE
COL9A1	4.39983e-05	0.000297358	0.882371	EsophagusMuscularis	FALSE
AC022710.1	-4.97869e-05	0.000336539	0.882392	Brain_CaudateBasalGanglia	FALSE
SNORC	4.44313e-05	0.000300462	0.882441	Brain_PutamenBasalGanglia	FALSE
NT5DC3	-4.37937e-05	0.000296176	0.882451	Spleen	FALSE
MMAB	-4.43675e-05	0.00030006	0.882452	Brain_Cerebellum	FALSE
PLXDC1	-4.3974e-05	0.000297646	0.882549	WholeBlood	FALSE
ZNF800	4.45413e-05	0.000301489	0.88255	MinorSalivaryGland	FALSE
RFLNB	4.69245e-05	0.000317737	0.882593	Brain_AnteriorCingulateCortex	FALSE
ADRB1	4.29944e-05	0.000291132	0.882596	CellsEBVTransformedLymphocytes	FALSE
AC109462.1	-4.34574e-05	0.000294367	0.882635	SkinNotSunExposed	FALSE
AP001993.1	-4.63308e-05	0.000313919	0.882668	Brain_CaudateBasalGanglia	FALSE
LINC01210	4.43009e-05	0.00030046	0.882782	Testis	FALSE
SH2D4A	-4.44613e-05	0.000301554	0.882785	Brain_Cerebellum	FALSE
AC108463.3	4.47921e-05	0.000303937	0.882838	CellsCulturedFibroblasts	FALSE
COMMD4	4.46181e-05	0.000302801	0.882855	SkinSunExposed	FALSE
NKAPD1	4.49287e-05	0.000304929	0.882863	CellsEBVTransformedLymphocytes	FALSE
GABRR2	-4.39976e-05	0.000298644	0.882876	ArteryCoronary	FALSE
DRD4	-4.52787e-05	0.000307432	0.882911	Prostate	FALSE
AC092620.2	-4.55539e-05	0.000309367	0.882936	MinorSalivaryGland	FALSE
SLC5A10	-4.45657e-05	0.00030267	0.882942	HeartAtrialAppendage	FALSE
GP2	-4.46456e-05	0.000303239	0.882951	Brain_Cerebellum	FALSE
LINC00606	-4.76609e-05	0.000323783	0.882974	Brain_SubstantiaNigra	FALSE
SGMS1-AS1	-4.33191e-05	0.000294297	0.882979	Brain_Hypothalamus	FALSE
COA5	4.498e-05	0.000305655	0.883007	Brain_Cortex	FALSE
CA6	4.54044e-05	0.00030872	0.883075	WholeBlood	FALSE
KCNA1	-4.36161e-05	0.000296717	0.883136	Thyroid	FALSE
LY6G6D	-4.61022e-05	0.000313884	0.88323	Uterus	FALSE
AC007529.2	-4.36349e-05	0.000297192	0.883272	AdiposeSubcutaneous	FALSE
AC005042.2	-4.32492e-05	0.000294817	0.883371	SkinNotSunExposed	FALSE
AC011228.1	-4.67955e-05	0.000319121	0.883417	Testis	FALSE
AC008543.5	4.45423e-05	0.000303791	0.883431	Thyroid	FALSE
SLC9A8	-4.29763e-05	0.00029317	0.883454	Brain_Cerebellum	FALSE
TTC14	4.51297e-05	0.000308002	0.883508	Ovary	FALSE
CRX	4.58643e-05	0.000313166	0.883564	Testis	FALSE
AC009163.6	-4.38791e-05	0.000299676	0.883589	SmallIntestine	FALSE
FLI1	4.64986e-05	0.00031758	0.883594	Ovary	FALSE
AC012456.2	4.41431e-05	0.00030153	0.883608	NerveTibial	FALSE
	4.54224e-05	0.000310379	0.88365	KidneyCortex	FALSE
AC011498.6	4.23459e-05	0.00028968	0.883778	SkinNotSunExposed	FALSE
UBE2L5	4.38502e-05	0.000299977	0.883781	Testis	FALSE
AC084398.2	-4.47391e-05	0.00030615	0.883816	Testis	FALSE
SETBP1	-4.20841e-05	0.000288057	0.883846	CellsCulturedFibroblasts	FALSE
SRP72	-4.46392e-05	0.000305568	0.883854	CellsCulturedFibroblasts	FALSE
ANGPTL8	4.44352e-05	0.000304191	0.883861	Uterus	FALSE
AC005342.1	-4.34271e-05	0.000297304	0.883867	Testis	FALSE
RPS6KA4	4.43152e-05	0.000303394	0.883871	WholeBlood	FALSE
AC113361.1	4.53553e-05	0.000310642	0.883918	Vagina	FALSE
USP38	-4.44499e-05	0.000304513	0.883945	WholeBlood	FALSE
PIK3R1	4.18872e-05	0.000286967	0.883949	Brain_AnteriorCingulateCortex	FALSE
LSMEM1	4.44106e-05	0.000304336	0.88398	Brain_CerebellarHemisphere	FALSE
CXADR	-4.33304e-05	0.000297007	0.884008	Brain_CerebellarHemisphere	FALSE
AC022915.2	-4.72992e-05	0.0003243	0.88404	CellsCulturedFibroblasts	FALSE
TEX29	4.37752e-05	0.000300228	0.884074	Brain_Cortex	FALSE
EDRF1-AS1	4.42815e-05	0.000303755	0.884095	HeartAtrialAppendage	FALSE
AL158013.1	4.63546e-05	0.000318035	0.884116	Testis	FALSE
FTCD	4.66418e-05	0.000320082	0.884144	Brain_Cerebellum	FALSE
AC010754.1	-4.29803e-05	0.000294998	0.884161	SmallIntestine	FALSE
CASC23	4.20109e-05	0.000288416	0.88419	Testis	FALSE
CR2	4.38738e-05	0.000301222	0.884196	KidneyCortex	FALSE
RFXANK	4.67135e-05	0.000321184	0.884363	WholeBlood	FALSE
PDCD1LG2	-4.39446e-05	0.000302373	0.884449	EsophagusMuscularis	FALSE
AC024267.3	-4.32264e-05	0.000297545	0.884492	Brain_CaudateBasalGanglia	FALSE
AP000708.1	4.30611e-05	0.000296522	0.884537	Brain_CerebellarHemisphere	FALSE
SLC19A2	4.32289e-05	0.000297685	0.88454	CellsCulturedFibroblasts	FALSE
AC025284.1	4.37463e-05	0.000301269	0.884548	Brain_CerebellarHemisphere	FALSE
PKHD1L1	-4.42632e-05	0.000304899	0.884574	Thyroid	FALSE
CRLS1	4.31207e-05	0.000297081	0.884595	Liver	FALSE
CAPN12	-4.97499e-05	0.000342761	0.884597	HeartLeftVentricle	FALSE
TLR4	4.26615e-05	0.000293989	0.884622	WholeBlood	FALSE
ERCC4	4.25587e-05	0.000293319	0.884637	Brain_Hippocampus	FALSE
CHCHD10	-5.58006e-05	0.000384713	0.884676	EsophagusGastroEsophagealJunction	FALSE
ATP2B2	4.32012e-05	0.000297863	0.884682	Spleen	FALSE
AC024901.1	-4.44017e-05	0.000306264	0.884728	Pancreas	FALSE
SLC31A1	4.27713e-05	0.000295178	0.88479	Brain_Cortex	FALSE
TGM5	4.27042e-05	0.000294772	0.884812	CellsEBVTransformedLymphocytes	FALSE
NELL2	-4.37516e-05	0.000302017	0.884818	AdiposeSubcutaneous	FALSE
ZNF813	-4.38748e-05	0.000303087	0.884901	Testis	FALSE
VANGL1	4.40787e-05	0.00030455	0.884921	Liver	FALSE
AC127521.1	-4.33162e-05	0.000299499	0.885004	KidneyCortex	FALSE
SLC30A5	-4.3735e-05	0.000302499	0.885044	CellsCulturedFibroblasts	FALSE
AC024361.1	4.3639e-05	0.000301856	0.885052	Ovary	FALSE
CYP2E1	4.36198e-05	0.000301771	0.88507	Pituitary	FALSE
AL133492.1	4.3929e-05	0.000304025	0.885113	Testis	FALSE
FAM240C	4.54668e-05	0.000314737	0.885138	SkinNotSunExposed	FALSE
ZNF587	-4.45893e-05	0.000308831	0.8852	CellsCulturedFibroblasts	FALSE
PRR9	-4.17026e-05	0.000288954	0.885246	Testis	FALSE
SLC2A13	4.22588e-05	0.000292917	0.885288	Brain_Hippocampus	FALSE
AC108472.1	4.32612e-05	0.000300042	0.885356	SmallIntestine	FALSE
	4.32804e-05	0.000300217	0.885372	KidneyCortex	FALSE
CPD	4.36207e-05	0.000302777	0.885446	EsophagusMuscularis	FALSE
LINC01213	4.37254e-05	0.000303523	0.885454	KidneyCortex	FALSE
LINC01063	4.35654e-05	0.000302436	0.885463	NerveTibial	FALSE
ALKBH1	4.36202e-05	0.000302922	0.885502	Brain_CerebellarHemisphere	FALSE
KANSL1-AS1	-4.10569e-05	0.000285189	0.885529	MuscleSkeletal	FALSE
AC114812.2	-4.30568e-05	0.00029919	0.885571	SkinNotSunExposed	FALSE
AP000692.1	4.3113e-05	0.000299791	0.885651	Brain_Cerebellum	FALSE
PNKP	-4.42625e-05	0.000307931	0.885705	Brain_Cortex	FALSE
FLT4	-4.32736e-05	0.000301259	0.885783	Brain_CaudateBasalGanglia	FALSE
AL162274.2	4.35351e-05	0.000303134	0.885804	Brain_CerebellarHemisphere	FALSE
ADAMTS17	-4.35691e-05	0.000303394	0.885812	SkinNotSunExposed	FALSE
GABRA4	-4.38496e-05	0.000305439	0.885846	Testis	FALSE
LINC01391	4.47991e-05	0.000312201	0.8859	Pituitary	FALSE
PLAAT2	-4.21362e-05	0.000293717	0.885929	KidneyCortex	FALSE
COL6A1	4.31608e-05	0.000300961	0.885967	ArteryAorta	FALSE
CYP1A2	4.82628e-05	0.000336593	0.885986	Thyroid	FALSE
NARF	-4.42074e-05	0.000308346	0.885999	Pituitary	FALSE
ZNF610	4.2781e-05	0.000298408	0.886003	Brain_Hippocampus	FALSE
AC106822.1	-4.14236e-05	0.000289058	0.886049	Liver	FALSE
AFTPH	-4.36244e-05	0.000304421	0.886051	CellsEBVTransformedLymphocytes	FALSE
AL031595.3	-4.31744e-05	0.000301312	0.886063	Brain_CerebellarHemisphere	FALSE
BRIX1	-4.25669e-05	0.000297169	0.8861	MinorSalivaryGland	FALSE
SH3BGR	4.36055e-05	0.000304446	0.88611	Pancreas	FALSE
AFF1	4.10601e-05	0.000286683	0.886113	Brain_Cerebellum	FALSE
AC137894.1	-4.74783e-05	0.000331523	0.886122	MinorSalivaryGland	FALSE
FLVCR1-DT	-4.28892e-05	0.000299491	0.886127	CellsEBVTransformedLymphocytes	FALSE
LY6G6F	-4.73444e-05	0.000330802	0.886196	Vagina	FALSE
AC002116.2	4.49505e-05	0.0003141	0.886205	Brain_CerebellarHemisphere	FALSE
ABCA13	4.32955e-05	0.000302559	0.886213	EsophagusMucosa	FALSE
AP001360.1	4.2467e-05	0.000296787	0.88622	EsophagusMucosa	FALSE
PIP4K2A	4.22481e-05	0.000295364	0.886261	CellsCulturedFibroblasts	FALSE
ZBED5-AS1	-4.47101e-05	0.000313002	0.886415	SkinNotSunExposed	FALSE
AC133565.1	4.30335e-05	0.00030131	0.886432	Testis	FALSE
SEC22B	-4.28286e-05	0.000299942	0.886457	CellsCulturedFibroblasts	FALSE
DDX1	4.25089e-05	0.000297821	0.886501	CellsCulturedFibroblasts	FALSE
RNF180	4.3839e-05	0.000307224	0.886532	Brain_CerebellarHemisphere	FALSE
CDCA5	4.42612e-05	0.000310225	0.886548	Brain_Cortex	FALSE
EHF	-4.40525e-05	0.000308899	0.886597	Brain_SpinalCord	FALSE
CNTD2	-4.23932e-05	0.0002976	0.886725	Brain_SpinalCord	FALSE
LINC02351	4.28002e-05	0.000300471	0.88673	AdiposeSubcutaneous	FALSE
AP001790.1	-4.32386e-05	0.000303764	0.88681	Testis	FALSE
Z98885.2	-4.33083e-05	0.000304338	0.886841	Brain_Cerebellum	FALSE
AC104463.2	4.44647e-05	0.000312525	0.886863	Vagina	FALSE
DKK2	-4.37667e-05	0.00030762	0.886863	KidneyCortex	FALSE
PPARA	4.35817e-05	0.000306355	0.886876	SkinSunExposed	FALSE
DNASE2	-4.30656e-05	0.00030276	0.886888	MuscleSkeletal	FALSE
LINC00960	4.42154e-05	0.000311004	0.886946	Spleen	FALSE
GOT1	-4.39581e-05	0.00030928	0.886978	KidneyCortex	FALSE
MFSD14B	4.39424e-05	0.000309306	0.887027	WholeBlood	FALSE
SFTA2	4.29107e-05	0.000302056	0.887031	Brain_SpinalCord	FALSE
AL442067.2	-4.26237e-05	0.000300277	0.887122	SmallIntestine	FALSE
TBX2	-4.42801e-05	0.000312084	0.887171	Testis	FALSE
NUDT12	4.11987e-05	0.000290372	0.887173	Spleen	FALSE
LCN12	-4.24933e-05	0.00029984	0.887302	Thyroid	FALSE
LINC01621	4.34913e-05	0.000306897	0.887307	SkinSunExposed	FALSE
CCDC185	4.25911e-05	0.000300629	0.887338	HeartAtrialAppendage	FALSE
TGFB1I1	4.25423e-05	0.000300318	0.887351	Brain_Cerebellum	FALSE
SNAI1	4.10737e-05	0.000290072	0.887398	Brain_SpinalCord	FALSE
PDYN-AS1	-4.32328e-05	0.000305416	0.887433	Brain_CerebellarHemisphere	FALSE
LINC02378	4.37192e-05	0.000308872	0.88744	Testis	FALSE
PMS1	-4.22596e-05	0.000298631	0.887467	SkinNotSunExposed	FALSE
DPT	-4.52586e-05	0.000319947	0.88751	AdrenalGland	FALSE
LINC00500	-4.05655e-05	0.000286831	0.887533	Brain_CaudateBasalGanglia	FALSE
CYS1	-4.21323e-05	0.000297931	0.887541	Thyroid	FALSE
IAPP	4.05742e-05	0.000287015	0.887581	Liver	FALSE
GCGR	-4.06783e-05	0.000287757	0.887583	NerveTibial	FALSE
ITGA8	-4.18035e-05	0.00029574	0.887592	Brain_Cerebellum	FALSE
CCDC93	4.24902e-05	0.000300603	0.887594	HeartAtrialAppendage	FALSE
SWSAP1	-4.33697e-05	0.000307148	0.887711	Brain_Hypothalamus	FALSE
KLRD1	4.43084e-05	0.000313869	0.887737	Testis	FALSE
UPP2-IT1	4.43537e-05	0.00031452	0.887855	Brain_CaudateBasalGanglia	FALSE
AC015712.4	4.6871e-05	0.000332597	0.88793	Testis	FALSE
AC010181.1	-4.1394e-05	0.00029379	0.887952	Testis	FALSE
CHST15	-4.12876e-05	0.000293053	0.887959	Liver	FALSE
STK32B	-4.39019e-05	0.000311823	0.888035	Testis	FALSE
CCDC140	4.1458e-05	0.00029474	0.888139	Brain_Cerebellum	FALSE
CDK3	4.1181e-05	0.00029283	0.888162	Brain_Cerebellum	FALSE
SEMA7A	4.41661e-05	0.000314169	0.888202	Brain_Cerebellum	FALSE
HECW2	-4.26035e-05	0.000303079	0.888211	ArteryAorta	FALSE
AC140658.1	4.24243e-05	0.000301882	0.88824	Testis	FALSE
SPHKAP	-4.1893e-05	0.00029822	0.888284	HeartAtrialAppendage	FALSE
PRKCA-AS1	-4.19545e-05	0.000298811	0.888341	Testis	FALSE
ISL1	4.19719e-05	0.000299098	0.888401	Brain_CaudateBasalGanglia	FALSE
PRPF3	-4.24419e-05	0.000302717	0.8885	Liver	FALSE
IQCF2	4.11729e-05	0.000293904	0.88859	Testis	FALSE
AC106791.1	4.17506e-05	0.00029819	0.88865	Uterus	FALSE
FRG2	-4.21961e-05	0.000301375	0.888651	Brain_Cerebellum	FALSE
AL391421.1	-4.03159e-05	0.000288029	0.888683	SkinNotSunExposed	FALSE
AC090844.3	4.27816e-05	0.000305659	0.888688	CellsCulturedFibroblasts	FALSE
AC008736.2	4.25e-05	0.000303741	0.888722	Testis	FALSE
SALRNA2	-4.30007e-05	0.000307442	0.888766	Spleen	FALSE
MRPS16	5.38058e-05	0.00038477	0.888788	HeartAtrialAppendage	FALSE
AJM1	4.16621e-05	0.000297996	0.888813	MuscleSkeletal	FALSE
NFKB2	-4.28094e-05	0.000306374	0.888874	KidneyCortex	FALSE
DBP	-4.23839e-05	0.000303526	0.888946	Brain_PutamenBasalGanglia	FALSE
STRN4	-4.16088e-05	0.000297987	0.88895	MuscleSkeletal	FALSE
NPDC1	-4.28428e-05	0.000306918	0.888984	NerveTibial	FALSE
AC002463.1	-4.30009e-05	0.000308062	0.888988	Testis	FALSE
C2orf49	-4.24048e-05	0.000303851	0.88901	CellsEBVTransformedLymphocytes	FALSE
PCDHA1	-4.14103e-05	0.000296758	0.889022	Brain_Cerebellum	FALSE
AC007952.2	4.62628e-05	0.00033169	0.889074	SmallIntestine	FALSE
SPIB	4.29038e-05	0.000307609	0.889075	KidneyCortex	FALSE
HERPUD2	-4.16005e-05	0.000298347	0.889106	CellsCulturedFibroblasts	FALSE
SND1	4.0855e-05	0.000293306	0.88922	ArteryTibial	FALSE
SLC2A12	4.13311e-05	0.000296743	0.889227	ArteryAorta	FALSE
EPHB6	-6.12089e-05	0.000439602	0.889263	Thyroid	FALSE
AC093879.1	4.10734e-05	0.000295089	0.889301	AdrenalGland	FALSE
KNSTRN	-3.97692e-05	0.000285731	0.889305	Pituitary	FALSE
TMEM209	-4.04423e-05	0.000290609	0.889321	SkinSunExposed	FALSE
FGL1	-4.14584e-05	0.000297922	0.889325	Brain_PutamenBasalGanglia	FALSE
CUTC	4.25925e-05	0.000306297	0.889406	Testis	FALSE
SLC52A2	-4.14166e-05	0.000297928	0.889438	Spleen	FALSE
AL359853.1	4.35451e-05	0.000313382	0.889489	Thyroid	FALSE
AC010632.2	-4.16667e-05	0.000299918	0.889508	Brain_Hippocampus	FALSE
ROBO1	-4.11942e-05	0.000296805	0.889615	MuscleSkeletal	FALSE
PTBP1	-4.21277e-05	0.00030358	0.889632	KidneyCortex	FALSE
ECH1	-4.28181e-05	0.000308829	0.88973	CellsEBVTransformedLymphocytes	FALSE
C12orf80	4.01453e-05	0.000289637	0.889762	SkinSunExposed	FALSE
LINC01050	-4.18392e-05	0.000301921	0.889785	CellsCulturedFibroblasts	FALSE
ENHO	-4.31892e-05	0.000311687	0.889794	Brain_CaudateBasalGanglia	FALSE
SLC7A1	-4.48066e-05	0.000323462	0.889828	Vagina	FALSE
SNX33	4.04515e-05	0.000292045	0.889837	Testis	FALSE
RBFADN	-4.07463e-05	0.000294542	0.889974	Brain_Cerebellum	FALSE
AGL	4.13974e-05	0.000299257	0.889977	Brain_Amygdala	FALSE
CTU1	4.0584e-05	0.00029345	0.890004	Brain_Cerebellum	FALSE
AC008687.2	4.09526e-05	0.000296287	0.890067	Vagina	FALSE
TNFSF13B	4.34028e-05	0.000314281	0.89016	WholeBlood	FALSE
PBX2	4.6686e-05	0.000338182	0.890202	WholeBlood	FALSE
AC026116.1	4.1396e-05	0.000299885	0.89021	Thyroid	FALSE
DDHD1	4.11871e-05	0.000298426	0.890229	Brain_SubstantiaNigra	FALSE
COMMD3	4.26736e-05	0.000309205	0.890232	SkinNotSunExposed	FALSE
IFNA21	-4.17193e-05	0.000302555	0.890328	Brain_NucleusAccumbensBasalGanglia	FALSE
AC093788.1	-4.14743e-05	0.000301245	0.890497	NerveTibial	FALSE
NAGA	4.00028e-05	0.000290573	0.890503	Brain_Cerebellum	FALSE
ZNF605	4.12011e-05	0.000299395	0.890546	CellsCulturedFibroblasts	FALSE
AC009120.2	4.83224e-05	0.000351144	0.890546	NerveTibial	FALSE
TNFRSF10D	4.26858e-05	0.000310221	0.890559	SkinSunExposed	FALSE
MKNK2	-4.15133e-05	0.000302018	0.890673	CellsCulturedFibroblasts	FALSE
STPG3	-4.39483e-05	0.000319867	0.890718	Pancreas	FALSE
LINC00159	-4.15655e-05	0.000302525	0.890719	HeartAtrialAppendage	FALSE
TSPAN14	-3.99548e-05	0.000290823	0.890727	SkinNotSunExposed	FALSE
ACSF3	-4.34396e-05	0.00031622	0.890738	Testis	FALSE
AC110792.2	4.29079e-05	0.000312388	0.890751	Vagina	FALSE
LINC01515	4.43411e-05	0.000323144	0.890859	Pituitary	FALSE
AC010531.6	4.27855e-05	0.000311841	0.890871	Pancreas	FALSE
PEX11G	-4.09062e-05	0.00029817	0.89088	WholeBlood	FALSE
SNAPC4	-4.03387e-05	0.000294061	0.89089	Thyroid	FALSE
C6orf136	4.04473e-05	0.000294938	0.890922	Testis	FALSE
NEK8	4.17157e-05	0.000304417	0.891004	Testis	FALSE
AC002059.1	-4.21512e-05	0.000307645	0.891021	Spleen	FALSE
UGT2B15	-4.25402e-05	0.000310632	0.891073	ColonTransverse	FALSE
CAMSAP1	-4.10177e-05	0.000299687	0.891135	NerveTibial	FALSE
LAMC3	4.14744e-05	0.00030306	0.891148	AdiposeVisceral	FALSE
DIAPH3-AS1	-4.18059e-05	0.000305489	0.891151	Testis	FALSE
NT5M	4.04111e-05	0.000295299	0.891151	WholeBlood	FALSE
KLHL14	-3.96268e-05	0.000289588	0.891159	Brain_NucleusAccumbensBasalGanglia	FALSE
ZNF816	-4.06253e-05	0.000296936	0.891177	SkinSunExposed	FALSE
NDUFS4	4.16559e-05	0.000304619	0.891231	ColonTransverse	FALSE
LINC00589	3.96721e-05	0.00029027	0.89129	MinorSalivaryGland	FALSE
TMED6	4.00565e-05	0.000293317	0.891376	Pancreas	FALSE
PABPC3	-4.19304e-05	0.000307047	0.891379	Brain_Cortex	FALSE
AC012464.1	-4.06835e-05	0.000297935	0.891385	ArteryAorta	FALSE
PTPRD-AS1	4.02847e-05	0.000295182	0.891447	ArteryAorta	FALSE
WDR86-AS1	4.20992e-05	0.000308891	0.891591	Spleen	FALSE
TNC	4.11277e-05	0.000301845	0.891621	Testis	FALSE
C5	4.17896e-05	0.00030682	0.891662	AdrenalGland	FALSE
RGPD4-AS1	-4.20867e-05	0.000309083	0.89169	Testis	FALSE
RECQL5	-3.99487e-05	0.000293709	0.89181	Testis	FALSE
GPR61	-4.08954e-05	0.000301012	0.891933	NerveTibial	FALSE
TBC1D3L	4.33131e-05	0.000318823	0.891938	Brain_AnteriorCingulateCortex	FALSE
PLXNA2	4.09707e-05	0.000301612	0.891949	Uterus	FALSE
AC006205.2	-4.26545e-05	0.000314235	0.892027	WholeBlood	FALSE
BCAP29	3.94855e-05	0.000290898	0.89203	Brain_PutamenBasalGanglia	FALSE
AC073957.1	4.06598e-05	0.000299607	0.89205	Brain_CerebellarHemisphere	FALSE
TNR	4.13949e-05	0.000305058	0.892062	Brain_Hippocampus	FALSE
ME3	4.25721e-05	0.000313824	0.892094	NerveTibial	FALSE
AC087276.2	-4.23748e-05	0.000312512	0.892143	Ovary	FALSE
LINC00992	-4.18383e-05	0.000308625	0.892167	KidneyCortex	FALSE
PLLP	-4.08966e-05	0.000301969	0.89227	Spleen	FALSE
RNPEPL1	3.96476e-05	0.000292759	0.892274	HeartAtrialAppendage	FALSE
CNST	-4.10567e-05	0.000303269	0.892311	Thyroid	FALSE
CXXC1	-3.88753e-05	0.000287271	0.892354	AdrenalGland	FALSE
AC139718.1	-3.80871e-05	0.00028146	0.892359	Testis	FALSE
KLK6	-4.12682e-05	0.000305038	0.892384	Testis	FALSE
PGR	-3.98777e-05	0.000294759	0.892384	ArteryTibial	FALSE
TMEM179B	-4.35004e-05	0.000321634	0.892416	ColonTransverse	FALSE
LNP1	-3.89658e-05	0.000288145	0.89243	Pituitary	FALSE
RPL23A	-4.28561e-05	0.000317105	0.892495	KidneyCortex	FALSE
ZNF32	-4.10134e-05	0.000303656	0.892561	Brain_Hypothalamus	FALSE
LNCOG	-4.17138e-05	0.000308845	0.892562	CellsCulturedFibroblasts	FALSE
VPS33B-DT	4.01678e-05	0.000297408	0.892565	Brain_Hypothalamus	FALSE
LINC01074	4.07703e-05	0.000302145	0.892663	Testis	FALSE
AL445209.1	3.95877e-05	0.000293635	0.892755	Testis	FALSE
BLZF1	-4.09717e-05	0.000303922	0.892762	WholeBlood	FALSE
TNKS1BP1	-3.97131e-05	0.000294603	0.892769	Testis	FALSE
AL445524.1	-4.42133e-05	0.000328041	0.892787	WholeBlood	FALSE
DOK5	4.08336e-05	0.000302994	0.892796	AdiposeSubcutaneous	FALSE
GSDMA	-3.99339e-05	0.000296433	0.892838	AdiposeSubcutaneous	FALSE
UBE2D4	4.00777e-05	0.000297559	0.892859	EsophagusMucosa	FALSE
CD247	-4.17786e-05	0.000310221	0.89287	Brain_Cerebellum	FALSE
HDAC1	3.91184e-05	0.000290573	0.892909	AdiposeVisceral	FALSE
MS4A5	3.97917e-05	0.000295581	0.892911	Testis	FALSE
PIBF1	4.02036e-05	0.000298709	0.892935	Brain_FrontalCortex	FALSE
ERCC6L2	3.94315e-05	0.000293088	0.892978	AdiposeSubcutaneous	FALSE
LCA5L	-4.04064e-05	0.000300483	0.89303	Thyroid	FALSE
Z97205.1	4.0583e-05	0.000301858	0.893052	MuscleSkeletal	FALSE
PLTP	-4.13784e-05	0.000307936	0.893108	ColonSigmoid	FALSE
AC011773.3	4.18391e-05	0.000311365	0.893108	Vagina	FALSE
KDM4A	3.83532e-05	0.000285429	0.89311	AdrenalGland	FALSE
SAYSD1	4.01512e-05	0.000298833	0.893118	WholeBlood	FALSE
FKBP2	-4.04448e-05	0.000301054	0.893131	HeartLeftVentricle	FALSE
OPRD1	-4.24518e-05	0.000316039	0.893146	Testis	FALSE
AL158071.4	-4.12242e-05	0.00030697	0.89317	Brain_Cerebellum	FALSE
GPR63	4.13158e-05	0.000307753	0.893205	SkinNotSunExposed	FALSE
CAPN11	4.41232e-05	0.000328727	0.893226	Testis	FALSE
LINC00690	4.19777e-05	0.000312879	0.893272	Testis	FALSE
UBXN7	-3.96289e-05	0.000295438	0.893295	KidneyCortex	FALSE
AC006450.3	4.20335e-05	0.000313471	0.893331	Brain_CaudateBasalGanglia	FALSE
COX7B2	-4.03922e-05	0.000301301	0.893356	Testis	FALSE
AC012499.1	-3.97615e-05	0.000296769	0.893418	KidneyCortex	FALSE
AC021321.1	4.02943e-05	0.000301067	0.893531	Spleen	FALSE
AC025674.2	4.04088e-05	0.000302162	0.893615	Testis	FALSE
AL136962.1	-4.1462e-05	0.000310158	0.893656	Spleen	FALSE
ZNF200	-3.95702e-05	0.00029601	0.893657	Brain_Cerebellum	FALSE
RIPK2	-4.06978e-05	0.000304546	0.893692	CellsCulturedFibroblasts	FALSE
LINC02559	-4.04748e-05	0.000303028	0.893745	Brain_CerebellarHemisphere	FALSE
CCER2	4.35189e-05	0.000325855	0.893756	Brain_NucleusAccumbensBasalGanglia	FALSE
LAMA1	-4.14624e-05	0.000310461	0.893758	Pancreas	FALSE
EAF1-AS1	3.95139e-05	0.000295892	0.893766	Testis	FALSE
AC009812.1	4.05283e-05	0.000303514	0.893775	Vagina	FALSE
AL135925.1	4.70072e-05	0.000352096	0.893793	CellsEBVTransformedLymphocytes	FALSE
CDON	4.13491e-05	0.00030972	0.893795	Brain_Cerebellum	FALSE
DNALI1	3.82872e-05	0.000286885	0.893831	Pituitary	FALSE
ALDH3B1	4.10299e-05	0.000307461	0.89384	Pituitary	FALSE
DHX36	-3.79991e-05	0.000284845	0.893876	Spleen	FALSE
MED7	4.20053e-05	0.000315002	0.893918	Testis	FALSE
AC074389.2	-3.99085e-05	0.000299475	0.893987	Testis	FALSE
AC005695.3	4.05543e-05	0.000304514	0.894053	Testis	FALSE
ABCC8	3.87661e-05	0.000291148	0.894076	Thyroid	FALSE
AC090912.1	-3.88348e-05	0.000291714	0.894094	EsophagusMucosa	FALSE
STPG3-AS1	-4.2785e-05	0.000321909	0.894265	Pancreas	FALSE
AC104123.1	3.76909e-05	0.000283625	0.894281	MinorSalivaryGland	FALSE
SYCE1L	4.05597e-05	0.000305248	0.894293	ArteryTibial	FALSE
LINC00508	4.01759e-05	0.000302397	0.894306	Testis	FALSE
RCHY1	3.94069e-05	0.000296775	0.894365	Testis	FALSE
MLLT11	-4.05926e-05	0.000305844	0.894413	HeartAtrialAppendage	FALSE
PKN1	4.14447e-05	0.000312654	0.894544	Spleen	FALSE
TMED8	-3.88103e-05	0.000292813	0.894555	NerveTibial	FALSE
STAT2	3.7794e-05	0.000285453	0.894668	Liver	FALSE
P2RY11	4.03323e-05	0.000304701	0.894695	CellsCulturedFibroblasts	FALSE
PCDHGA8	-4.4127e-05	0.000333527	0.894744	Uterus	FALSE
PKIG	-3.93267e-05	0.000297363	0.894786	Brain_Cerebellum	FALSE
SETD4	3.96439e-05	0.000299802	0.8948	Brain_PutamenBasalGanglia	FALSE
DGUOK	-4.17117e-05	0.000315521	0.894827	CellsEBVTransformedLymphocytes	FALSE
GPS1	3.82659e-05	0.000289722	0.894923	KidneyCortex	FALSE
AL445222.1	-3.97715e-05	0.000301357	0.895005	Brain_Cerebellum	FALSE
LINC02370	4.03162e-05	0.000306007	0.895183	NerveTibial	FALSE
RFTN2	-4.02192e-05	0.000305404	0.895228	Ovary	FALSE
AOC2	4.62532e-05	0.000351374	0.895273	Brain_SubstantiaNigra	FALSE
AC022007.1	4.43873e-05	0.000337487	0.895362	AdrenalGland	FALSE
LINC02718	3.86845e-05	0.000294242	0.895403	ArteryAorta	FALSE
COX7A2L	-3.93356e-05	0.000299199	0.895404	Thyroid	FALSE
SGCG	3.9702e-05	0.000301999	0.895409	Testis	FALSE
SLX4	4.04408e-05	0.000307646	0.895418	Brain_Cerebellum	FALSE
FOXO3	4.18466e-05	0.000318353	0.895422	Brain_Cerebellum	FALSE
EPB41L1	4.07736e-05	0.000310285	0.895454	EsophagusMucosa	FALSE
AC087273.2	-4.14994e-05	0.000315861	0.895471	Brain_SubstantiaNigra	FALSE
SBF2-AS1	3.91455e-05	0.000298513	0.895669	CellsCulturedFibroblasts	FALSE
ITIH4-AS1	3.80586e-05	0.00029028	0.895689	Testis	FALSE
SLFN12	3.88727e-05	0.000296517	0.895698	CellsCulturedFibroblasts	FALSE
SLC45A2	-3.88292e-05	0.000296393	0.895771	HeartAtrialAppendage	FALSE
AC108463.2	-3.92936e-05	0.000299998	0.895792	CellsCulturedFibroblasts	FALSE
TUBA3C	-3.76056e-05	0.000287576	0.89596	Stomach	FALSE
LINC01893	-4.26231e-05	0.000325955	0.895963	Testis	FALSE
TAB2-AS1	3.84913e-05	0.000294409	0.895981	Brain_Hippocampus	FALSE
MALAT1	3.88592e-05	0.000297306	0.89601	CellsEBVTransformedLymphocytes	FALSE
AC124045.1	3.80232e-05	0.000290913	0.896011	Stomach	FALSE
ETHE1	-3.92847e-05	0.000300681	0.896051	CellsCulturedFibroblasts	FALSE
HPSE	-3.945e-05	0.000302015	0.896074	Testis	FALSE
HYAL2	3.82621e-05	0.000292968	0.896091	Uterus	FALSE
GSTP1	3.88776e-05	0.000297703	0.896099	Brain_Cortex	FALSE
LINC02450	4.17365e-05	0.000319622	0.896107	NerveTibial	FALSE
ENAH	-3.85092e-05	0.000294991	0.896137	Spleen	FALSE
AC068308.1	4.0571e-05	0.000310852	0.896159	Brain_CaudateBasalGanglia	FALSE
MYO1B	-3.89782e-05	0.000298665	0.896165	ArteryAorta	FALSE
MPV17	-4.08664e-05	0.00031318	0.89618	CellsCulturedFibroblasts	FALSE
FUBP3	4.67846e-05	0.000358709	0.89623	CellsEBVTransformedLymphocytes	FALSE
PSMC1	-4.03495e-05	0.00030947	0.896264	Testis	FALSE
CIDEA	3.75765e-05	0.000288886	0.896508	SkinNotSunExposed	FALSE
IL23A	3.70801e-05	0.000285144	0.896535	Brain_CaudateBasalGanglia	FALSE
LRRD1	4.05602e-05	0.00031191	0.896537	Brain_Hypothalamus	FALSE
SFXN3	3.76029e-05	0.000289187	0.896543	NerveTibial	FALSE
AL365259.1	-3.98929e-05	0.000306842	0.896558	Brain_SubstantiaNigra	FALSE
KRTAP8-1	3.88367e-05	0.000298722	0.896559	Testis	FALSE
ANAPC7	3.77468e-05	0.000290442	0.896596	Brain_Cerebellum	FALSE
UBAC2	4.28997e-05	0.00033017	0.896621	HeartLeftVentricle	FALSE
PSMA1	3.7663e-05	0.000289903	0.896633	EsophagusMuscularis	FALSE
NR6A1	-3.82354e-05	0.000294574	0.896726	Stomach	FALSE
AL033527.2	-3.76158e-05	0.000289893	0.896759	Pancreas	FALSE
LOH12CR2	-3.92642e-05	0.000302622	0.896767	WholeBlood	FALSE
LINC00397	-3.83857e-05	0.000295921	0.896791	Testis	FALSE
NGEF	3.95579e-05	0.000304968	0.896795	EsophagusMucosa	FALSE
EDDM3A	3.96201e-05	0.00030552	0.896819	Testis	FALSE
CAND1	-3.9283e-05	0.000303065	0.896868	NerveTibial	FALSE
LINC02248	4.07105e-05	0.000314307	0.896943	HeartLeftVentricle	FALSE
COA6	-3.76105e-05	0.000290401	0.896953	MuscleSkeletal	FALSE
ARFRP1	3.99262e-05	0.00030854	0.897039	Brain_AnteriorCingulateCortex	FALSE
IL1RL2	-3.83321e-05	0.000296261	0.897052	Brain_NucleusAccumbensBasalGanglia	FALSE
CXCL10	-3.91062e-05	0.000302326	0.89708	CellsEBVTransformedLymphocytes	FALSE
HECTD4	-3.88721e-05	0.00030066	0.897129	Brain_SpinalCord	FALSE
ZNF766	-3.8176e-05	0.000295575	0.897233	Testis	FALSE
AL355073.2	4.15781e-05	0.000322203	0.897324	Pituitary	FALSE
CD81-AS1	-3.90844e-05	0.000303279	0.897459	Brain_Hypothalamus	FALSE
TEX261	3.77087e-05	0.00029264	0.897471	CellsCulturedFibroblasts	FALSE
CFAP299	-4.15021e-05	0.000322207	0.897512	Testis	FALSE
AC139149.1	-3.94824e-05	0.000306586	0.897531	Pancreas	FALSE
AL160191.1	3.8979e-05	0.000302799	0.897572	Testis	FALSE
TNFRSF1B	-4.01926e-05	0.000312246	0.897579	Brain_Cerebellum	FALSE
PACRG-AS3	3.80889e-05	0.000296126	0.897655	Lung	FALSE
AGMO	-3.79469e-05	0.00029506	0.897669	Brain_SpinalCord	FALSE
Z97987.1	-3.90525e-05	0.000303725	0.897691	Testis	FALSE
ZKSCAN5	4.13528e-05	0.00032201	0.897816	Brain_Hippocampus	FALSE
TRIM41	-3.86527e-05	0.000301103	0.897856	Brain_Cerebellum	FALSE
ZGLP1	-3.96739e-05	0.000309196	0.897902	Brain_Cerebellum	FALSE
ARHGAP27	3.74031e-05	0.000291678	0.897964	Brain_Cerebellum	FALSE
GNPTG	3.72158e-05	0.000290253	0.897976	KidneyCortex	FALSE
CYFIP2	3.94456e-05	0.000307706	0.897997	EsophagusMuscularis	FALSE
ASH1L-AS1	-4.02225e-05	0.000313787	0.898004	KidneyCortex	FALSE
NR4A3	-3.9711e-05	0.000309812	0.898009	Vagina	FALSE
GLYATL1B	-3.97347e-05	0.000310092	0.89804	CellsEBVTransformedLymphocytes	FALSE
NLRP3	4.01047e-05	0.00031319	0.898108	CellsCulturedFibroblasts	FALSE
MKNK1	-3.89788e-05	0.000304838	0.898254	Lung	FALSE
SERPINH1	3.93745e-05	0.000307982	0.898271	CellsCulturedFibroblasts	FALSE
MYCT1	-4.05012e-05	0.000316807	0.898274	KidneyCortex	FALSE
CCDC28A	3.84267e-05	0.000300875	0.898374	Pituitary	FALSE
AC112722.1	-4.51927e-05	0.000353928	0.898395	Testis	FALSE
TRIM15	4.03302e-05	0.00031621	0.898511	SkinNotSunExposed	FALSE
CPNE9	3.923e-05	0.00030763	0.898526	AdrenalGland	FALSE
AC020687.1	-3.8276e-05	0.000300381	0.898605	Testis	FALSE
SAP18	-3.77023e-05	0.000296141	0.898694	SkinSunExposed	FALSE
AL121970.1	-3.76604e-05	0.000296074	0.898783	Testis	FALSE
AC009495.1	-3.80751e-05	0.000299544	0.898853	Brain_CerebellarHemisphere	FALSE
RASAL3	-3.95462e-05	0.000311804	0.899075	MuscleSkeletal	FALSE
LINC01474	3.67387e-05	0.000289925	0.899164	ColonSigmoid	FALSE
LINC02356	-4.02923e-05	0.000318002	0.899174	Brain_CaudateBasalGanglia	FALSE
MAFB	-3.973e-05	0.000313769	0.89924	Uterus	FALSE
SAAL1	-3.62469e-05	0.000286262	0.899241	Brain_FrontalCortex	FALSE
AL133456.1	3.68075e-05	0.000290769	0.899268	Testis	FALSE
ADGRL3-AS1	3.80393e-05	0.00030052	0.899275	Testis	FALSE
RAP1GAP	-3.76809e-05	0.000297786	0.899307	WholeBlood	FALSE
AC093585.1	3.73456e-05	0.000295258	0.899349	Thyroid	FALSE
PKDCC	3.6966e-05	0.000292373	0.899388	Brain_CerebellarHemisphere	FALSE
LINC00567	4.13742e-05	0.000327244	0.89939	Uterus	FALSE
C19orf71	3.72283e-05	0.000294503	0.899407	Brain_Cerebellum	FALSE
NOVA2	3.86109e-05	0.000305573	0.899451	NerveTibial	FALSE
EFHD2	3.93636e-05	0.000311588	0.899469	Pituitary	FALSE
FALEC	-3.87978e-05	0.000307113	0.899471	EsophagusMucosa	FALSE
BACH2	3.81435e-05	0.000302019	0.899499	Brain_Amygdala	FALSE
TEN1	3.69727e-05	0.000292815	0.899522	Pituitary	FALSE
CCSAP	3.81948e-05	0.00030265	0.899573	Spleen	FALSE
AC010884.1	-3.78917e-05	0.000300341	0.899604	Brain_SpinalCord	FALSE
POTEG	-3.91786e-05	0.000310766	0.899676	Testis	FALSE
AC093843.1	3.79261e-05	0.00030086	0.899686	Thyroid	FALSE
AC048341.2	3.70595e-05	0.000294097	0.899723	Brain_AnteriorCingulateCortex	FALSE
AC079298.3	3.78885e-05	0.000300868	0.899787	Brain_SpinalCord	FALSE
AL512329.2	-3.64233e-05	0.000289242	0.89979	MinorSalivaryGland	FALSE
PNRC2	3.7911e-05	0.000301166	0.899827	ArteryAorta	FALSE
PNPO	-3.7374e-05	0.00029705	0.899877	Brain_Cortex	FALSE
AL161421.1	-3.82184e-05	0.000303778	0.899882	Prostate	FALSE
AC055733.2	-3.98226e-05	0.000316669	0.899926	Pituitary	FALSE
DMGDH	-3.73734e-05	0.000297231	0.899939	Brain_NucleusAccumbensBasalGanglia	FALSE
TADA2A	-3.80555e-05	0.00030278	0.89998	ArteryTibial	FALSE
Z83839.2	-3.87036e-05	0.000308068	0.900023	Prostate	FALSE
AC126696.1	3.85753e-05	0.000307076	0.900032	Testis	FALSE
ZDHHC20-IT1	-3.65916e-05	0.000291291	0.900034	Brain_SubstantiaNigra	FALSE
LINC01801	3.80834e-05	0.000303197	0.900044	Testis	FALSE
AL160237.1	-3.85425e-05	0.000306913	0.900064	Testis	FALSE
ZBP1	4.13914e-05	0.000329603	0.900065	Spleen	FALSE
RAB24	-3.73603e-05	0.000297554	0.900082	NerveTibial	FALSE
OPTN	3.64533e-05	0.00029042	0.900113	Brain_PutamenBasalGanglia	FALSE
LYPD5	3.79766e-05	0.00030256	0.900114	Testis	FALSE
TBX18	-3.82747e-05	0.000305098	0.900167	Testis	FALSE
Z97832.2	3.94419e-05	0.000314416	0.900172	Testis	FALSE
COLGALT2	3.73188e-05	0.000297649	0.900224	Spleen	FALSE
AC104695.3	-3.71943e-05	0.000296895	0.900304	KidneyCortex	FALSE
TLR3	-3.78199e-05	0.000301932	0.900318	EsophagusMucosa	FALSE
LINC01460	-3.73101e-05	0.000297973	0.900355	Ovary	FALSE
AL354754.1	-3.72901e-05	0.000297912	0.900388	MinorSalivaryGland	FALSE
AC009088.2	3.74646e-05	0.000299325	0.900394	Brain_Cerebellum	FALSE
C1QL4	3.99676e-05	0.000319362	0.900406	Testis	FALSE
SHMT2	-3.56909e-05	0.000285214	0.900415	MinorSalivaryGland	FALSE
SLC25A34	-3.74276e-05	0.000299116	0.900423	Brain_Cerebellum	FALSE
SLC12A7	-3.80693e-05	0.000304544	0.90052	WholeBlood	FALSE
LINC02714	3.74343e-05	0.000299507	0.900535	Brain_CerebellarHemisphere	FALSE
LRTOMT	3.71953e-05	0.000297635	0.900548	Brain_PutamenBasalGanglia	FALSE
TXNDC16	-3.58696e-05	0.000287099	0.900573	Testis	FALSE
ZNF552	3.71861e-05	0.00029774	0.900607	Testis	FALSE
DRD2	3.79311e-05	0.000303859	0.900657	KidneyCortex	FALSE
GAPLINC	3.82782e-05	0.000306899	0.900741	Uterus	FALSE
AC128709.3	-3.60727e-05	0.000289292	0.900767	Brain_SpinalCord	FALSE
AC007671.1	-3.5849e-05	0.000287647	0.900818	Brain_SubstantiaNigra	FALSE
YJEFN3	3.74443e-05	0.000300604	0.90087	ColonTransverse	FALSE
XKR5	-3.81867e-05	0.00030662	0.900888	Uterus	FALSE
TLE5	3.63532e-05	0.000291965	0.90091	EsophagusMucosa	FALSE
SPHK2	-3.86902e-05	0.000310778	0.900924	Prostate	FALSE
AC090796.1	-3.75816e-05	0.000301906	0.900935	Lung	FALSE
UBN2	-3.79573e-05	0.000304938	0.900939	Brain_Hippocampus	FALSE
LIPE	-3.6798e-05	0.000295671	0.900955	Brain_AnteriorCingulateCortex	FALSE
AC111182.1	3.75686e-05	0.000301906	0.900969	Brain_Cerebellum	FALSE
TUBB8	3.88746e-05	0.000312415	0.900973	Testis	FALSE
AL035634.1	3.91304e-05	0.000314907	0.90111	Testis	FALSE
FAM107A	-3.57877e-05	0.000288093	0.901139	NerveTibial	FALSE
IFNGR2	-3.75889e-05	0.000302608	0.901144	Brain_CerebellarHemisphere	FALSE
KMT2D	3.88125e-05	0.000312498	0.901157	Uterus	FALSE
AL645634.1	-3.70358e-05	0.000298195	0.901157	Testis	FALSE
BEND6	3.68141e-05	0.000296601	0.901221	CellsCulturedFibroblasts	FALSE
ZNF786	-3.64072e-05	0.000294137	0.901493	Brain_Hypothalamus	FALSE
REC8	-3.76637e-05	0.000304307	0.901499	CellsEBVTransformedLymphocytes	FALSE
PRKCB	3.657e-05	0.000295574	0.901533	ArteryTibial	FALSE
AC008443.1	-4.23131e-05	0.000342252	0.901607	CellsCulturedFibroblasts	FALSE
VPS35L	3.61511e-05	0.000292438	0.901617	Brain_FrontalCortex	FALSE
AC009269.4	-3.90283e-05	0.000315782	0.901638	Uterus	FALSE
SMNDC1	3.93735e-05	0.000319028	0.901777	MinorSalivaryGland	FALSE
TRPM4	3.65114e-05	0.000295839	0.901778	Spleen	FALSE
LRRN1	3.70169e-05	0.000300024	0.901807	Thyroid	FALSE
AC006116.6	-3.97705e-05	0.00032261	0.901888	Testis	FALSE
UBE2M	-3.56428e-05	0.000289128	0.901888	KidneyCortex	FALSE
GALR2	3.81051e-05	0.000309139	0.9019	Brain_FrontalCortex	FALSE
GPBAR1	3.64107e-05	0.000295433	0.901913	Testis	FALSE
MIF	3.72014e-05	0.000302022	0.901969	SkinSunExposed	FALSE
AC073655.1	-3.60726e-05	0.000292899	0.901983	WholeBlood	FALSE
AL359551.1	-3.8651e-05	0.00031411	0.902069	Uterus	FALSE
PFKM	3.74369e-05	0.000304265	0.902075	Brain_Cerebellum	FALSE
CARD10	3.67291e-05	0.000298873	0.902193	SkinSunExposed	FALSE
ADRB2	-3.68079e-05	0.000299699	0.902253	CellsCulturedFibroblasts	FALSE
EBF3	3.66049e-05	0.00029822	0.90231	Spleen	FALSE
AC008406.3	3.75115e-05	0.000305663	0.902328	EsophagusGastroEsophagealJunction	FALSE
AC008992.1	3.76084e-05	0.00030667	0.902397	Brain_FrontalCortex	FALSE
AC105398.1	-3.77401e-05	0.000307768	0.902404	NerveTibial	FALSE
AC007656.1	3.63906e-05	0.000296923	0.902457	Testis	FALSE
AL080313.2	3.96745e-05	0.000323727	0.902459	SmallIntestine	FALSE
COPS4	3.69528e-05	0.000301594	0.902484	Ovary	FALSE
AC126118.1	-3.6708e-05	0.000299749	0.902533	ArteryTibial	FALSE
DUSP6	3.72952e-05	0.00030455	0.902535	Brain_SpinalCord	FALSE
PI16	3.69065e-05	0.000301404	0.902544	Brain_SpinalCord	FALSE
MRPL37	3.76166e-05	0.000307273	0.902566	Brain_Cerebellum	FALSE
RMND5A	-3.8988e-05	0.000318616	0.902609	CellsEBVTransformedLymphocytes	FALSE
AL050341.2	-3.82706e-05	0.000312838	0.902635	Brain_AnteriorCingulateCortex	FALSE
AC012146.3	-3.56591e-05	0.00029177	0.902728	Brain_SpinalCord	FALSE
PGD	3.70533e-05	0.000303244	0.902749	CellsCulturedFibroblasts	FALSE
LINC02643	3.71507e-05	0.000304087	0.902764	Ovary	FALSE
LINC02172	-3.90798e-05	0.00031997	0.902792	Brain_Hippocampus	FALSE
LINC01555	3.76965e-05	0.000308734	0.90282	Testis	FALSE
AC068870.2	3.72923e-05	0.000305514	0.902849	CellsCulturedFibroblasts	FALSE
HMCN1	3.78975e-05	0.000310481	0.902851	HeartAtrialAppendage	FALSE
CXCL3	-3.47531e-05	0.000285081	0.902974	Brain_SubstantiaNigra	FALSE
PTPN3	-3.6726e-05	0.000301415	0.903022	Spleen	FALSE
LINC01983	3.66633e-05	0.000300928	0.903031	EsophagusMucosa	FALSE
ZBED9	3.74583e-05	0.000307547	0.90306	ArteryAorta	FALSE
MDFI	3.8091e-05	0.000312976	0.903132	Thyroid	FALSE
KIAA0586	-3.64085e-05	0.000299259	0.903167	Testis	FALSE
MYO3A	3.66128e-05	0.000300986	0.903182	EsophagusMucosa	FALSE
KRTAP13-4	3.56291e-05	0.000293007	0.903218	AdiposeSubcutaneous	FALSE
TMEM108	3.6985e-05	0.000304343	0.903276	Testis	FALSE
LINC01168	3.68568e-05	0.000303388	0.903308	NerveTibial	FALSE
CARNS1	-3.69563e-05	0.000304538	0.903413	ColonTransverse	FALSE
CHRNB3	-3.46667e-05	0.000285747	0.903438	Brain_Cerebellum	FALSE
LINC02363	-3.52594e-05	0.000290778	0.903487	WholeBlood	FALSE
AC109361.2	3.48386e-05	0.000287571	0.903574	Thyroid	FALSE
RASGRF2-AS1	-3.66599e-05	0.000302957	0.903686	Brain_SpinalCord	FALSE
UPK1A	3.92913e-05	0.000324733	0.903695	SkinSunExposed	FALSE
MRPL23	-3.51365e-05	0.000290405	0.903698	SkinSunExposed	FALSE
CCDC40	3.61098e-05	0.000298495	0.903713	NerveTibial	FALSE
AC116021.1	-3.52225e-05	0.000291267	0.903748	Prostate	FALSE
ZCCHC23	3.49127e-05	0.000288725	0.903755	Ovary	FALSE
AC093388.1	3.60532e-05	0.000298167	0.903758	Testis	FALSE
CD44-AS1	-3.49187e-05	0.000288861	0.903783	Spleen	FALSE
LINC02721	-3.90199e-05	0.000323261	0.903923	Testis	FALSE
BRD9	-3.61251e-05	0.000299322	0.903937	Brain_CerebellarHemisphere	FALSE
AC024337.2	-3.7013e-05	0.000306741	0.903957	Testis	FALSE
AC012464.3	3.61505e-05	0.000299616	0.903964	Brain_NucleusAccumbensBasalGanglia	FALSE
C20orf194	3.69251e-05	0.000306109	0.903987	Brain_NucleusAccumbensBasalGanglia	FALSE
SNX4	3.62551e-05	0.000300741	0.904046	Brain_Hypothalamus	FALSE
SHPK	3.48889e-05	0.00028958	0.904103	Brain_Hypothalamus	FALSE
RETREG3	-3.85318e-05	0.000319892	0.904125	Brain_SpinalCord	FALSE
ABCF3	-3.58003e-05	0.000297284	0.904147	ArteryAorta	FALSE
FUT8-AS1	-3.65141e-05	0.000303225	0.904152	Pituitary	FALSE
AC134980.2	3.95254e-05	0.000328328	0.904179	Testis	FALSE
EML4	3.4209e-05	0.000284267	0.904213	CellsCulturedFibroblasts	FALSE
GPR158	3.61814e-05	0.000300774	0.90425	Brain_SpinalCord	FALSE
CES4A	-3.67714e-05	0.000305768	0.904278	MinorSalivaryGland	FALSE
IRAK3	-3.56172e-05	0.000296281	0.904314	NerveTibial	FALSE
FAM66A	3.67613e-05	0.00030596	0.904364	Pituitary	FALSE
AC009107.2	3.62026e-05	0.000301344	0.904375	Uterus	FALSE
PABPN1L	-5.06855e-05	0.000421961	0.904389	Brain_CerebellarHemisphere	FALSE
PSMC6	-3.67191e-05	0.000305812	0.904427	WholeBlood	FALSE
NUTM2D	-3.7914e-05	0.000315817	0.904444	Testis	FALSE
PCARE	-3.61397e-05	0.000301082	0.904458	Brain_CaudateBasalGanglia	FALSE
LOX	-3.61603e-05	0.000301308	0.904475	Brain_SpinalCord	FALSE
AC092384.1	-3.70952e-05	0.00030914	0.904488	CellsEBVTransformedLymphocytes	FALSE
PFDN6	3.53311e-05	0.000294653	0.904557	Ovary	FALSE
AL050403.2	-3.67091e-05	0.000306162	0.904562	Testis	FALSE
MYRF	-3.58558e-05	0.000299316	0.904648	Liver	FALSE
AC009134.1	-3.71836e-05	0.000310414	0.904652	Testis	FALSE
VENTX	3.62063e-05	0.00030231	0.904669	Brain_SubstantiaNigra	FALSE
FYN	3.83341e-05	0.000320099	0.904676	CellsCulturedFibroblasts	FALSE
AF230666.1	3.56302e-05	0.00029753	0.904679	KidneyCortex	FALSE
CNTNAP4	3.53999e-05	0.000295742	0.904722	Brain_CerebellarHemisphere	FALSE
AC063919.1	-3.47431e-05	0.000290441	0.904783	EsophagusGastroEsophagealJunction	FALSE
ZBTB2	-3.59724e-05	0.00030075	0.904793	Testis	FALSE
STEAP1B	-3.68916e-05	0.000308557	0.904831	Brain_CaudateBasalGanglia	FALSE
TMEM11	-3.54472e-05	0.000296576	0.904863	SkinNotSunExposed	FALSE
TEX52	-3.60201e-05	0.000301464	0.904892	KidneyCortex	FALSE
CSNK2A2	-3.53223e-05	0.000295684	0.904912	CellsCulturedFibroblasts	FALSE
AL357673.2	3.89131e-05	0.000325758	0.904916	Brain_AnteriorCingulateCortex	FALSE
SLC38A6	3.40275e-05	0.000284868	0.904919	ArteryCoronary	FALSE
AL049548.1	3.78138e-05	0.00031661	0.904932	KidneyCortex	FALSE
AP1G1	-3.70631e-05	0.000310568	0.905007	KidneyCortex	FALSE
LINC02110	3.51052e-05	0.000294275	0.905043	Brain_Cerebellum	FALSE
AC007686.3	-3.62362e-05	0.000303765	0.905046	Brain_AnteriorCingulateCortex	FALSE
ACTBL2	3.60706e-05	0.000302421	0.90506	CellsCulturedFibroblasts	FALSE
PAK4	3.57307e-05	0.00029965	0.905084	Pancreas	FALSE
GLI2	3.76073e-05	0.000315457	0.905105	SkinNotSunExposed	FALSE
MIR762HG	-3.49093e-05	0.000293356	0.905276	Brain_SubstantiaNigra	FALSE
FGD4	-3.61842e-05	0.0003041	0.905285	Thyroid	FALSE
CYSLTR2	3.46787e-05	0.000291511	0.905306	SkinSunExposed	FALSE
SIN3A	-3.60291e-05	0.000303145	0.905394	Thyroid	FALSE
AC092119.2	3.45958e-05	0.000291133	0.905409	Ovary	FALSE
NCKAP5-AS2	-3.58547e-05	0.000301872	0.905454	AdrenalGland	FALSE
ZFAND5	-3.48894e-05	0.000293807	0.905474	ColonSigmoid	FALSE
IL32	-4.11801e-05	0.000346854	0.905494	Pancreas	FALSE
SIPA1L3	3.68209e-05	0.000310177	0.905506	HeartLeftVentricle	FALSE
ATP1A1	-3.40102e-05	0.000286592	0.905536	SmallIntestine	FALSE
MRTO4	3.66422e-05	0.000309329	0.905706	Testis	FALSE
RPL38	3.62737e-05	0.000306353	0.905747	MinorSalivaryGland	FALSE
PABPC1L	-3.73843e-05	0.00031583	0.905776	Brain_AnteriorCingulateCortex	FALSE
SMYD3	-3.49575e-05	0.000295643	0.905876	Thyroid	FALSE
BCL3	3.41865e-05	0.00028923	0.905911	Testis	FALSE
ZMYND12	3.43546e-05	0.000290669	0.905916	Testis	FALSE
AC025431.1	-3.74837e-05	0.000317628	0.906059	AdiposeVisceral	FALSE
SLC26A9	-3.57619e-05	0.000303192	0.906106	HeartAtrialAppendage	FALSE
AC097375.3	-3.4566e-05	0.000293216	0.906158	SkinSunExposed	FALSE
EIF3M	3.64027e-05	0.00030884	0.906172	Brain_Cerebellum	FALSE
P2RX4	-3.56787e-05	0.000302833	0.906214	CellsCulturedFibroblasts	FALSE
C6orf52	-3.76367e-05	0.000319621	0.906263	Spleen	FALSE
TEX36-AS1	-3.41589e-05	0.000290323	0.906339	Testis	FALSE
LINC00622	3.40546e-05	0.000289464	0.906347	KidneyCortex	FALSE
CCL15	3.91406e-05	0.000332906	0.906407	SkinNotSunExposed	FALSE
FABP3	-3.56767e-05	0.000303508	0.906426	Brain_Cerebellum	FALSE
TRIM66	-3.45255e-05	0.000293805	0.906455	Thyroid	FALSE
PML	-3.61878e-05	0.000308058	0.906487	WholeBlood	FALSE
AP000812.1	3.52177e-05	0.000299919	0.906524	SmallIntestine	FALSE
TAC1	3.74479e-05	0.00031901	0.906553	NerveTibial	FALSE
JAK3	3.54656e-05	0.000302203	0.906578	Brain_Cerebellum	FALSE
AL353997.2	4.07895e-05	0.000347651	0.9066	EsophagusMucosa	FALSE
AC023043.4	3.54673e-05	0.000302325	0.906611	Ovary	FALSE
GRAP2	3.54373e-05	0.000302253	0.906667	HeartAtrialAppendage	FALSE
CRYBA1	-3.66931e-05	0.000313487	0.906822	Brain_CerebellarHemisphere	FALSE
AC104137.1	3.51596e-05	0.00030039	0.906824	Thyroid	FALSE
ZBTB8B	3.48514e-05	0.00029781	0.90684	Testis	FALSE
PTPRZ1	-3.58265e-05	0.000306573	0.90697	Lung	FALSE
AP003064.2	3.48081e-05	0.00029786	0.906971	Prostate	FALSE
IER2	3.44443e-05	0.000294972	0.907041	Ovary	FALSE
NXPE3	3.56513e-05	0.000305387	0.907065	EsophagusMuscularis	FALSE
RAMP2	3.82783e-05	0.000327941	0.90708	CellsEBVTransformedLymphocytes	FALSE
AC010719.1	-3.80392e-05	0.000325958	0.907098	KidneyCortex	FALSE
CCDC88A	-3.58226e-05	0.000306984	0.907104	Testis	FALSE
AC069234.5	3.93817e-05	0.000337534	0.907118	Uterus	FALSE
POLR2E	3.47312e-05	0.000297788	0.907153	ArteryTibial	FALSE
ELK3	3.55124e-05	0.000304509	0.90716	Prostate	FALSE
FAM222A	3.69593e-05	0.000317062	0.907203	SkinSunExposed	FALSE
LINC01637	-3.64259e-05	0.000312577	0.907229	Brain_SpinalCord	FALSE
TICAM2	-3.67114e-05	0.000315082	0.907246	CellsCulturedFibroblasts	FALSE
ZNF239	3.58606e-05	0.000307873	0.907274	Testis	FALSE
FOXP2	3.51411e-05	0.000301767	0.907295	Pituitary	FALSE
TTF2	-4.0807e-05	0.000350428	0.907297	EsophagusMuscularis	FALSE
TMEM155	-3.50411e-05	0.000300956	0.90731	HeartLeftVentricle	FALSE
MAPKAPK3	-3.458e-05	0.000297041	0.907324	Thyroid	FALSE
FGF14-AS1	-3.50268e-05	0.000300995	0.90736	Brain_Cerebellum	FALSE
ZNF638	3.47218e-05	0.000298491	0.907396	ArteryTibial	FALSE
NBL1	3.46111e-05	0.000297546	0.907398	Brain_FrontalCortex	FALSE
HIVEP3	-3.60383e-05	0.000309841	0.907406	Brain_Cerebellum	FALSE
ZBTB24	-3.45983e-05	0.000297482	0.907412	Testis	FALSE
ERBB3	-3.51392e-05	0.000302133	0.907412	Brain_PutamenBasalGanglia	FALSE
C11orf87	-3.55927e-05	0.000306242	0.907475	Prostate	FALSE
CLYBL-AS1	3.66799e-05	0.000315677	0.907499	Testis	FALSE
GPX2	3.56477e-05	0.000306852	0.907516	NerveTibial	FALSE
TIMM10	3.4001e-05	0.000292719	0.907529	EsophagusMucosa	FALSE
GALNT5	-3.55131e-05	0.000305875	0.907571	ArteryAorta	FALSE
AADAC	-3.52928e-05	0.000303994	0.907576	AdiposeSubcutaneous	FALSE
RERG-IT1	3.53356e-05	0.000304573	0.90764	Uterus	FALSE
KCNJ8	3.59483e-05	0.00031001	0.907686	KidneyCortex	FALSE
KLRC2	-3.42057e-05	0.000295046	0.907706	Brain_AnteriorCingulateCortex	FALSE
IL20RA	-3.35571e-05	0.000289531	0.907731	EsophagusMucosa	FALSE
SCN5A	3.43693e-05	0.000296722	0.907787	WholeBlood	FALSE
BTC	3.41272e-05	0.000294707	0.907811	SkinSunExposed	FALSE
AL109910.1	3.42391e-05	0.00029571	0.907822	Spleen	FALSE
LINC02533	3.50536e-05	0.000302864	0.907859	Testis	FALSE
USP1	-3.37416e-05	0.000291675	0.907905	AdrenalGland	FALSE
LINC02666	3.48811e-05	0.000301635	0.907938	Prostate	FALSE
LINC01003	3.61144e-05	0.000312315	0.907942	Brain_Cerebellum	FALSE
RNF14	-3.39874e-05	0.00029421	0.908033	CellsCulturedFibroblasts	FALSE
CRYBG3	-3.54762e-05	0.000307148	0.908048	Thyroid	FALSE
CCL23	-3.58243e-05	0.000310168	0.908049	NerveTibial	FALSE
AC140118.1	3.46558e-05	0.000300145	0.908078	NerveTibial	FALSE
LINC02395	-3.44965e-05	0.000298835	0.908099	Testis	FALSE
AL513321.2	-3.44511e-05	0.000298634	0.908158	SkinNotSunExposed	FALSE
SPATA2	3.42955e-05	0.00029738	0.908187	SkinSunExposed	FALSE
AL157888.1	3.48561e-05	0.000302357	0.908222	SmallIntestine	FALSE
AC016586.1	-3.53171e-05	0.000306708	0.908327	SmallIntestine	FALSE
OXER1	3.49062e-05	0.000303247	0.90836	SmallIntestine	FALSE
EDRF1-DT	-3.43031e-05	0.00029811	0.908391	SmallIntestine	FALSE
MTCL1	-3.45943e-05	0.00030066	0.908397	Testis	FALSE
ACTRT3	3.49514e-05	0.000303849	0.908422	Pituitary	FALSE
UBBP4	-3.47317e-05	0.000302048	0.908455	KidneyCortex	FALSE
ICA1	-3.51322e-05	0.000305676	0.908499	Liver	FALSE
ABCG8	3.45202e-05	0.000300383	0.908508	ColonTransverse	FALSE
ZNF436	-3.60683e-05	0.000313942	0.908534	AdrenalGland	FALSE
AC099398.1	-3.32229e-05	0.000289208	0.908544	AdiposeSubcutaneous	FALSE
C17orf97	3.66833e-05	0.000319367	0.908554	CellsCulturedFibroblasts	FALSE
RBM28	-3.36872e-05	0.000293301	0.90856	MuscleSkeletal	FALSE
MSI1	-3.50472e-05	0.000305183	0.908572	SkinSunExposed	FALSE
AC027279.2	3.43949e-05	0.000299538	0.908583	Uterus	FALSE
ZNF90	-3.48919e-05	0.000303924	0.9086	Lung	FALSE
AC027307.3	3.44565e-05	0.0003002	0.908621	Brain_Cerebellum	FALSE
ZNF676	-3.42722e-05	0.000298679	0.908647	Testis	FALSE
HMGA2	3.37255e-05	0.000294034	0.908684	Testis	FALSE
SP2-AS1	-3.46636e-05	0.000302242	0.908693	Brain_Hippocampus	FALSE
WWTR1-IT1	3.67823e-05	0.000320796	0.908715	Ovary	FALSE
FOXO1	-3.60537e-05	0.000314979	0.90887	Brain_CerebellarHemisphere	FALSE
AOPEP	3.83216e-05	0.000335139	0.908964	SkinSunExposed	FALSE
UBE2Q2L	3.27535e-05	0.000286487	0.908978	Testis	FALSE
NCMAP	3.68546e-05	0.000322569	0.909037	Thyroid	FALSE
AC026471.1	3.52395e-05	0.000308498	0.909056	HeartAtrialAppendage	FALSE
CPSF4L	3.5118e-05	0.000307621	0.909111	AdiposeVisceral	FALSE
AL358944.1	3.33833e-05	0.00029264	0.909178	Brain_CaudateBasalGanglia	FALSE
STOML1	-3.45452e-05	0.000302854	0.909186	SmallIntestine	FALSE
LINC00408	3.60309e-05	0.00031599	0.909218	Testis	FALSE
AC008957.1	3.43694e-05	0.000301469	0.909233	CellsEBVTransformedLymphocytes	FALSE
SEPTIN4	-3.52526e-05	0.000309492	0.909314	AdrenalGland	FALSE
LINC01214	-3.50744e-05	0.000308147	0.909378	Testis	FALSE
FBXL2	3.32216e-05	0.000291872	0.909379	Testis	FALSE
KIAA0513	-3.39603e-05	0.00029843	0.909399	Spleen	FALSE
SULT1A1	-3.48665e-05	0.000306656	0.909477	WholeBlood	FALSE
RASL10B	-3.6063e-05	0.000317299	0.909511	Thyroid	FALSE
ZSCAN18	-3.49883e-05	0.000307925	0.909534	Brain_NucleusAccumbensBasalGanglia	FALSE
LINC02313	-3.46421e-05	0.000304888	0.909537	Testis	FALSE
NRG1	3.3982e-05	0.000299276	0.909597	Thyroid	FALSE
C16orf90	3.79705e-05	0.000334546	0.909636	Testis	FALSE
MCL1	3.50863e-05	0.000309189	0.909651	Testis	FALSE
AC091953.1	-3.65951e-05	0.000322538	0.909666	Testis	FALSE
AC027307.1	-3.51339e-05	0.000309679	0.909672	Brain_AnteriorCingulateCortex	FALSE
SGK2	-3.58932e-05	0.00031638	0.909674	Brain_SpinalCord	FALSE
WRN	3.29918e-05	0.000290852	0.909689	SkinSunExposed	FALSE
ABTB1	3.51163e-05	0.000309763	0.909742	Spleen	FALSE
AC092681.2	-3.54501e-05	0.000312722	0.909745	KidneyCortex	FALSE
PNPLA6	3.61241e-05	0.000318928	0.909819	Testis	FALSE
HIST1H2BL	4.88878e-05	0.000431639	0.909824	Prostate	FALSE
AC069185.1	3.41968e-05	0.000301948	0.90983	CellsCulturedFibroblasts	FALSE
PPP2R5B	-3.71725e-05	0.000328255	0.909838	Uterus	FALSE
AC024610.2	3.39876e-05	0.000300265	0.909879	Brain_Cerebellum	FALSE
TPRX1	3.38332e-05	0.000299196	0.909967	Testis	FALSE
NAF1	3.30591e-05	0.000292808	0.910107	MuscleSkeletal	FALSE
LINC02059	-3.43062e-05	0.000304021	0.910157	Testis	FALSE
AC006065.4	-3.47872e-05	0.000308322	0.910168	Testis	FALSE
AC135178.5	3.45153e-05	0.000306171	0.910243	Testis	FALSE
MICU3	3.37648e-05	0.000299547	0.910253	ArteryAorta	FALSE
TREX1	-3.44148e-05	0.000305317	0.910254	MuscleSkeletal	FALSE
USP42	-3.37476e-05	0.000299524	0.910292	Brain_SubstantiaNigra	FALSE
C3orf33	3.38219e-05	0.000300311	0.91033	HeartLeftVentricle	FALSE
GPR176-DT	-3.89135e-05	0.000345522	0.91033	Brain_SpinalCord	FALSE
AC022523.3	-3.30973e-05	0.000294833	0.910619	Testis	FALSE
ZCCHC17	3.57136e-05	0.000318211	0.91064	Brain_PutamenBasalGanglia	FALSE
PA2G4	-3.36253e-05	0.000300234	0.910826	SkinNotSunExposed	FALSE
AL662797.1	3.43118e-05	0.000306368	0.910827	Spleen	FALSE
PIAS1	3.26588e-05	0.00029173	0.910864	NerveTibial	FALSE
IL12RB2	3.37057e-05	0.000301717	0.911051	WholeBlood	FALSE
GRIK2	-3.32972e-05	0.000298126	0.911071	SkinNotSunExposed	FALSE
MIR205HG	3.41845e-05	0.000306114	0.911084	EsophagusMucosa	FALSE
NRXN1	3.87776e-05	0.000347357	0.911112	Testis	FALSE
SRPK1	3.36736e-05	0.000301902	0.91119	Pancreas	FALSE
BNIP1	-3.31145e-05	0.000296998	0.911222	CellsCulturedFibroblasts	FALSE
AC024243.1	-3.48883e-05	0.000312949	0.911234	Testis	FALSE
MYLK-AS1	-3.46882e-05	0.000311176	0.91124	Brain_FrontalCortex	FALSE
AC104024.2	-3.45573e-05	0.00031002	0.911246	NerveTibial	FALSE
RP9	-3.30652e-05	0.000296684	0.91126	Brain_NucleusAccumbensBasalGanglia	FALSE
PRG4	3.40401e-05	0.000305565	0.911299	HeartLeftVentricle	FALSE
HES6	3.2263e-05	0.000289615	0.9113	Pancreas	FALSE
CARD8-AS1	-3.48338e-05	0.000313098	0.911414	CellsCulturedFibroblasts	FALSE
TSBP1-AS1	3.79514e-05	0.000341368	0.911478	Brain_NucleusAccumbensBasalGanglia	FALSE
PLIN2	3.32697e-05	0.000299268	0.911482	CellsCulturedFibroblasts	FALSE
FAM131A	3.47389e-05	0.000312631	0.911523	Liver	FALSE
GRHL2	3.37678e-05	0.000303893	0.911524	KidneyCortex	FALSE
PAAF1	-3.35741e-05	0.000302249	0.911552	CellsCulturedFibroblasts	FALSE
SCAANT1	-3.50754e-05	0.000315968	0.911609	Liver	FALSE
MUCL1	-3.22307e-05	0.000290374	0.911619	Testis	FALSE
COL4A2-AS1	3.41463e-05	0.000307702	0.911639	Liver	FALSE
KAT7	-3.71253e-05	0.000334596	0.911652	CellsEBVTransformedLymphocytes	FALSE
LINC02453	3.25435e-05	0.000293392	0.911679	AdrenalGland	FALSE
NAV2-AS5	3.37546e-05	0.000304357	0.911692	Testis	FALSE
PHACTR3	-3.37895e-05	0.000304709	0.911703	AdiposeSubcutaneous	FALSE
AL589745.2	3.31823e-05	0.000299374	0.911744	Testis	FALSE
AATBC	3.20024e-05	0.00028893	0.911806	Testis	FALSE
ZNF121	-3.69432e-05	0.000333669	0.91184	CellsCulturedFibroblasts	FALSE
AC006538.3	-3.34371e-05	0.000302072	0.911861	Brain_SubstantiaNigra	FALSE
MYO7B	-3.37097e-05	0.000304578	0.911873	Spleen	FALSE
LINC01914	-3.30755e-05	0.000298968	0.911908	Brain_SpinalCord	FALSE
NKX1-2	-3.3039e-05	0.000298671	0.911918	Brain_Cerebellum	FALSE
DEFA4	-3.27029e-05	0.00029567	0.911929	Brain_SubstantiaNigra	FALSE
CACNA2D3-AS1	-3.27551e-05	0.000296331	0.911985	EsophagusMuscularis	FALSE
PHLPP2	3.35582e-05	0.000303784	0.912039	Testis	FALSE
AC092746.1	3.23582e-05	0.000293012	0.912066	WholeBlood	FALSE
AC114757.1	3.27803e-05	0.000296918	0.912091	Brain_CerebellarHemisphere	FALSE
SLC9C2	-3.64276e-05	0.000330206	0.912158	Pituitary	FALSE
AC103564.1	3.5224e-05	0.000319323	0.912165	Brain_AnteriorCingulateCortex	FALSE
SUPT16H	3.29323e-05	0.000298594	0.912179	Brain_Amygdala	FALSE
EEF1AKMT2	3.234e-05	0.000293355	0.912218	CellsCulturedFibroblasts	FALSE
AL353708.1	-3.32191e-05	0.00030134	0.912221	Brain_SpinalCord	FALSE
CCN5	3.33238e-05	0.000302328	0.912232	ArteryTibial	FALSE
RLF	3.53856e-05	0.00032106	0.912239	ArteryAorta	FALSE
AC016737.1	3.47732e-05	0.000315604	0.912267	Testis	FALSE
ABCC12	-3.33451e-05	0.000302725	0.912291	Brain_Amygdala	FALSE
DUSP11	3.38527e-05	0.00030736	0.912298	MinorSalivaryGland	FALSE
RPAIN	-3.38939e-05	0.000308012	0.912377	CellsCulturedFibroblasts	FALSE
NEK5	-3.17772e-05	0.000288884	0.91241	Pituitary	FALSE
KCNN4	3.32187e-05	0.000301999	0.912413	Testis	FALSE
PGA3	-3.34066e-05	0.000303736	0.912421	Stomach	FALSE
CSF1	-3.24294e-05	0.000294938	0.912447	MinorSalivaryGland	FALSE
AL133243.3	-3.36648e-05	0.000306248	0.912468	CellsEBVTransformedLymphocytes	FALSE
MAPRE3	3.29153e-05	0.000299448	0.912473	SkinSunExposed	FALSE
H2AFZ	3.37174e-05	0.000306803	0.91249	Vagina	FALSE
SPP1	-3.44579e-05	0.000313688	0.912531	Testis	FALSE
AC078820.1	-3.31893e-05	0.000302308	0.912579	EsophagusMucosa	FALSE
RNF148	-3.21331e-05	0.000292822	0.912619	KidneyCortex	FALSE
KNG1	3.29365e-05	0.000300147	0.91262	Brain_FrontalCortex	FALSE
LINC00467	3.34649e-05	0.000305008	0.912633	Testis	FALSE
TMEM19	3.2973e-05	0.000300714	0.912688	Brain_PutamenBasalGanglia	FALSE
AP003469.1	3.36474e-05	0.000306937	0.912709	Testis	FALSE
FAT1	-3.39858e-05	0.00031014	0.912741	NerveTibial	FALSE
OR10V1	4.0086e-05	0.000365858	0.912753	AdiposeSubcutaneous	FALSE
ACOT4	3.29183e-05	0.000300479	0.912764	Brain_Cortex	FALSE
GSX2	-3.41025e-05	0.000311346	0.91278	SkinSunExposed	FALSE
ALPP	3.16851e-05	0.000289368	0.912808	Testis	FALSE
AL358394.1	-3.27921e-05	0.000299773	0.912894	EsophagusMucosa	FALSE
TASOR	-3.29647e-05	0.000301618	0.91297	Uterus	FALSE
AC012508.1	3.26152e-05	0.000298595	0.913021	Brain_SpinalCord	FALSE
NEBL	3.54309e-05	0.000324407	0.91303	WholeBlood	FALSE
RARA-AS1	-3.19462e-05	0.000292584	0.913055	WholeBlood	FALSE
AC018742.1	3.36065e-05	0.000307792	0.913056	AdiposeSubcutaneous	FALSE
AL365273.1	3.28365e-05	0.000300899	0.913101	SkinNotSunExposed	FALSE
THEM4	3.35499e-05	0.000307527	0.913127	NerveTibial	FALSE
CD160	-3.35492e-05	0.000307869	0.913225	KidneyCortex	FALSE
LINC02117	-3.26141e-05	0.000299486	0.913282	Testis	FALSE
ALDH1A2	-3.20693e-05	0.000294686	0.913341	Liver	FALSE
ZNF136	3.35956e-05	0.000308766	0.913357	Brain_SubstantiaNigra	FALSE
LATS1	-3.26772e-05	0.000300553	0.913422	Brain_Cerebellum	FALSE
TCF3	3.26342e-05	0.000300462	0.913509	Pancreas	FALSE
FNDC3B	3.2583e-05	0.000300044	0.913525	Stomach	FALSE
PHLPP1	3.12553e-05	0.000287974	0.913572	CellsCulturedFibroblasts	FALSE
S100A10	3.32039e-05	0.000306034	0.913601	Spleen	FALSE
AC087500.2	3.13995e-05	0.000289545	0.913644	Testis	FALSE
AC023421.1	3.33235e-05	0.000307301	0.913648	KidneyCortex	FALSE
ELOVL1	-3.2612e-05	0.000300788	0.913661	SmallIntestine	FALSE
LINC02555	3.17782e-05	0.000293202	0.913692	WholeBlood	FALSE
ISG15	3.91951e-05	0.000361793	0.91373	CellsCulturedFibroblasts	FALSE
LINC02490	3.3062e-05	0.000305431	0.9138	Liver	FALSE
ADCK5	-3.21992e-05	0.000297498	0.913811	Spleen	FALSE
B3GNT8	3.25375e-05	0.000300632	0.913813	Brain_CerebellarHemisphere	FALSE
GAREM1	3.38745e-05	0.000313094	0.913843	AdrenalGland	FALSE
AC107074.1	3.38671e-05	0.000313094	0.913862	HeartLeftVentricle	FALSE
AL442663.3	-3.25673e-05	0.000301453	0.913969	MinorSalivaryGland	FALSE
GMFB	-3.28771e-05	0.000304447	0.914004	AdiposeVisceral	FALSE
ITLN2	3.28855e-05	0.000304883	0.914105	SkinSunExposed	FALSE
GSTM3	-3.17437e-05	0.000294409	0.914137	CellsCulturedFibroblasts	FALSE
SOX14	3.26858e-05	0.00030315	0.914138	Prostate	FALSE
LINC02004	-3.28515e-05	0.000304796	0.914169	Liver	FALSE
AL353801.1	3.28354e-05	0.000304648	0.914169	Testis	FALSE
AC093673.1	-3.20186e-05	0.000297923	0.914414	Brain_Cortex	FALSE
MBD3L2B	-3.10664e-05	0.000289397	0.914513	Testis	FALSE
LINC00706	-3.28832e-05	0.000306381	0.914529	Brain_SubstantiaNigra	FALSE
MIR7515HG	-3.24933e-05	0.000302871	0.914564	Testis	FALSE
AC079921.1	-3.3174e-05	0.000309621	0.914675	Testis	FALSE
GOLGA6D	4.60205e-05	0.00043025	0.914819	Testis	FALSE
ITGA9-AS1	-3.25389e-05	0.000304251	0.914831	SkinSunExposed	FALSE
AC122710.1	-3.23888e-05	0.000302904	0.914847	Testis	FALSE
AL031283.2	-3.10744e-05	0.0002908	0.914902	Lung	FALSE
SLC38A9	-3.7141e-05	0.000347804	0.914958	Brain_Cerebellum	FALSE
ZNF835	-3.29232e-05	0.000308397	0.914983	MuscleSkeletal	FALSE
HERC1	-3.26746e-05	0.000306344	0.915059	CellsEBVTransformedLymphocytes	FALSE
FUT8	-3.2467e-05	0.000304456	0.915075	Pituitary	FALSE
LINC00290	3.15181e-05	0.000295698	0.915115	Brain_FrontalCortex	FALSE
RRAGA	-3.5789e-05	0.00033579	0.915121	Testis	FALSE
MOS	-3.06e-05	0.000287882	0.91535	Brain_AnteriorCingulateCortex	FALSE
L1TD1	-3.21014e-05	0.000302326	0.915439	NerveTibial	FALSE
BLVRA	3.30014e-05	0.000310911	0.915468	Brain_CerebellarHemisphere	FALSE
CYP4F8	-3.19164e-05	0.000300879	0.915521	Prostate	FALSE
AC090197.1	-3.19965e-05	0.000301986	0.91562	Brain_Cerebellum	FALSE
AC008663.1	3.25383e-05	0.000307162	0.915636	Testis	FALSE
MICU2	3.09235e-05	0.000292104	0.91569	Thyroid	FALSE
MXRA7	3.42693e-05	0.000323765	0.915705	NerveTibial	FALSE
CEP44	-3.21501e-05	0.000303939	0.915759	Thyroid	FALSE
PPP1R37	3.18088e-05	0.000300863	0.915801	EsophagusMucosa	FALSE
POLE3	3.0156e-05	0.00028524	0.915804	MinorSalivaryGland	FALSE
AL356020.1	-3.18625e-05	0.000301417	0.915814	Testis	FALSE
SPNS1	3.05392e-05	0.000289001	0.915843	CellsEBVTransformedLymphocytes	FALSE
FAM187B	3.15972e-05	0.000299111	0.915871	Testis	FALSE
ZNF98	3.18509e-05	0.00030154	0.915878	Pancreas	FALSE
PTPRG	3.21404e-05	0.000304287	0.91588	CellsCulturedFibroblasts	FALSE
SPPL2A	3.11097e-05	0.000294533	0.915881	CellsCulturedFibroblasts	FALSE
AC027097.1	3.15667e-05	0.00029897	0.915912	KidneyCortex	FALSE
CTXND1	-3.31164e-05	0.000313821	0.915958	HeartLeftVentricle	FALSE
ZNF561-AS1	3.13457e-05	0.000297153	0.91599	HeartAtrialAppendage	FALSE
LINC01017	3.10009e-05	0.000293929	0.916003	Testis	FALSE
MPHOSPH6	-3.0599e-05	0.000290155	0.916013	Spleen	FALSE
TAF12	3.2901e-05	0.000312032	0.916026	MinorSalivaryGland	FALSE
STOM	3.69361e-05	0.00035043	0.916057	Ovary	FALSE
JPT1	-3.19075e-05	0.000303065	0.916152	SkinSunExposed	FALSE
LINC02024	3.53373e-05	0.000335875	0.91621	Testis	FALSE
TDRD5	-3.13072e-05	0.000297657	0.916234	Pituitary	FALSE
DNM1L	3.11695e-05	0.000296596	0.916304	Testis	FALSE
SEMA6A-AS2	3.09689e-05	0.000294778	0.91633	Brain_SpinalCord	FALSE
LINC02503	3.21831e-05	0.000306423	0.916354	Testis	FALSE
NEFM	3.19365e-05	0.000304208	0.91639	EsophagusMucosa	FALSE
LINC01231	-3.18794e-05	0.000303737	0.91641	Brain_CerebellarHemisphere	FALSE
RBPJL	3.22105e-05	0.000307018	0.916444	KidneyCortex	FALSE
ATAD3A	-3.20741e-05	0.00030592	0.9165	Brain_SpinalCord	FALSE
ADRA2A	-3.15142e-05	0.000300743	0.916544	Brain_NucleusAccumbensBasalGanglia	FALSE
FDXACB1	-3.19876e-05	0.000305263	0.916545	Spleen	FALSE
SHISAL1	-3.19794e-05	0.00030519	0.916547	NerveTibial	FALSE
TTBK1	-3.05886e-05	0.000291965	0.91656	SmallIntestine	FALSE
ACBD7	3.1358e-05	0.000299452	0.9166	NerveTibial	FALSE
TNRC6C-AS1	3.32217e-05	0.000317347	0.916625	WholeBlood	FALSE
AC100830.3	-3.12207e-05	0.00029828	0.916639	Brain_Hypothalamus	FALSE
ASPA	3.20899e-05	0.000306664	0.91666	AdrenalGland	FALSE
AC079766.1	3.27185e-05	0.000312732	0.916676	Brain_Cortex	FALSE
SUPT7L	3.04968e-05	0.000291499	0.916677	Uterus	FALSE
LINC00487	-3.03713e-05	0.000290672	0.916784	Brain_PutamenBasalGanglia	FALSE
MYDGF	3.34065e-05	0.000319926	0.916837	Pancreas	FALSE
FAM200B	3.09865e-05	0.000296841	0.916862	Brain_CerebellarHemisphere	FALSE
AC104794.3	3.16808e-05	0.00030354	0.916875	SkinSunExposed	FALSE
SLC25A12	3.26198e-05	0.000312959	0.916987	Brain_CerebellarHemisphere	FALSE
AL161729.3	3.0017e-05	0.000288048	0.917004	Pituitary	FALSE
VAV3-AS1	-3.18476e-05	0.000305809	0.917057	Spleen	FALSE
COLEC12	3.16419e-05	0.000304212	0.91716	Brain_Cerebellum	FALSE
FBXW12	3.15828e-05	0.000303672	0.917167	Testis	FALSE
AL450344.3	3.23152e-05	0.000310916	0.917221	Testis	FALSE
LINC02035	-3.1654e-05	0.000304608	0.917235	Brain_Cerebellum	FALSE
HIST2H4A	3.12501e-05	0.00030078	0.917252	Prostate	FALSE
MLF1	-3.06605e-05	0.000295225	0.917285	HeartLeftVentricle	FALSE
SELENOP	-3.20976e-05	0.000309126	0.917302	EsophagusMucosa	FALSE
ECE2	3.17757e-05	0.000306339	0.917386	Pituitary	FALSE
TSN	-3.01638e-05	0.000290964	0.917433	Brain_SpinalCord	FALSE
LINC02159	3.10742e-05	0.000299806	0.917449	MinorSalivaryGland	FALSE
AXIN1	-3.13711e-05	0.000302996	0.917538	Testis	FALSE
NCL	3.16392e-05	0.000305677	0.917562	Brain_SpinalCord	FALSE
AL358333.2	-3.85411e-05	0.000372396	0.91757	Testis	FALSE
SLC16A6	-3.06818e-05	0.000296561	0.917599	SkinSunExposed	FALSE
CDH11	3.16936e-05	0.000306565	0.917659	HeartAtrialAppendage	FALSE
SRGN	3.14195e-05	0.000303984	0.917678	NerveTibial	FALSE
PHF23	3.15676e-05	0.000305497	0.9177	Brain_SpinalCord	FALSE
RAB1A	3.13703e-05	0.000303695	0.917729	Brain_NucleusAccumbensBasalGanglia	FALSE
ROR1	3.13848e-05	0.00030413	0.917808	Brain_Cerebellum	FALSE
FBXO27	3.08395e-05	0.000299023	0.917857	SkinSunExposed	FALSE
LINC01075	3.17185e-05	0.000307875	0.917944	Testis	FALSE
AL731563.3	3.60678e-05	0.000350154	0.917959	Brain_CerebellarHemisphere	FALSE
AL160408.6	3.08988e-05	0.000300874	0.918204	Thyroid	FALSE
HERC3	-3.28134e-05	0.000319549	0.918212	Brain_AnteriorCingulateCortex	FALSE
AP002761.2	3.14631e-05	0.00030692	0.91835	CellsEBVTransformedLymphocytes	FALSE
AC027271.1	-2.93557e-05	0.000286417	0.918366	Brain_Amygdala	FALSE
TANC2	-3.04549e-05	0.000297427	0.918444	Spleen	FALSE
AC011479.2	3.07303e-05	0.000300144	0.918451	MuscleSkeletal	FALSE
AC027348.1	-3.06553e-05	0.0002995	0.918475	Pituitary	FALSE
MAP3K14	-3.41676e-05	0.000333879	0.918491	Brain_Cerebellum	FALSE
AL035696.3	-3.1307e-05	0.000305953	0.918498	Brain_AnteriorCingulateCortex	FALSE
AL133304.2	3.11039e-05	0.000304046	0.918519	Thyroid	FALSE
MARCH5	3.03909e-05	0.000297121	0.918531	ColonTransverse	FALSE
TBRG4	3.12193e-05	0.000305239	0.918536	Testis	FALSE
OR2T33	-3.00113e-05	0.000293514	0.91856	Thyroid	FALSE
FLYWCH2	-3.07144e-05	0.000300483	0.918585	WholeBlood	FALSE
RESP18	3.14098e-05	0.000307646	0.91868	Brain_CaudateBasalGanglia	FALSE
LINC01564	2.9497e-05	0.000289032	0.918714	EsophagusMucosa	FALSE
CDK20	3.0119e-05	0.000295134	0.918716	CellsCulturedFibroblasts	FALSE
AC084855.2	3.02956e-05	0.000297039	0.918763	Brain_FrontalCortex	FALSE
LINC01588	3.02756e-05	0.000296881	0.918774	Uterus	FALSE
TMEM126B	3.04737e-05	0.000298933	0.918803	Pituitary	FALSE
AC134312.1	-3.07448e-05	0.000301699	0.918832	Testis	FALSE
LINC02844	3.10976e-05	0.000305341	0.918879	Testis	FALSE
AC008808.2	2.9287e-05	0.000287662	0.918907	Prostate	FALSE
MKRN3	3.05217e-05	0.00029994	0.918948	ColonSigmoid	FALSE
PRPF4	2.93879e-05	0.000289064	0.919022	Thyroid	FALSE
GRB14	3.05504e-05	0.000300508	0.919025	Spleen	FALSE
C7orf31	3.02063e-05	0.000297381	0.919095	Pituitary	FALSE
KIAA0232	3.16668e-05	0.000311879	0.919126	Brain_SubstantiaNigra	FALSE
MAPK8IP2	3.04969e-05	0.000300389	0.919134	Brain_Cerebellum	FALSE
NCMAP-DT	-3.07339e-05	0.000302917	0.919186	Pituitary	FALSE
AC116651.1	3.01731e-05	0.000297396	0.919187	WholeBlood	FALSE
AC027575.2	3.09034e-05	0.000304635	0.919198	Spleen	FALSE
HMOX2	3.15811e-05	0.00031134	0.919204	Spleen	FALSE
C5orf47	-2.90111e-05	0.00028649	0.919341	Testis	FALSE
AC103855.1	3.0583e-05	0.000302094	0.919363	Testis	FALSE
NOL4	3.20865e-05	0.000317496	0.919502	Brain_SubstantiaNigra	FALSE
AL359643.3	-3.14125e-05	0.000310835	0.919504	CellsEBVTransformedLymphocytes	FALSE
STRA6	-3.07749e-05	0.000304617	0.919528	Brain_FrontalCortex	FALSE
SON	-3.06272e-05	0.000303203	0.919541	Ovary	FALSE
AC022150.2	-3.18271e-05	0.00031522	0.919576	Testis	FALSE
KLHL31	2.95493e-05	0.000292857	0.91963	Testis	FALSE
LMNTD1	2.99207e-05	0.000296816	0.919705	Testis	FALSE
AKR1B1	3.13798e-05	0.000311567	0.919776	HeartAtrialAppendage	FALSE
FAM222B	3.08121e-05	0.000306113	0.919824	Testis	FALSE
RPS6KA2	-3.19302e-05	0.000317323	0.91985	AdrenalGland	FALSE
U47924.2	-3.04458e-05	0.000303043	0.919974	Brain_PutamenBasalGanglia	FALSE
LINC01915	3.03269e-05	0.000301911	0.919988	Brain_CerebellarHemisphere	FALSE
AC083841.2	-3.19074e-05	0.000317908	0.920054	Vagina	FALSE
MUCL3	3.02945e-05	0.00030212	0.920128	NerveTibial	FALSE
TTC32	3.29302e-05	0.000328705	0.920201	CellsCulturedFibroblasts	FALSE
AC104211.1	2.90429e-05	0.000290011	0.92023	Brain_AnteriorCingulateCortex	FALSE
AC092535.5	-3.13977e-05	0.000314286	0.920423	Spleen	FALSE
ORC1	3.11486e-05	0.000312023	0.920481	Brain_SubstantiaNigra	FALSE
LINC02847	-3.34327e-05	0.000334938	0.920489	Testis	FALSE
PRDM16-DT	3.00947e-05	0.000301521	0.920496	KidneyCortex	FALSE
KLK3	-3.35089e-05	0.000335929	0.920543	Thyroid	FALSE
AC093732.1	-3.51422e-05	0.000352631	0.920617	Testis	FALSE
RNH1	2.9146e-05	0.000292505	0.920628	Brain_CerebellarHemisphere	FALSE
ZNF550	3.00597e-05	0.000301767	0.920653	Liver	FALSE
ZFPM2-AS1	2.9991e-05	0.000301228	0.920692	Brain_PutamenBasalGanglia	FALSE
AMH	3.40936e-05	0.00034256	0.920721	EsophagusMuscularis	FALSE
AC092691.1	2.93681e-05	0.000295334	0.920789	AdrenalGland	FALSE
PHACTR2-AS1	2.96546e-05	0.000298219	0.92079	Brain_CerebellarHemisphere	FALSE
ALX3	2.87962e-05	0.000289647	0.920806	Brain_Cerebellum	FALSE
AL121672.3	2.97809e-05	0.000299736	0.920855	Brain_NucleusAccumbensBasalGanglia	FALSE
FOXM1	-2.99388e-05	0.000301479	0.920895	Brain_CerebellarHemisphere	FALSE
AC100771.2	-2.93319e-05	0.000295568	0.920949	ArteryAorta	FALSE
TMEM72-AS1	-2.91437e-05	0.000293748	0.920969	Brain_Cerebellum	FALSE
LINC02254	-2.98549e-05	0.00030098	0.920986	BreastMammary	FALSE
TMEM94	-2.93012e-05	0.00029547	0.921005	ArteryTibial	FALSE
DNM3	2.95871e-05	0.000298413	0.921021	Brain_CerebellarHemisphere	FALSE
TNP2	-2.95646e-05	0.00029819	0.921022	Testis	FALSE
EZH1	-3.02078e-05	0.000304779	0.921048	Brain_CerebellarHemisphere	FALSE
TMX2	2.98147e-05	0.0003009	0.921071	WholeBlood	FALSE
FPGS	2.86976e-05	0.000289627	0.921071	CellsCulturedFibroblasts	FALSE
MT3	-2.91684e-05	0.000294602	0.921131	NerveTibial	FALSE
NCBP2AS2	2.87964e-05	0.000290967	0.921164	CellsEBVTransformedLymphocytes	FALSE
SRP19	2.93371e-05	0.000296532	0.921191	Testis	FALSE
LINC02469	-2.97222e-05	0.000300572	0.92123	Uterus	FALSE
C9orf57	2.9944e-05	0.000302841	0.921236	Testis	FALSE
MAST3	2.9354e-05	0.0002969	0.921243	ArteryAorta	FALSE
NR2C2AP	-3.18767e-05	0.000322429	0.921246	Pancreas	FALSE
KLC3	-2.87979e-05	0.000291399	0.921276	Brain_CaudateBasalGanglia	FALSE
TXNRD2	-2.96477e-05	0.00030002	0.921282	Testis	FALSE
AL138960.1	-2.91414e-05	0.000295018	0.921315	Brain_SubstantiaNigra	FALSE
RIMKLA	-3.08974e-05	0.000312844	0.921327	Brain_SpinalCord	FALSE
TCTN1	-2.95462e-05	0.000299249	0.921349	MuscleSkeletal	FALSE
LINC02345	3.11517e-05	0.000315612	0.921375	Testis	FALSE
ZMYM1	-3.42604e-05	0.00034724	0.921405	MinorSalivaryGland	FALSE
AC007370.2	3.00384e-05	0.000304605	0.921445	Liver	FALSE
LINC02389	-2.93982e-05	0.000298183	0.921463	Pancreas	FALSE
AL133371.1	3.1007e-05	0.000314536	0.921472	Testis	FALSE
FAM207A	2.94319e-05	0.000298572	0.921476	CellsCulturedFibroblasts	FALSE
AL590729.1	-2.89437e-05	0.000293716	0.921501	BreastMammary	FALSE
AP001020.3	-2.8377e-05	0.000288056	0.921526	CellsCulturedFibroblasts	FALSE
AC009152.1	3.01096e-05	0.000305874	0.921585	Vagina	FALSE
DAB2	-3.07575e-05	0.000312677	0.92164	Brain_CerebellarHemisphere	FALSE
AC010139.1	2.91338e-05	0.000296172	0.92164	Testis	FALSE
COLQ	3.05843e-05	0.00031093	0.921643	Brain_Cerebellum	FALSE
RNF10	2.93605e-05	0.000298503	0.921647	Pituitary	FALSE
FBLL1	2.95398e-05	0.000300394	0.921665	Prostate	FALSE
DUXB	3.09793e-05	0.000315544	0.921792	Testis	FALSE
EBF2	2.9237e-05	0.000297967	0.921836	Brain_PutamenBasalGanglia	FALSE
ATRNL1	-2.89985e-05	0.000295732	0.921888	MuscleSkeletal	FALSE
AC116407.1	3.08423e-05	0.000314611	0.921906	SmallIntestine	FALSE
SECTM1	2.96439e-05	0.000302488	0.921932	EsophagusMucosa	FALSE
CACTIN-AS1	2.90639e-05	0.000296698	0.921966	ArteryTibial	FALSE
GPRC6A	-3.02624e-05	0.000309265	0.922049	KidneyCortex	FALSE
HSP90B1	-2.95275e-05	0.000301804	0.922062	CellsCulturedFibroblasts	FALSE
AC009053.3	2.82515e-05	0.000289067	0.922144	Brain_Cerebellum	FALSE
PYCR1	3.00095e-05	0.000307069	0.922148	Brain_SubstantiaNigra	FALSE
ITGA4	-2.96846e-05	0.000303932	0.922196	WholeBlood	FALSE
CENPH	-2.9319e-05	0.000300492	0.922274	EsophagusMucosa	FALSE
AL358072.1	2.87079e-05	0.000294245	0.922278	Prostate	FALSE
LINC02277	2.97873e-05	0.000305549	0.922339	Testis	FALSE
PFKFB4	3.20928e-05	0.000329216	0.922343	Brain_Hypothalamus	FALSE
XDH	2.96511e-05	0.000304339	0.922387	EsophagusMucosa	FALSE
AP005482.3	3.27181e-05	0.000336076	0.922446	Brain_Amygdala	FALSE
SIX6	3.12815e-05	0.00032135	0.922454	MuscleSkeletal	FALSE
STPG2	-2.91645e-05	0.000299825	0.922511	Testis	FALSE
TRIM65	2.84568e-05	0.00029267	0.922543	Brain_Cerebellum	FALSE
CPSF6	3.09582e-05	0.000318467	0.92256	Brain_CerebellarHemisphere	FALSE
CC2D2A	3.06031e-05	0.000315061	0.92262	Brain_PutamenBasalGanglia	FALSE
ZNF737	2.91738e-05	0.000300568	0.922677	Spleen	FALSE
COPE	-2.97242e-05	0.000306259	0.922682	Brain_Cerebellum	FALSE
SINHCAF	-3.01733e-05	0.00031096	0.9227	Brain_CerebellarHemisphere	FALSE
AL451165.2	3.11086e-05	0.00032074	0.922734	Brain_FrontalCortex	FALSE
SERPINA12	3.0207e-05	0.000311567	0.922765	SkinNotSunExposed	FALSE
LINC02417	-3.00992e-05	0.000311035	0.922908	KidneyCortex	FALSE
ADGB	2.8625e-05	0.000295832	0.922917	Testis	FALSE
RNF224	2.96961e-05	0.000307012	0.922944	Testis	FALSE
LINC01704	-2.92771e-05	0.000302908	0.923002	Testis	FALSE
ATF7IP2	-2.97845e-05	0.000308994	0.923209	SkinNotSunExposed	FALSE
PPFIBP2	2.89569e-05	0.000300437	0.923217	AdrenalGland	FALSE
OXA1L	2.8135e-05	0.000292173	0.923286	CellsCulturedFibroblasts	FALSE
TTLL3	-2.93064e-05	0.000304722	0.923383	CellsCulturedFibroblasts	FALSE
RNASE13	-2.94084e-05	0.000306	0.923437	Vagina	FALSE
AC022655.1	3.00716e-05	0.000313022	0.923466	Testis	FALSE
AL023803.2	2.92178e-05	0.000304249	0.923495	EsophagusMuscularis	FALSE
AC091962.1	-2.97301e-05	0.000309706	0.923525	Testis	FALSE
ICAM5	2.93039e-05	0.000305301	0.923534	CellsCulturedFibroblasts	FALSE
AC074050.4	-2.79616e-05	0.000291333	0.923538	Prostate	FALSE
AC147651.1	2.8482e-05	0.000296815	0.923554	Pituitary	FALSE
TTLL9	-2.82829e-05	0.00029475	0.923556	Testis	FALSE
AL392172.1	-2.94982e-05	0.00030742	0.923557	NerveTibial	FALSE
AC092902.2	2.99508e-05	0.000312489	0.923643	ColonTransverse	FALSE
RFPL3	2.84983e-05	0.000297556	0.9237	Brain_Cerebellum	FALSE
ACIN1	-2.95939e-05	0.000309245	0.923761	Brain_NucleusAccumbensBasalGanglia	FALSE
GTF3C3	-2.71547e-05	0.000283913	0.923803	WholeBlood	FALSE
LINC01792	3.15666e-05	0.000330151	0.923829	Brain_Hippocampus	FALSE
ABCB4	-2.94709e-05	0.000308515	0.923898	Testis	FALSE
CNIH4	-2.8263e-05	0.000296102	0.923957	AdiposeSubcutaneous	FALSE
LRRC20	2.96221e-05	0.000310501	0.923996	SkinNotSunExposed	FALSE
AC062004.1	2.9768e-05	0.000312116	0.924018	AdiposeSubcutaneous	FALSE
CELA2B	2.92014e-05	0.000306458	0.924087	AdrenalGland	FALSE
AL023803.3	-3.07322e-05	0.000322591	0.924103	EsophagusGastroEsophagealJunction	FALSE
AF106564.1	2.89639e-05	0.000304047	0.924107	EsophagusMucosa	FALSE
PGM5P3-AS1	2.93407e-05	0.000308019	0.924112	Spleen	FALSE
MICAL1	2.96474e-05	0.000311391	0.924149	EsophagusGastroEsophagealJunction	FALSE
AL121796.1	2.96984e-05	0.000312419	0.924268	SmallIntestine	FALSE
TP63	-2.86465e-05	0.000301435	0.924288	NerveTibial	FALSE
NT5C3B	2.89765e-05	0.00030511	0.924338	WholeBlood	FALSE
LCN15	2.90754e-05	0.000306179	0.924345	Brain_AnteriorCingulateCortex	FALSE
Z92544.2	2.85929e-05	0.000301117	0.92435	Brain_Cerebellum	FALSE
GLRA3	-2.88854e-05	0.000304577	0.924444	Pituitary	FALSE
SPATA6L	2.80399e-05	0.000295774	0.924473	SkinNotSunExposed	FALSE
R3HCC1	-2.91391e-05	0.000307602	0.92453	CellsCulturedFibroblasts	FALSE
ELP4	2.98434e-05	0.00031505	0.924533	AdiposeVisceral	FALSE
AL161734.1	-2.95081e-05	0.000312009	0.924653	Brain_Hippocampus	FALSE
AC126768.1	-2.78975e-05	0.000295392	0.924758	EsophagusMucosa	FALSE
AC006111.2	-2.84936e-05	0.000301717	0.924761	KidneyCortex	FALSE
MAD1L1	-2.96452e-05	0.000314056	0.924796	WholeBlood	FALSE
TMEM14B	2.88762e-05	0.000305965	0.92481	KidneyCortex	FALSE
HERC4	-3.01806e-05	0.000319826	0.924819	Testis	FALSE
B4GALT2	-2.91822e-05	0.000309372	0.92485	CellsCulturedFibroblasts	FALSE
AC012645.2	2.90601e-05	0.000308243	0.92489	NerveTibial	FALSE
MHENCR	-2.88986e-05	0.000306582	0.924902	Lung	FALSE
SLC22A9	-2.86916e-05	0.000304506	0.924932	Brain_Amygdala	FALSE
GGA1	3.13966e-05	0.000333261	0.924942	WholeBlood	FALSE
HDGFL2	-2.82705e-05	0.000300132	0.924956	Prostate	FALSE
AAR2	-2.86993e-05	0.000305238	0.925092	KidneyCortex	FALSE
TMEM39B	-2.80781e-05	0.000298662	0.925099	EsophagusMuscularis	FALSE
AC007622.2	-2.84645e-05	0.000303035	0.925164	Testis	FALSE
DMRT3	3.00241e-05	0.000319796	0.9252	Thyroid	FALSE
PCCA-DT	2.81578e-05	0.000300201	0.925271	ColonSigmoid	FALSE
AL355607.2	2.81357e-05	0.000300014	0.925283	SkinSunExposed	FALSE
AADACL4	2.92829e-05	0.000312416	0.925324	AdiposeVisceral	FALSE
AC073476.3	-2.76876e-05	0.000295699	0.9254	Uterus	FALSE
AC096576.3	2.81342e-05	0.00030054	0.925417	Testis	FALSE
GRASP	-2.75963e-05	0.000295033	0.925478	KidneyCortex	FALSE
GPR148	-3.74666e-05	0.000402001	0.925745	Brain_Cerebellum	FALSE
AC007780.1	-2.77343e-05	0.000297761	0.92579	Pancreas	FALSE
NPIPB4	2.78645e-05	0.000299286	0.925822	MinorSalivaryGland	FALSE
POP4	2.74072e-05	0.000294384	0.925824	Testis	FALSE
LINC00939	2.81258e-05	0.000302166	0.92584	Pancreas	FALSE
SLC2A10	2.80544e-05	0.000301512	0.925868	AdrenalGland	FALSE
TRAF7	-2.79136e-05	0.00030005	0.92588	Brain_Hypothalamus	FALSE
ZNF668	-2.7666e-05	0.000297574	0.925926	WholeBlood	FALSE
UBXN6	2.69261e-05	0.000289749	0.92596	HeartAtrialAppendage	FALSE
RLN2	2.78746e-05	0.000299988	0.925968	CellsEBVTransformedLymphocytes	FALSE
SMAD9	2.75688e-05	0.000296748	0.925981	Brain_NucleusAccumbensBasalGanglia	FALSE
FRG1-DT	-2.78347e-05	0.0002998	0.926028	Thyroid	FALSE
AL162391.1	2.71998e-05	0.000292999	0.926037	Brain_SpinalCord	FALSE
TFPT	2.84909e-05	0.000307069	0.926076	Spleen	FALSE
PCLO	2.77484e-05	0.000299485	0.926179	KidneyCortex	FALSE
LYPD6B	2.85611e-05	0.000308395	0.926212	AdiposeVisceral	FALSE
AC078906.1	2.87029e-05	0.000310211	0.926279	ArteryCoronary	FALSE
MYO1H	2.81358e-05	0.00030409	0.926281	Lung	FALSE
AC039056.1	-2.72439e-05	0.000294521	0.926299	Testis	FALSE
AC068075.1	-2.87537e-05	0.000310927	0.926319	Testis	FALSE
LEMD2	-2.7796e-05	0.000300584	0.926322	Brain_Cerebellum	FALSE
AC008735.2	-2.78125e-05	0.000300779	0.926326	Brain_SpinalCord	FALSE
SEBOX	-3.0423e-05	0.000329166	0.926361	Liver	FALSE
LINC01277	2.77118e-05	0.000300105	0.926428	SmallIntestine	FALSE
LIN52	2.95819e-05	0.000320518	0.926465	Testis	FALSE
AC093248.1	2.69587e-05	0.0002921	0.926466	Testis	FALSE
LINC02837	-2.75956e-05	0.000299177	0.926509	Testis	FALSE
AC141586.2	2.90399e-05	0.000315073	0.926564	Brain_Cerebellum	FALSE
AC011511.5	-2.68688e-05	0.000291688	0.926607	Liver	FALSE
C3orf35	-2.73355e-05	0.00029696	0.926658	Brain_SpinalCord	FALSE
OVCH2	2.88705e-05	0.000313725	0.926679	SkinSunExposed	FALSE
MYOCD	-2.77774e-05	0.000301882	0.926687	Prostate	FALSE
HOOK3	2.87874e-05	0.000312889	0.926694	EsophagusMuscularis	FALSE
TXLNB	2.74314e-05	0.000298369	0.926748	CellsCulturedFibroblasts	FALSE
AC011389.2	-2.85623e-05	0.000310738	0.926764	Testis	FALSE
RGS1	2.68982e-05	0.000292709	0.926782	EsophagusMuscularis	FALSE
AL138686.1	2.95961e-05	0.000322134	0.926797	Testis	FALSE
LEMD1-DT	2.80728e-05	0.000305651	0.926821	Testis	FALSE
TTC30A	3.47139e-05	0.000377969	0.926823	CellsEBVTransformedLymphocytes	FALSE
CACNA1G-AS1	-2.70292e-05	0.000294377	0.926843	AdrenalGland	FALSE
AP003117.1	-2.75214e-05	0.000299865	0.926874	Ovary	FALSE
AC119396.1	2.61969e-05	0.000285451	0.926878	WholeBlood	FALSE
AC074387.1	-3.30324e-05	0.000360057	0.926903	Brain_FrontalCortex	FALSE
NIPSNAP3A	2.66864e-05	0.000291319	0.927012	Brain_Cerebellum	FALSE
LINC01449	2.81112e-05	0.000306922	0.927024	ArteryAorta	FALSE
COG4	2.97268e-05	0.000324793	0.927075	CellsCulturedFibroblasts	FALSE
ENTPD6	2.72038e-05	0.000297404	0.927119	Brain_Cerebellum	FALSE
AC136475.9	-2.79076e-05	0.000305116	0.927123	WholeBlood	FALSE
IGF1	-3.01433e-05	0.000329581	0.927128	AdrenalGland	FALSE
ZNF879	-2.97109e-05	0.000324994	0.927159	CellsEBVTransformedLymphocytes	FALSE
FAM170B-AS1	2.77522e-05	0.000303786	0.927211	Testis	FALSE
HNRNPH1	-2.70422e-05	0.000296119	0.927237	Brain_Cerebellum	FALSE
HPS1	-2.72461e-05	0.000298366	0.92724	CellsCulturedFibroblasts	FALSE
NECAB1	2.6345e-05	0.000288823	0.927322	ArteryAorta	FALSE
LINC01331	2.81654e-05	0.000308873	0.927344	Brain_FrontalCortex	FALSE
RTN1	2.69002e-05	0.00029513	0.927376	ArteryAorta	FALSE
SIM2	-2.68472e-05	0.000294594	0.927387	SkinNotSunExposed	FALSE
AL034417.2	2.65797e-05	0.000291726	0.927404	Testis	FALSE
F2RL1	-2.76295e-05	0.000303423	0.927446	WholeBlood	FALSE
DSCR10	2.72651e-05	0.000299498	0.927464	Testis	FALSE
AL591721.1	-2.74319e-05	0.000301621	0.927534	Testis	FALSE
RNF175	2.64689e-05	0.000291063	0.927541	CellsCulturedFibroblasts	FALSE
AKR1B10	-2.70518e-05	0.000297622	0.927578	Testis	FALSE
AC026495.1	-2.80093e-05	0.00030817	0.927581	Testis	FALSE
OXSR1	2.66682e-05	0.000293449	0.927589	CellsCulturedFibroblasts	FALSE
SCTR	2.80747e-05	0.000309083	0.927626	Testis	FALSE
MFAP1	-3.0948e-05	0.000341415	0.927774	Brain_SpinalCord	FALSE
MPI	-2.75356e-05	0.000303775	0.927775	Brain_CaudateBasalGanglia	FALSE
MYBPH	-2.7098e-05	0.000299001	0.927788	Brain_SpinalCord	FALSE
PAQR9-AS1	-2.68877e-05	0.000297072	0.927883	Liver	FALSE
WLS	-2.67597e-05	0.000295689	0.927891	Testis	FALSE
AC092131.1	-2.76967e-05	0.00030607	0.927897	NerveTibial	FALSE
AL022344.1	-2.58661e-05	0.000285854	0.9279	Prostate	FALSE
CLCNKA	-2.68929e-05	0.00029724	0.92791	AdrenalGland	FALSE
MS4A4A	2.66401e-05	0.000294602	0.927948	AdiposeSubcutaneous	FALSE
EDAR	2.78241e-05	0.000307719	0.927953	Vagina	FALSE
EBI3	2.75574e-05	0.000304838	0.927969	MinorSalivaryGland	FALSE
AC016405.3	-2.73961e-05	0.0003032	0.928004	Brain_CaudateBasalGanglia	FALSE
TMEM269	2.6031e-05	0.000288147	0.928018	Brain_CerebellarHemisphere	FALSE
SOX18	2.60391e-05	0.000288642	0.928119	Brain_Hippocampus	FALSE
AC083805.1	-2.73876e-05	0.000303794	0.928167	Testis	FALSE
MAPK15	-2.78867e-05	0.000309557	0.928219	EsophagusMucosa	FALSE
SEC24B-AS1	-2.77256e-05	0.000308749	0.928446	SkinNotSunExposed	FALSE
FGA	2.65565e-05	0.000296087	0.928533	Ovary	FALSE
LINC01948	2.98767e-05	0.000333492	0.928615	Brain_Cerebellum	FALSE
CASC22	-2.68486e-05	0.000299855	0.928654	Testis	FALSE
DNAJA1	-2.64198e-05	0.000295131	0.92867	Prostate	FALSE
F12	2.83981e-05	0.000317312	0.928688	Liver	FALSE
RAD51AP1	-2.70565e-05	0.000302603	0.928754	SmallIntestine	FALSE
RDH5	-2.64912e-05	0.000296584	0.928827	Spleen	FALSE
KHK	-2.65819e-05	0.000297675	0.928845	SkinSunExposed	FALSE
DEFB4A	-2.7694e-05	0.000310233	0.928869	Lung	FALSE
ERICH1	2.6186e-05	0.000293506	0.928909	WholeBlood	FALSE
AC018693.1	-2.55691e-05	0.000286708	0.928938	Testis	FALSE
AC116348.2	2.75552e-05	0.000309053	0.928955	AdrenalGland	FALSE
PCBP3	-2.70366e-05	0.00030327	0.928963	HeartAtrialAppendage	FALSE
GTF2A1	2.6922e-05	0.000302042	0.928976	Brain_SpinalCord	FALSE
SLC33A1	2.63494e-05	0.000295655	0.928985	Brain_Hypothalamus	FALSE
INHBC	-2.80627e-05	0.000315212	0.92906	KidneyCortex	FALSE
IL2RB	2.68844e-05	0.000302108	0.929091	SkinNotSunExposed	FALSE
TSPEAR	2.70505e-05	0.000304031	0.929104	HeartAtrialAppendage	FALSE
AC022098.3	-2.68884e-05	0.000302256	0.929115	HeartAtrialAppendage	FALSE
PDX1	-2.67985e-05	0.000301309	0.92913	Pancreas	FALSE
ESRP2	2.99833e-05	0.000338176	0.929351	KidneyCortex	FALSE
GABARAP	-2.61089e-05	0.000294602	0.929381	Brain_SpinalCord	FALSE
AL161772.1	-2.55302e-05	0.000288123	0.929393	EsophagusMuscularis	FALSE
AP000547.2	2.88881e-05	0.000326071	0.929404	Testis	FALSE
LINC02300	-2.77822e-05	0.00031373	0.929436	MinorSalivaryGland	FALSE
PLEKHG4B	-3.1217e-05	0.000353264	0.929585	Thyroid	FALSE
CCNL2	-2.62926e-05	0.000297549	0.929588	CellsEBVTransformedLymphocytes	FALSE
AC012409.1	2.71515e-05	0.000307489	0.929638	Liver	FALSE
RASSF10	-2.64523e-05	0.0002996	0.929645	ColonSigmoid	FALSE
KAT2B	-2.68873e-05	0.000304647	0.929672	NerveTibial	FALSE
NEK3	-2.56498e-05	0.000290672	0.929684	Testis	FALSE
SH3GL3	-2.67646e-05	0.000303422	0.929711	NerveTibial	FALSE
NDUFB6	-2.70352e-05	0.00030661	0.929738	Brain_CerebellarHemisphere	FALSE
EPOP	-2.56043e-05	0.000290682	0.92981	Spleen	FALSE
AC002401.4	2.7796e-05	0.000315582	0.929814	Brain_Cerebellum	FALSE
HCG17	2.7452e-05	0.000311742	0.929829	Brain_AnteriorCingulateCortex	FALSE
CNIH1	2.6246e-05	0.000298127	0.929848	CellsCulturedFibroblasts	FALSE
SYT4	2.52904e-05	0.000287455	0.929893	Brain_Hypothalamus	FALSE
AC093117.1	-2.64613e-05	0.000300967	0.92994	Brain_CerebellarHemisphere	FALSE
AL136038.3	-2.72073e-05	0.000309482	0.929946	Testis	FALSE
AC006213.5	2.53866e-05	0.000288943	0.929988	Brain_Cerebellum	FALSE
AL033397.2	-2.79334e-05	0.00031797	0.929997	Testis	FALSE
AL450322.2	-2.72715e-05	0.000310579	0.930029	Brain_Cortex	FALSE
HCG24	2.63682e-05	0.000300429	0.930061	Brain_NucleusAccumbensBasalGanglia	FALSE
STOX2	-2.58155e-05	0.000294278	0.930096	Liver	FALSE
AC104825.1	-3.04075e-05	0.000346625	0.930096	EsophagusMuscularis	FALSE
KCNE1	-2.56604e-05	0.000292824	0.930171	HeartLeftVentricle	FALSE
LINC01179	-2.65338e-05	0.000302897	0.930195	Brain_Cerebellum	FALSE
WFDC2	2.70382e-05	0.000308725	0.930211	Brain_CerebellarHemisphere	FALSE
KBTBD11	-2.61831e-05	0.000298971	0.930213	Brain_Cerebellum	FALSE
SYNE2	2.77393e-05	0.000316974	0.930264	Brain_CerebellarHemisphere	FALSE
AP000844.2	3.00597e-05	0.000343908	0.930349	MinorSalivaryGland	FALSE
ZBTB47	-2.63025e-05	0.000301051	0.930379	ArteryAorta	FALSE
VPS33B	-2.81675e-05	0.000322458	0.930392	ColonSigmoid	FALSE
ZGRF1	-2.61321e-05	0.00029926	0.930416	Thyroid	FALSE
PCDHGB6	-2.76004e-05	0.000316175	0.930438	Uterus	FALSE
AC104035.1	-2.73936e-05	0.000313885	0.930455	Pancreas	FALSE
CATIP	-2.54396e-05	0.000291614	0.930483	WholeBlood	FALSE
SCG3	-2.55926e-05	0.000293413	0.930494	Brain_CerebellarHemisphere	FALSE
AC090200.1	-2.65556e-05	0.000304734	0.930558	Testis	FALSE
PHKB	2.64109e-05	0.000303492	0.930653	Brain_PutamenBasalGanglia	FALSE
FMNL1	-2.53151e-05	0.000290975	0.930671	Brain_Cerebellum	FALSE
TMEM173	-2.73142e-05	0.000314131	0.93071	ArteryTibial	FALSE
GPR107	-2.87523e-05	0.000330859	0.93075	Brain_CaudateBasalGanglia	FALSE
LINC02593	2.63412e-05	0.000303162	0.930761	Brain_CerebellarHemisphere	FALSE
AC107892.1	-2.61897e-05	0.000301422	0.930761	Brain_SpinalCord	FALSE
TMEM9B	2.79262e-05	0.00032151	0.930783	Spleen	FALSE
MAGI2-AS3	2.64617e-05	0.000304974	0.930857	Brain_Cortex	FALSE
AC069120.1	-2.85615e-05	0.00032942	0.930908	Brain_CerebellarHemisphere	FALSE
AL031658.2	2.66718e-05	0.000308027	0.930998	Brain_CerebellarHemisphere	FALSE
RFK	2.61523e-05	0.000302149	0.931026	SkinNotSunExposed	FALSE
SLC17A1	-2.54972e-05	0.0002946	0.931031	AdrenalGland	FALSE
SSTR2	2.59325e-05	0.000299916	0.931096	CellsEBVTransformedLymphocytes	FALSE
STK35	-2.67847e-05	0.000310409	0.931237	CellsCulturedFibroblasts	FALSE
FHL2	2.66408e-05	0.000308757	0.931241	ArteryAorta	FALSE
FBL	2.66501e-05	0.000309151	0.931305	Brain_Cerebellum	FALSE
AC090707.1	2.58423e-05	0.000299799	0.931309	Testis	FALSE
TNFSF10	-2.60232e-05	0.000302097	0.931354	AdiposeVisceral	FALSE
IRS1	-2.68543e-05	0.000311833	0.931373	Brain_SubstantiaNigra	FALSE
ATE1	2.57434e-05	0.00029922	0.931439	ArteryTibial	FALSE
BRSK1	-2.59996e-05	0.000302391	0.931483	Brain_PutamenBasalGanglia	FALSE
AC013402.3	-2.67722e-05	0.000311835	0.931583	Testis	FALSE
P4HA3-AS1	-2.72685e-05	0.000317827	0.931628	Testis	FALSE
PDSS1	2.63316e-05	0.000307046	0.931659	Lung	FALSE
ID1	2.72801e-05	0.000318139	0.931666	Vagina	FALSE
AP003392.4	2.52211e-05	0.000294155	0.931673	MuscleSkeletal	FALSE
PSKH2	-2.58055e-05	0.000301166	0.931717	Testis	FALSE
LINC02239	-2.56533e-05	0.000299578	0.93176	Testis	FALSE
RPAP2	2.55206e-05	0.000298064	0.931768	Brain_Hypothalamus	FALSE
LINC01738	2.78883e-05	0.000325804	0.931786	NerveTibial	FALSE
AMBN	-2.50025e-05	0.000292256	0.931824	Brain_AnteriorCingulateCortex	FALSE
SUPT4H1	2.57091e-05	0.000300519	0.931825	Brain_Cerebellum	FALSE
LINC02431	-2.53779e-05	0.000296705	0.931838	Testis	FALSE
CCL14	2.64883e-05	0.00030969	0.931839	NerveTibial	FALSE
POP5	-2.65653e-05	0.000310763	0.931877	Brain_CerebellarHemisphere	FALSE
AC004253.1	2.60585e-05	0.00030484	0.931878	KidneyCortex	FALSE
AC008443.3	-2.52469e-05	0.000295379	0.931886	Testis	FALSE
AC006487.1	2.50754e-05	0.000293816	0.931988	Vagina	FALSE
NPAS4	2.48199e-05	0.000290849	0.931994	Ovary	FALSE
AC107308.1	2.67685e-05	0.000313797	0.932019	CellsCulturedFibroblasts	FALSE
DYDC2	-2.53523e-05	0.000297294	0.932041	Brain_NucleusAccumbensBasalGanglia	FALSE
LOR	2.65689e-05	0.000311564	0.932042	EsophagusMucosa	FALSE
AL356740.3	2.5275e-05	0.000296504	0.932068	MinorSalivaryGland	FALSE
AC004148.1	-2.58725e-05	0.000303659	0.932101	CellsCulturedFibroblasts	FALSE
PYDC1	-2.5655e-05	0.000301252	0.932133	SkinSunExposed	FALSE
RNF103	-2.45415e-05	0.000288201	0.932139	KidneyCortex	FALSE
SOST	2.52657e-05	0.000297132	0.932236	ArteryTibial	FALSE
PLXDC2	-2.56595e-05	0.000301843	0.932254	CellsEBVTransformedLymphocytes	FALSE
AC124067.3	2.43984e-05	0.000287194	0.932298	Testis	FALSE
DYDC1	-2.58282e-05	0.000304083	0.932311	Brain_NucleusAccumbensBasalGanglia	FALSE
REM2	-2.45574e-05	0.000289186	0.932326	Brain_Cerebellum	FALSE
AL133215.2	-2.51749e-05	0.000296544	0.932345	Brain_NucleusAccumbensBasalGanglia	FALSE
AC037441.1	-2.6003e-05	0.000306354	0.932358	Brain_FrontalCortex	FALSE
AC092336.1	-2.48659e-05	0.000293039	0.932377	Pancreas	FALSE
AC017076.1	-2.49152e-05	0.000293785	0.932415	Brain_CaudateBasalGanglia	FALSE
AC004067.1	-2.46716e-05	0.000290961	0.932426	CellsEBVTransformedLymphocytes	FALSE
MED6	-2.68083e-05	0.000316171	0.932428	Testis	FALSE
AL031668.1	2.48131e-05	0.000292912	0.932491	Testis	FALSE
C11orf52	-2.45825e-05	0.000290512	0.932565	Brain_CerebellarHemisphere	FALSE
FRZB	2.55907e-05	0.000302871	0.932664	NerveTibial	FALSE
GZMB	-2.58826e-05	0.000306534	0.93271	MinorSalivaryGland	FALSE
ZNF502	2.42656e-05	0.000287807	0.932808	SmallIntestine	FALSE
E2F6	2.52654e-05	0.000299944	0.932871	HeartLeftVentricle	FALSE
PARD6G	2.65242e-05	0.000315156	0.932928	CellsCulturedFibroblasts	FALSE
AC010203.2	3.12087e-05	0.000370856	0.932935	Uterus	FALSE
DNAJC2	-2.5749e-05	0.000306165	0.932976	Testis	FALSE
CWH43	2.54481e-05	0.000302724	0.933006	Liver	FALSE
C17orf64	2.89217e-05	0.000344094	0.933016	AdiposeSubcutaneous	FALSE
AC092957.1	2.55474e-05	0.000304134	0.933056	Brain_Cerebellum	FALSE
HTR1D	-2.60329e-05	0.000310134	0.933104	Brain_Cortex	FALSE
SPACA6P-AS	2.47321e-05	0.000295028	0.933192	CellsCulturedFibroblasts	FALSE
MAD2L2	-2.50554e-05	0.000299235	0.93327	Testis	FALSE
MED15	2.40837e-05	0.000287915	0.933336	AdiposeSubcutaneous	FALSE
FRMD6-AS2	-2.49326e-05	0.000298177	0.933361	SmallIntestine	FALSE
MEX3A	-2.55219e-05	0.000305227	0.933362	SkinSunExposed	FALSE
EFNA5	2.56875e-05	0.000307635	0.933454	ArteryTibial	FALSE
AC009652.1	2.53839e-05	0.000304113	0.933479	Testis	FALSE
RPS7	2.45346e-05	0.000294099	0.933516	EsophagusMucosa	FALSE
LINC01940	-2.57421e-05	0.000308711	0.933545	Uterus	FALSE
ZNF836	-2.5247e-05	0.000302834	0.933558	Brain_CerebellarHemisphere	FALSE
UGGT1	-2.52388e-05	0.000303064	0.93363	CellsCulturedFibroblasts	FALSE
LINC02224	2.52936e-05	0.000303938	0.933677	Brain_Amygdala	FALSE
AC019254.2	2.52501e-05	0.000303733	0.933746	Testis	FALSE
HAS2-AS1	2.5818e-05	0.000311075	0.933855	Brain_SpinalCord	FALSE
CKM	2.82836e-05	0.000340799	0.933858	Testis	FALSE
EPN2-AS1	-2.35835e-05	0.000284326	0.933895	Brain_SubstantiaNigra	FALSE
CCT5	-3.05871e-05	0.000368783	0.933899	SkinNotSunExposed	FALSE
CYB5R3	-2.48241e-05	0.000299466	0.933936	SkinSunExposed	FALSE
PRAM1	-2.57446e-05	0.000310583	0.933938	SkinSunExposed	FALSE
LINC02392	2.46783e-05	0.000298021	0.934005	Testis	FALSE
HLA-A	-2.49802e-05	0.000301714	0.934015	ArteryAorta	FALSE
GCSAM	-2.53013e-05	0.000305705	0.93404	Pancreas	FALSE
LINC02048	2.51726e-05	0.000304373	0.934088	Liver	FALSE
WDR55	-2.44416e-05	0.000295802	0.934147	Brain_CerebellarHemisphere	FALSE
PRXL2C	2.54664e-05	0.000308517	0.934214	Brain_NucleusAccumbensBasalGanglia	FALSE
LINC01117	-2.40368e-05	0.000291263	0.934229	Uterus	FALSE
PSG8	-2.60656e-05	0.000315863	0.934232	Testis	FALSE
UNKL	2.38447e-05	0.000288997	0.934243	Brain_CerebellarHemisphere	FALSE
SESN3	2.47592e-05	0.000300428	0.934318	CellsCulturedFibroblasts	FALSE
C3orf67-AS1	-2.47582e-05	0.000300679	0.934376	Brain_NucleusAccumbensBasalGanglia	FALSE
PPP5D1	-2.46863e-05	0.0003	0.934418	SmallIntestine	FALSE
CSNK2A3	-2.56064e-05	0.000311471	0.934479	CellsEBVTransformedLymphocytes	FALSE
SLAMF6	-2.4495e-05	0.000298071	0.934505	CellsEBVTransformedLymphocytes	FALSE
DPH6	-2.99168e-05	0.000364083	0.934512	CellsEBVTransformedLymphocytes	FALSE
ZRANB2-AS1	2.65185e-05	0.000323026	0.934572	Brain_CerebellarHemisphere	FALSE
TMEM191B	-2.46769e-05	0.000300709	0.934597	Brain_SpinalCord	FALSE
KCNJ9	2.40563e-05	0.000293365	0.934646	Brain_SpinalCord	FALSE
SYT7	-2.45199e-05	0.000299091	0.934662	Brain_CerebellarHemisphere	FALSE
IL15	-2.54715e-05	0.000310936	0.934712	CellsCulturedFibroblasts	FALSE
GAD2	2.46455e-05	0.000300998	0.934743	Pancreas	FALSE
AL135936.1	2.35075e-05	0.000287206	0.934767	SkinNotSunExposed	FALSE
CBLIF	2.46585e-05	0.000301309	0.934776	Spleen	FALSE
PLGLB2	-2.42681e-05	0.000296592	0.934788	Brain_CerebellarHemisphere	FALSE
CSRP2	2.4152e-05	0.000295191	0.934792	Brain_PutamenBasalGanglia	FALSE
MROH2B	-2.51189e-05	0.000307211	0.934834	Liver	FALSE
PLCG1	-2.39364e-05	0.000292817	0.93485	KidneyCortex	FALSE
PIWIL1	2.3613e-05	0.000288863	0.93485	SkinNotSunExposed	FALSE
C8orf48	2.42024e-05	0.000296135	0.934864	HeartLeftVentricle	FALSE
SMAD1-AS2	-2.42657e-05	0.000297624	0.93502	Testis	FALSE
P3H4	-2.59038e-05	0.000318113	0.935101	Uterus	FALSE
PELP1	2.44219e-05	0.000299981	0.935115	HeartLeftVentricle	FALSE
ZNF354C	-2.60155e-05	0.000320222	0.93525	Testis	FALSE
ARHGEF33	-2.36597e-05	0.00029123	0.935251	SkinSunExposed	FALSE
DYNLT1	2.43252e-05	0.000299561	0.935281	AdrenalGland	FALSE
HELLS	2.44179e-05	0.000301205	0.935389	Ovary	FALSE
GLYATL2	-2.93862e-05	0.000362573	0.935403	CellsCulturedFibroblasts	FALSE
KIAA1191	-2.50875e-05	0.000309808	0.93546	EsophagusMuscularis	FALSE
AC145207.7	-2.33411e-05	0.000288359	0.935486	Testis	FALSE
NDUFA8	-2.66096e-05	0.000328931	0.935524	CellsCulturedFibroblasts	FALSE
RTCA-AS1	-2.39434e-05	0.000295998	0.935529	Uterus	FALSE
PIK3R3	2.51123e-05	0.000310682	0.935578	Testis	FALSE
NIT2	2.3575e-05	0.000291979	0.935647	Brain_FrontalCortex	FALSE
NELFCD	2.40719e-05	0.000298292	0.935681	CellsCulturedFibroblasts	FALSE
AL138995.1	-2.38286e-05	0.000295462	0.935722	Brain_FrontalCortex	FALSE
CYP3A43	-3.37761e-05	0.000419413	0.935815	Prostate	FALSE
POLR3F	-2.60119e-05	0.00032312	0.935838	Brain_Hypothalamus	FALSE
CDC14B	-2.43475e-05	0.000302513	0.935852	Brain_PutamenBasalGanglia	FALSE
FBXO33	2.41078e-05	0.000299587	0.935864	SmallIntestine	FALSE
PNMT	2.62052e-05	0.000325796	0.935892	HeartAtrialAppendage	FALSE
PFKFB2	2.39096e-05	0.000297715	0.935991	HeartAtrialAppendage	FALSE
C4BPA	2.66308e-05	0.000331946	0.936057	WholeBlood	FALSE
TNS4	2.57058e-05	0.000321062	0.936186	Vagina	FALSE
CDKN2D	-2.5075e-05	0.00031331	0.936212	Testis	FALSE
IRF3	-2.39999e-05	0.00029997	0.936231	SmallIntestine	FALSE
SOX21	2.41264e-05	0.000301566	0.936235	Testis	FALSE
SLIT2	-2.42901e-05	0.000303615	0.936235	AdrenalGland	FALSE
AC105053.1	2.48268e-05	0.000310493	0.93627	ArteryTibial	FALSE
AL583824.1	-2.40738e-05	0.000301088	0.936272	Spleen	FALSE
AC024575.1	-2.30037e-05	0.000287762	0.936285	Prostate	FALSE
CNGA1	2.50316e-05	0.000313182	0.936296	AdiposeVisceral	FALSE
TUBGCP3	-2.5794e-05	0.00032294	0.936339	Brain_Cerebellum	FALSE
LINC02688	2.34358e-05	0.000293455	0.936348	Brain_Cortex	FALSE
KIN	-2.35653e-05	0.000295455	0.936429	Brain_Cerebellum	FALSE
IGFLR1	2.44021e-05	0.000305958	0.936431	Thyroid	FALSE
ZNF548	-2.42591e-05	0.000304368	0.936473	CellsCulturedFibroblasts	FALSE
RIMBP3C	2.3743e-05	0.000298055	0.936508	Testis	FALSE
DGCR9	-2.41161e-05	0.00030288	0.936538	Brain_CerebellarHemisphere	FALSE
AL138921.2	-2.51008e-05	0.000315466	0.936581	Brain_SpinalCord	FALSE
LINC01899	2.35524e-05	0.000296008	0.936582	Testis	FALSE
ANK3-DT	2.38384e-05	0.000299777	0.936619	Pituitary	FALSE
DUSP16	-2.38745e-05	0.000300244	0.936621	MinorSalivaryGland	FALSE
TMEM156	2.43118e-05	0.000306203	0.936717	CellsEBVTransformedLymphocytes	FALSE
AC104655.1	2.40004e-05	0.000302372	0.936736	Testis	FALSE
PTPN13	-2.30149e-05	0.00029045	0.936843	Brain_PutamenBasalGanglia	FALSE
PCDH7	-2.40075e-05	0.000303005	0.936849	NerveTibial	FALSE
PID1	-2.38003e-05	0.000300785	0.936932	Pancreas	FALSE
EFS	-2.55515e-05	0.00032296	0.93694	EsophagusMucosa	FALSE
FAM66E	2.40067e-05	0.000303837	0.937024	Uterus	FALSE
LINC02596	-2.37343e-05	0.000300396	0.937025	Thyroid	FALSE
CDH23	2.38129e-05	0.000301684	0.937086	Uterus	FALSE
ENO1	-2.42447e-05	0.000307368	0.93713	HeartLeftVentricle	FALSE
MROH6	2.68702e-05	0.000340667	0.937132	Brain_CerebellarHemisphere	FALSE
ZNF865	-2.39628e-05	0.000303813	0.937133	KidneyCortex	FALSE
LUNAR1	2.72464e-05	0.000345682	0.937177	Testis	FALSE
SERPINB11	-2.5083e-05	0.000318683	0.937265	EsophagusMucosa	FALSE
CREB3L3	-2.50859e-05	0.000318833	0.937287	Brain_CerebellarHemisphere	FALSE
EBF1	-2.44062e-05	0.000310422	0.937333	CellsCulturedFibroblasts	FALSE
LTB	2.34968e-05	0.000298897	0.937342	CellsEBVTransformedLymphocytes	FALSE
LINC00920	-2.36794e-05	0.000301335	0.937366	MinorSalivaryGland	FALSE
	2.3664e-05	0.00030153	0.937447	KidneyCortex	FALSE
CUL9	2.61311e-05	0.000332968	0.937447	Brain_CaudateBasalGanglia	FALSE
C8orf34	2.29203e-05	0.000292218	0.937482	Brain_Cerebellum	FALSE
ATP6V0B	4.59057e-05	0.00058532	0.937487	ColonSigmoid	FALSE
SLC32A1	-2.32441e-05	0.000296636	0.937543	Pituitary	FALSE
AC131934.1	2.36933e-05	0.000302461	0.937562	Prostate	FALSE
RGS13	2.36228e-05	0.000301678	0.937586	CellsEBVTransformedLymphocytes	FALSE
DUBR	2.37347e-05	0.000303123	0.937589	Brain_FrontalCortex	FALSE
ARL6IP5	-2.42184e-05	0.000309549	0.937639	Thyroid	FALSE
AP001160.4	2.22319e-05	0.000284396	0.937691	Brain_SpinalCord	FALSE
AC107214.2	-2.31829e-05	0.000296603	0.9377	Ovary	FALSE
NHLRC1	2.40261e-05	0.000307491	0.93772	Brain_CerebellarHemisphere	FALSE
MUC2	2.34177e-05	0.000299749	0.937729	Testis	FALSE
WAKMAR2	-2.41889e-05	0.000310083	0.937822	SkinSunExposed	FALSE
SNRPC	-2.45661e-05	0.000314949	0.937828	Brain_NucleusAccumbensBasalGanglia	FALSE
AL157387.1	2.29706e-05	0.000294852	0.937903	Testis	FALSE
AP003108.2	-2.50965e-05	0.000322603	0.937992	KidneyCortex	FALSE
ASPSCR1	2.31715e-05	0.000297998	0.938021	Thyroid	FALSE
LINC00469	-2.3765e-05	0.000305838	0.938063	Spleen	FALSE
LINC00448	2.33595e-05	0.000301552	0.938254	Testis	FALSE
AC022613.1	-2.54845e-05	0.000329246	0.938303	ColonSigmoid	FALSE
RSBN1L	2.42948e-05	0.000313916	0.938311	Brain_Cerebellum	FALSE
WNT7A	2.40321e-05	0.000310768	0.93836	EsophagusMucosa	FALSE
HOTTIP	-2.30909e-05	0.0002987	0.938381	Vagina	FALSE
TSPAN17	2.27769e-05	0.000294738	0.938402	SkinNotSunExposed	FALSE
AC012073.1	-2.36715e-05	0.000306495	0.938438	Brain_SpinalCord	FALSE
GNPDA1	-2.34575e-05	0.000303813	0.938456	CellsCulturedFibroblasts	FALSE
AC074117.1	-2.40536e-05	0.000311583	0.938466	Brain_Cerebellum	FALSE
AF096876.1	2.32855e-05	0.00030166	0.938472	Testis	FALSE
SEMA6C	2.45797e-05	0.000318885	0.93856	Brain_Cerebellum	FALSE
PDXK	2.28502e-05	0.000296602	0.938592	EsophagusMucosa	FALSE
LINC02642	-2.35864e-05	0.000306228	0.938606	CellsEBVTransformedLymphocytes	FALSE
PPM1N	2.31942e-05	0.000301336	0.938647	CellsCulturedFibroblasts	FALSE
TPSAB1	-2.39682e-05	0.000311636	0.938695	EsophagusMuscularis	FALSE
AC012508.2	2.30753e-05	0.000300423	0.938775	Brain_Hypothalamus	FALSE
AC016526.4	-2.30014e-05	0.000299476	0.938779	Testis	FALSE
TMEM181	2.24971e-05	0.00029303	0.938804	AdrenalGland	FALSE
KRTCAP3	2.33043e-05	0.000303841	0.938863	AdrenalGland	FALSE
CLK3	2.30237e-05	0.000300187	0.938864	KidneyCortex	FALSE
MSANTD3	2.28669e-05	0.000298147	0.938865	CellsEBVTransformedLymphocytes	FALSE
AC091868.2	-2.26159e-05	0.000295067	0.938905	AdiposeVisceral	FALSE
AC096659.1	2.29092e-05	0.000298905	0.938907	Testis	FALSE
TRHDE	2.44175e-05	0.000318772	0.938943	CellsCulturedFibroblasts	FALSE
C19orf38	-2.54671e-05	0.000332707	0.938986	SmallIntestine	FALSE
AL137847.2	-2.33899e-05	0.000305623	0.938996	Brain_NucleusAccumbensBasalGanglia	FALSE
UNC50	2.30694e-05	0.000301439	0.938997	Liver	FALSE
SLC17A7	2.33993e-05	0.00030624	0.939094	AdrenalGland	FALSE
DAPL1	-2.26648e-05	0.000296906	0.939152	EsophagusMucosa	FALSE
SMIM2-IT1	2.33206e-05	0.000305914	0.939234	Brain_FrontalCortex	FALSE
SETD7	-2.20165e-05	0.000288905	0.939255	MuscleSkeletal	FALSE
TLE7	2.55083e-05	0.000334751	0.93926	Testis	FALSE
AC131025.1	-2.2841e-05	0.000299993	0.939309	Spleen	FALSE
TMED4	-2.29104e-05	0.000301001	0.939328	Brain_SpinalCord	FALSE
AC009704.2	2.31584e-05	0.000304296	0.939336	Prostate	FALSE
LINC02367	-2.31902e-05	0.000304777	0.939348	Liver	FALSE
LINC01297	2.2932e-05	0.000301454	0.939362	Testis	FALSE
AC108751.4	-2.28663e-05	0.000300742	0.939393	MinorSalivaryGland	FALSE
SORBS3	2.23207e-05	0.000293832	0.939448	AdrenalGland	FALSE
MKLN1	2.25468e-05	0.000296879	0.939462	SmallIntestine	FALSE
OR1J1	2.19915e-05	0.000289635	0.939476	CellsCulturedFibroblasts	FALSE
GNA11	2.29327e-05	0.000302441	0.939558	WholeBlood	FALSE
LRRC8B	-2.2917e-05	0.0003024	0.939591	NerveTibial	FALSE
AC019131.2	2.20738e-05	0.000291515	0.939641	AdiposeSubcutaneous	FALSE
BSPRY	2.23306e-05	0.000295043	0.939669	Pancreas	FALSE
MARCH1	-2.26397e-05	0.000299239	0.939692	SkinSunExposed	FALSE
CLP1	2.19929e-05	0.000290897	0.939735	Testis	FALSE
TTC21B	2.18122e-05	0.000288684	0.939771	Brain_Cerebellum	FALSE
AC012574.2	-2.33652e-05	0.000309667	0.939855	Testis	FALSE
LIN54	-2.462e-05	0.000326305	0.939856	KidneyCortex	FALSE
CA11	-2.39478e-05	0.00031746	0.939868	Brain_NucleusAccumbensBasalGanglia	FALSE
ONECUT1	-2.31156e-05	0.000306639	0.93991	Brain_Cerebellum	FALSE
SMPDL3B	2.26037e-05	0.000299917	0.939923	Thyroid	FALSE
VOPP1	-2.57742e-05	0.000342094	0.939943	ColonTransverse	FALSE
AC025171.4	2.26885e-05	0.000301192	0.939953	Ovary	FALSE
AC107294.3	2.21545e-05	0.000294265	0.939986	Brain_CerebellarHemisphere	FALSE
SNAI3-AS1	-2.22082e-05	0.000295169	0.940025	KidneyCortex	FALSE
ZNF532	2.37538e-05	0.000315724	0.940027	MuscleSkeletal	FALSE
HIST1H1T	-2.28248e-05	0.000303547	0.940061	WholeBlood	FALSE
RBM15-AS1	2.25017e-05	0.000299348	0.940081	Brain_Cerebellum	FALSE
PRR14L	2.24459e-05	0.000298629	0.940085	CellsCulturedFibroblasts	FALSE
AC105760.1	2.27207e-05	0.000302635	0.940154	Testis	FALSE
IQCB1	2.1855e-05	0.000291193	0.940172	ColonSigmoid	FALSE
CC2D1B	-2.28988e-05	0.000305253	0.940202	SkinNotSunExposed	FALSE
AL445231.1	-2.41378e-05	0.000322402	0.94032	SkinSunExposed	FALSE
AC128709.1	2.2116e-05	0.000295787	0.940398	Testis	FALSE
AL008718.2	2.18028e-05	0.000291664	0.940411	MinorSalivaryGland	FALSE
AC133919.1	2.16744e-05	0.000290063	0.940435	Testis	FALSE
SLFN14	-2.26297e-05	0.000303354	0.940534	KidneyCortex	FALSE
AC007610.2	2.25836e-05	0.000303081	0.940602	Brain_Cerebellum	FALSE
KDM1B	-2.2603e-05	0.000303659	0.940664	HeartLeftVentricle	FALSE
EVI2B	2.1878e-05	0.000293963	0.940673	MinorSalivaryGland	FALSE
RHOV	2.21401e-05	0.000297814	0.940738	Brain_Cortex	FALSE
LINC01831	-2.27562e-05	0.000306555	0.940826	Liver	FALSE
SLC15A4	2.21815e-05	0.000298879	0.940839	ArteryAorta	FALSE
SENP5	-2.32656e-05	0.000313603	0.940861	CellsCulturedFibroblasts	FALSE
CYREN	-2.25088e-05	0.000303417	0.940864	CellsEBVTransformedLymphocytes	FALSE
ESS2	2.23179e-05	0.000300855	0.940866	WholeBlood	FALSE
USP34	-2.28119e-05	0.000308056	0.94097	Brain_Cerebellum	FALSE
SLC23A2	-2.2583e-05	0.000305358	0.941046	Brain_CerebellarHemisphere	FALSE
SLC25A16	2.17735e-05	0.000294636	0.941091	Brain_Cerebellum	FALSE
AC022098.1	2.18747e-05	0.000296358	0.94116	Spleen	FALSE
ASB18	-2.20849e-05	0.000299355	0.94119	Brain_PutamenBasalGanglia	FALSE
AC034195.1	-2.27407e-05	0.00030835	0.94121	Thyroid	FALSE
AC015849.1	-2.27277e-05	0.000308313	0.941236	KidneyCortex	FALSE
MARCKS	-2.17603e-05	0.000295337	0.941266	Testis	FALSE
AC015967.1	-2.2193e-05	0.00030142	0.941306	Brain_AnteriorCingulateCortex	FALSE
FOXS1	2.19464e-05	0.000298754	0.941441	Testis	FALSE
CAAP1	-2.44559e-05	0.000333245	0.941498	ArteryTibial	FALSE
RAB43	-2.16405e-05	0.000294931	0.941508	KidneyCortex	FALSE
RSL1D1	-2.31949e-05	0.000316262	0.941535	Uterus	FALSE
RABEP1	2.16444e-05	0.000295222	0.941555	Testis	FALSE
SLC22A31	2.22972e-05	0.000304318	0.941592	Pancreas	FALSE
AC024560.1	-2.29871e-05	0.000313784	0.941601	Brain_SpinalCord	FALSE
PRR26	-2.37924e-05	0.000324902	0.941624	Vagina	FALSE
C10orf143	-2.18439e-05	0.000298334	0.941632	Thyroid	FALSE
TRIM13	2.40594e-05	0.000328953	0.941696	Brain_CaudateBasalGanglia	FALSE
C1orf115	2.2384e-05	0.0003064	0.941763	NerveTibial	FALSE
TCL6	2.51858e-05	0.000344968	0.941799	CellsEBVTransformedLymphocytes	FALSE
SLC35E2B	-2.22867e-05	0.000305296	0.941806	NerveTibial	FALSE
ALDH3B2	-3.80671e-05	0.000521793	0.941843	EsophagusMucosa	FALSE
COMMD5	-2.3191e-05	0.000318036	0.94187	Brain_Cerebellum	FALSE
AC016885.1	2.17574e-05	0.000298712	0.941936	Testis	FALSE
KATNBL1	2.18657e-05	0.000300431	0.94198	CellsEBVTransformedLymphocytes	FALSE
CD36	2.65142e-05	0.000364326	0.941985	HeartLeftVentricle	FALSE
KIF1B	2.14684e-05	0.00029519	0.942023	Thyroid	FALSE
AC104785.1	-2.2298e-05	0.000306638	0.942031	Brain_CerebellarHemisphere	FALSE
TBCEL	2.16037e-05	0.000297316	0.942075	Brain_SubstantiaNigra	FALSE
POLRMT	2.22245e-05	0.000305977	0.942097	CellsEBVTransformedLymphocytes	FALSE
AC108449.1	2.3761e-05	0.000327212	0.942111	Testis	FALSE
AC116345.1	2.27385e-05	0.000313176	0.94212	Brain_AnteriorCingulateCortex	FALSE
TPRA1	2.17732e-05	0.000299893	0.942122	Brain_CerebellarHemisphere	FALSE
TMEM132B	2.17028e-05	0.00029897	0.942131	ColonSigmoid	FALSE
SREBF2	-2.10208e-05	0.000289809	0.942178	Testis	FALSE
AC100847.1	2.25458e-05	0.000310995	0.942208	ColonTransverse	FALSE
AC012181.1	-2.13823e-05	0.000294987	0.942216	CellsCulturedFibroblasts	FALSE
KCNIP4-IT1	-2.14113e-05	0.000295395	0.942217	Brain_CaudateBasalGanglia	FALSE
AC128687.2	-2.20949e-05	0.000304934	0.942238	Thyroid	FALSE
AC114546.1	2.14924e-05	0.000296667	0.942247	Testis	FALSE
AC027807.2	2.12334e-05	0.000293118	0.942252	Uterus	FALSE
VPS4B	-2.16463e-05	0.000298844	0.942257	Brain_PutamenBasalGanglia	FALSE
SLC25A37	2.15741e-05	0.000297883	0.942264	CellsCulturedFibroblasts	FALSE
ZNF503-AS1	-2.12821e-05	0.000293852	0.942264	MinorSalivaryGland	FALSE
UBE2D2	-2.1695e-05	0.00029962	0.942277	EsophagusMucosa	FALSE
LINC01732	-2.20098e-05	0.000304376	0.942354	CellsEBVTransformedLymphocytes	FALSE
LINC00944	-2.22558e-05	0.000307915	0.94238	Spleen	FALSE
AL596325.1	2.16249e-05	0.000299214	0.942385	Testis	FALSE
PDE10A	-2.17112e-05	0.000300502	0.942403	Thyroid	FALSE
AP001625.2	-2.0737e-05	0.000287533	0.942506	SmallIntestine	FALSE
GOSR1	2.11112e-05	0.000292782	0.942518	Brain_Cortex	FALSE
KCP	2.20364e-05	0.000305786	0.94255	AdiposeVisceral	FALSE
PDCD1	-2.24907e-05	0.000312104	0.942553	AdiposeSubcutaneous	FALSE
Z82214.1	-2.12122e-05	0.000294376	0.942556	Spleen	FALSE
FZR1	-2.12231e-05	0.000294898	0.942628	Brain_Cerebellum	FALSE
AC016949.1	2.17148e-05	0.000302501	0.942774	Brain_PutamenBasalGanglia	FALSE
ZNF701	2.10557e-05	0.000293328	0.942775	Brain_CerebellarHemisphere	FALSE
SNRK-AS1	2.11364e-05	0.000294841	0.942851	Thyroid	FALSE
LINC02609	2.17347e-05	0.000303329	0.942878	Pituitary	FALSE
PKP3	2.2855e-05	0.000319009	0.942886	Testis	FALSE
AL355310.2	2.1158e-05	0.000295434	0.942907	SmallIntestine	FALSE
PIK3C2B	-2.18466e-05	0.00030535	0.942963	SkinSunExposed	FALSE
PKD2	-2.15736e-05	0.000301586	0.942973	Testis	FALSE
SOCS1	2.11013e-05	0.000295936	0.943156	KidneyCortex	FALSE
AC010336.2	-2.19727e-05	0.000308401	0.943201	Vagina	FALSE
AC010478.1	2.04751e-05	0.000287883	0.9433	Ovary	FALSE
HYKK	-2.09897e-05	0.000295377	0.94335	Brain_Hypothalamus	FALSE
EPC1	-2.12536e-05	0.000299104	0.943352	Testis	FALSE
SUCLA2-AS1	2.12327e-05	0.000299227	0.943431	Liver	FALSE
FGB	-2.11213e-05	0.000297769	0.943452	Ovary	FALSE
MME	-2.10994e-05	0.000297514	0.943462	Prostate	FALSE
AC092958.1	-2.16372e-05	0.000305274	0.943495	Brain_Cerebellum	FALSE
AC245100.1	-2.03295e-05	0.000287283	0.943585	Brain_Hypothalamus	FALSE
KANK3	-2.10916e-05	0.000298108	0.943596	Testis	FALSE
CSMD1	-2.25572e-05	0.000318971	0.943622	Uterus	FALSE
RNF150	2.17711e-05	0.000308231	0.943691	AdiposeSubcutaneous	FALSE
IL17RA	2.14398e-05	0.000303595	0.943701	CellsCulturedFibroblasts	FALSE
HRH3	-2.06604e-05	0.000292647	0.943718	Brain_Cerebellum	FALSE
DACT1	-2.135e-05	0.0003026	0.943752	ColonTransverse	FALSE
MTMR14	-2.25905e-05	0.000320223	0.943759	CellsCulturedFibroblasts	FALSE
CCDC141	-2.12876e-05	0.000301801	0.943768	Pancreas	FALSE
LINC01238	2.06348e-05	0.000292601	0.943778	Thyroid	FALSE
SEPHS2	-2.16769e-05	0.000308068	0.943904	Brain_CerebellarHemisphere	FALSE
C3orf14	-2.20529e-05	0.000313611	0.94394	EsophagusMuscularis	FALSE
RXFP4	-2.21631e-05	0.000315387	0.943977	Brain_Cerebellum	FALSE
LINC01494	-2.60245e-05	0.000370422	0.94399	Brain_FrontalCortex	FALSE
AC007100.1	-2.15863e-05	0.000307252	0.94399	Testis	FALSE
AC010307.4	2.17805e-05	0.000310394	0.944058	Pituitary	FALSE
SNHG20	2.12293e-05	0.000302632	0.944075	Brain_FrontalCortex	FALSE
NAB1	2.09137e-05	0.000298169	0.944082	EsophagusMucosa	FALSE
WDR82	2.27583e-05	0.000324826	0.944144	CellsCulturedFibroblasts	FALSE
LINC02405	2.16928e-05	0.000310245	0.944256	ColonTransverse	FALSE
LINC01858	2.23968e-05	0.00032041	0.944273	Brain_NucleusAccumbensBasalGanglia	FALSE
PTOV1	2.10548e-05	0.00030136	0.9443	Brain_SpinalCord	FALSE
AF111167.2	-2.11075e-05	0.000302506	0.944373	Brain_Cortex	FALSE
AP005264.3	2.19231e-05	0.000314308	0.944393	Testis	FALSE
AIPL1	-2.07038e-05	0.000296835	0.944394	Testis	FALSE
SH2D7	2.08748e-05	0.000299296	0.944396	Brain_Amygdala	FALSE
PCOLCE2	-2.08334e-05	0.000298723	0.9444	ArteryAorta	FALSE
WAC	-2.07991e-05	0.000298352	0.944422	Testis	FALSE
AC245014.3	-2.02083e-05	0.000289908	0.944428	CellsEBVTransformedLymphocytes	FALSE
SRSF7	-1.97749e-05	0.000284071	0.944502	Ovary	FALSE
TSKS	-2.17921e-05	0.00031318	0.944526	SkinSunExposed	FALSE
LINC01826	2.09994e-05	0.000301837	0.944534	Testis	FALSE
ZSCAN10	-2.12153e-05	0.000305128	0.944569	Pituitary	FALSE
NLRP1	-2.07133e-05	0.00029795	0.944576	Thyroid	FALSE
UBL7	2.19248e-05	0.000315611	0.944617	Testis	FALSE
AL359233.1	-2.01425e-05	0.000290344	0.944692	Brain_SpinalCord	FALSE
LINC02723	2.06698e-05	0.000298593	0.944811	Brain_Cortex	FALSE
GTF3C4	2.14233e-05	0.000309904	0.944887	Brain_SubstantiaNigra	FALSE
MAPT-AS1	-1.99092e-05	0.000288103	0.944907	Brain_NucleusAccumbensBasalGanglia	FALSE
TRAPPC3	2.37875e-05	0.000344665	0.944977	Thyroid	FALSE
OR10P1	2.11835e-05	0.000307232	0.94503	HeartAtrialAppendage	FALSE
ZNF428	2.0268e-05	0.000294123	0.945062	Brain_SubstantiaNigra	FALSE
ZDHHC7	-2.02682e-05	0.000294307	0.945095	MinorSalivaryGland	FALSE
NEFL	2.09362e-05	0.000304152	0.945121	EsophagusMucosa	FALSE
PCDH20	-2.06081e-05	0.000299951	0.945225	ColonTransverse	FALSE
METTL4	2.09165e-05	0.000305025	0.94533	Brain_SpinalCord	FALSE
AL121809.1	-2.18906e-05	0.000319281	0.945338	Testis	FALSE
MFHAS1	1.98584e-05	0.000289813	0.945371	HeartAtrialAppendage	FALSE
RGS22	-2.07177e-05	0.000302695	0.945432	Ovary	FALSE
ATP5PO	-2.07186e-05	0.000302722	0.945435	Lung	FALSE
SNHG1	-2.40898e-05	0.000352012	0.94544	Brain_Cortex	FALSE
ZFP41	2.13227e-05	0.000311603	0.945444	SkinSunExposed	FALSE
TBC1D10C	-2.3714e-05	0.000346741	0.945474	Brain_PutamenBasalGanglia	FALSE
TM4SF1-AS1	-2.09412e-05	0.000306761	0.945575	CellsCulturedFibroblasts	FALSE
TNPO1	-2.02088e-05	0.000296922	0.945737	Brain_CerebellarHemisphere	FALSE
AC091182.2	-1.97373e-05	0.000290028	0.945744	Vagina	FALSE
AC116552.1	-2.10195e-05	0.00030897	0.945761	Thyroid	FALSE
AC093904.4	-2.12885e-05	0.000312973	0.94577	EsophagusMucosa	FALSE
UTP20	1.95982e-05	0.000288428	0.945827	ArteryAorta	FALSE
CA3-AS1	2.00628e-05	0.00029531	0.945835	Brain_PutamenBasalGanglia	FALSE
AC021355.1	1.94382e-05	0.00028628	0.945866	Testis	FALSE
MMD2	2.01989e-05	0.000298204	0.945997	Testis	FALSE
FAM174C	-2.04986e-05	0.000302912	0.946047	EsophagusMucosa	FALSE
C5orf67	2.07822e-05	0.00030743	0.946104	WholeBlood	FALSE
TLE6	1.97789e-05	0.000292707	0.946126	HeartAtrialAppendage	FALSE
AL391834.1	2.03877e-05	0.000301884	0.946156	KidneyCortex	FALSE
AC022296.4	-2.02976e-05	0.00030071	0.946185	Pituitary	FALSE
AL158166.1	-2.08802e-05	0.000309517	0.946215	Testis	FALSE
AC017091.1	-2.34424e-05	0.000347597	0.946231	Testis	FALSE
AC107909.2	-2.12206e-05	0.000314906	0.946274	Testis	FALSE
SUSD6	2.06253e-05	0.000306867	0.946413	AdiposeSubcutaneous	FALSE
BORCS5	-1.95644e-05	0.000291295	0.946452	Brain_AnteriorCingulateCortex	FALSE
NEBL-AS1	2.12688e-05	0.000316699	0.946456	Brain_NucleusAccumbensBasalGanglia	FALSE
VHL	2.12361e-05	0.000316532	0.94651	CellsCulturedFibroblasts	FALSE
PLEKHM1	1.92459e-05	0.000287005	0.946536	Brain_Cerebellum	FALSE
KANK2	1.97929e-05	0.000295226	0.946548	Brain_NucleusAccumbensBasalGanglia	FALSE
LTB4R2	2.00857e-05	0.000299616	0.946551	Thyroid	FALSE
AC005034.3	-1.95458e-05	0.000291881	0.94661	CellsCulturedFibroblasts	FALSE
SRRM4	-2.02615e-05	0.000302781	0.946647	Testis	FALSE
ZNF35	-1.92772e-05	0.000288291	0.946688	ColonSigmoid	FALSE
AC011525.1	-2.12115e-05	0.00031736	0.946711	Testis	FALSE
ANAPC16	1.91611e-05	0.000286737	0.946721	ArteryTibial	FALSE
GATA6-AS1	2.53294e-05	0.000379691	0.946812	ArteryAorta	FALSE
GNB3	2.04936e-05	0.000307246	0.94682	Brain_Cerebellum	FALSE
LINC01671	1.97223e-05	0.000295946	0.946867	EsophagusMucosa	FALSE
SATB2-AS1	2.02454e-05	0.000304201	0.946938	Testis	FALSE
FOXC2-AS1	2.02517e-05	0.000304715	0.947011	ArteryCoronary	FALSE
SLC17A9	-1.97191e-05	0.000296931	0.947052	Stomach	FALSE
AC104688.1	2.0734e-05	0.000312379	0.94708	Testis	FALSE
SPINT1	-1.88034e-05	0.000283702	0.947156	SkinNotSunExposed	FALSE
LINC00996	-1.96094e-05	0.000295931	0.947168	Lung	FALSE
CCDC171	-1.99586e-05	0.000301904	0.947291	Brain_Cerebellum	FALSE
EXTL3-AS1	2.70805e-05	0.000409666	0.947295	SkinNotSunExposed	FALSE
HIST1H4E	-2.02247e-05	0.000306383	0.947369	Brain_SpinalCord	FALSE
CCN1	-1.91974e-05	0.000290946	0.947392	Testis	FALSE
ATF5	-2.25781e-05	0.000342235	0.9474	Stomach	FALSE
DHX38	4.59668e-05	0.000698126	0.947503	ArteryTibial	FALSE
KIAA1614	1.95214e-05	0.000296637	0.94753	Brain_PutamenBasalGanglia	FALSE
C11orf91	-1.97382e-05	0.000299999	0.947542	Lung	FALSE
AP000907.2	1.96286e-05	0.000298708	0.947607	ArteryTibial	FALSE
AC006581.2	1.9249e-05	0.000293313	0.947675	ColonSigmoid	FALSE
DEXI	1.95476e-05	0.000297871	0.947677	ArteryAorta	FALSE
AC015795.1	1.93994e-05	0.00029568	0.947689	Spleen	FALSE
AP001150.1	2.23586e-05	0.000341056	0.947731	Testis	FALSE
SLC38A10	1.96043e-05	0.00029938	0.94779	EsophagusMuscularis	FALSE
ZNF143	-1.86827e-05	0.000285313	0.947791	Spleen	FALSE
AC005013.1	2.0156e-05	0.00030802	0.947826	Thyroid	FALSE
ADORA2B	2.04752e-05	0.000312914	0.947829	Thyroid	FALSE
AL359710.1	-2.01562e-05	0.000308685	0.947938	Testis	FALSE
CCDC181	1.97688e-05	0.000302976	0.947976	Brain_CerebellarHemisphere	FALSE
AP000695.1	1.91813e-05	0.000293995	0.94798	MuscleSkeletal	FALSE
ARFIP2	1.93271e-05	0.000296948	0.948106	Brain_SubstantiaNigra	FALSE
DPF1	1.96982e-05	0.000302661	0.948108	SkinSunExposed	FALSE
DDX11-AS1	-1.89813e-05	0.000291681	0.948114	CellsEBVTransformedLymphocytes	FALSE
AL121829.2	-1.90332e-05	0.000292779	0.948167	Brain_CerebellarHemisphere	FALSE
DTX3	-1.94149e-05	0.000298654	0.948168	Brain_PutamenBasalGanglia	FALSE
ADAM19	-1.95611e-05	0.000301067	0.948196	NerveTibial	FALSE
SLC25A31	2.04818e-05	0.000315272	0.948202	Brain_SubstantiaNigra	FALSE
PRNT	-1.96129e-05	0.000302317	0.948273	Testis	FALSE
AC010980.1	1.98667e-05	0.000306456	0.948312	ColonSigmoid	FALSE
FAM138B	-1.89437e-05	0.000292464	0.948355	Brain_CaudateBasalGanglia	FALSE
LINC00641	1.93957e-05	0.000300304	0.948503	Brain_CaudateBasalGanglia	FALSE
TMEM120B	1.90166e-05	0.000295094	0.948618	ArteryAorta	FALSE
AC025280.1	1.92689e-05	0.000299055	0.948626	Lung	FALSE
ZNF222	2.05764e-05	0.000319747	0.94869	Testis	FALSE
AC018648.1	-2.05457e-05	0.000319447	0.948718	Brain_Cortex	FALSE
AP004609.3	-1.93828e-05	0.000301519	0.948744	Brain_Cerebellum	FALSE
LINC00626	-1.90435e-05	0.000296708	0.948825	Pituitary	FALSE
LINC01996	1.85454e-05	0.000289535	0.948929	EsophagusMuscularis	FALSE
AL138962.1	-1.86401e-05	0.00029134	0.948986	Testis	FALSE
DCSTAMP	1.91335e-05	0.000299326	0.949032	Lung	FALSE
AC010776.3	1.84812e-05	0.000289598	0.949116	ColonSigmoid	FALSE
SFXN4	-1.94662e-05	0.000305663	0.949221	NerveTibial	FALSE
SIPA1L1	1.91566e-05	0.000301083	0.949268	NerveTibial	FALSE
TTBK2	2.05664e-05	0.000324179	0.949415	EsophagusMucosa	FALSE
CASKIN1	-1.86648e-05	0.000295137	0.949575	HeartLeftVentricle	FALSE
CCDC38	-1.9512e-05	0.000308571	0.949581	Testis	FALSE
CYB5R2	-1.88184e-05	0.00029773	0.949602	Testis	FALSE
FRMD5	1.96343e-05	0.000310649	0.949604	Brain_SpinalCord	FALSE
MYOZ3	-1.99633e-05	0.000316114	0.949645	Brain_FrontalCortex	FALSE
AC099684.2	1.94922e-05	0.000308773	0.949665	Testis	FALSE
AL136099.1	1.87968e-05	0.000298076	0.949718	ArteryAorta	FALSE
FBXL8	1.85027e-05	0.000293495	0.949733	Brain_Amygdala	FALSE
AL606760.3	-1.84273e-05	0.000292386	0.949748	Testis	FALSE
KLC4	1.88453e-05	0.000299175	0.949774	CellsEBVTransformedLymphocytes	FALSE
GABRG3-AS1	-1.98123e-05	0.000314533	0.949775	Testis	FALSE
SPDEF	-1.87841e-05	0.000298221	0.949777	Brain_SpinalCord	FALSE
LINC00466	1.89509e-05	0.000301041	0.949805	NerveTibial	FALSE
AC008750.1	-2.10069e-05	0.000333847	0.949827	Spleen	FALSE
MYH8	1.83889e-05	0.000292322	0.949841	Spleen	FALSE
TMEM120A	1.84951e-05	0.000294266	0.949885	CellsCulturedFibroblasts	FALSE
SYNGR1	1.85108e-05	0.000294615	0.949902	CellsEBVTransformedLymphocytes	FALSE
ZNF543	-1.90387e-05	0.000303085	0.949913	CellsEBVTransformedLymphocytes	FALSE
AL078623.1	1.80285e-05	0.000287117	0.949933	Testis	FALSE
AC005906.2	1.92036e-05	0.000305942	0.949951	ArteryAorta	FALSE
ARPC1B	-2.08306e-05	0.00033197	0.949967	Thyroid	FALSE
CRYBA4	1.86462e-05	0.000297401	0.950008	CellsEBVTransformedLymphocytes	FALSE
SOX11	-1.90941e-05	0.000304611	0.950019	HeartAtrialAppendage	FALSE
RBM33	-1.8773e-05	0.000299733	0.950059	Testis	FALSE
CBR4	-1.90954e-05	0.000304903	0.950063	CellsCulturedFibroblasts	FALSE
SGMS2	-2.07945e-05	0.000332236	0.950093	CellsCulturedFibroblasts	FALSE
FZD7	-1.9006e-05	0.000304066	0.95016	EsophagusMuscularis	FALSE
AC016597.1	1.79651e-05	0.000287599	0.950192	Brain_PutamenBasalGanglia	FALSE
SLC25A48-AS1	1.89617e-05	0.00030356	0.950193	Testis	FALSE
AVPR1A	-1.9195e-05	0.00030733	0.950199	Vagina	FALSE
FST	1.83874e-05	0.00029455	0.950224	Brain_Hypothalamus	FALSE
ADTRP	-1.91895e-05	0.000307474	0.950236	CellsCulturedFibroblasts	FALSE
PPP1R16B	1.94368e-05	0.000311547	0.950254	Brain_SubstantiaNigra	FALSE
TYMP	1.84324e-05	0.000295642	0.950287	WholeBlood	FALSE
LINC02591	1.8311e-05	0.000293703	0.950288	Testis	FALSE
SWAP70	2.48594e-05	0.000398793	0.950295	Ovary	FALSE
AC025809.1	-1.88669e-05	0.000302675	0.950297	Thyroid	FALSE
AP001107.7	1.86338e-05	0.000299059	0.950318	Testis	FALSE
TTR	1.91198e-05	0.000307118	0.950359	Brain_Amygdala	FALSE
WFIKKN2	-1.88482e-05	0.000302828	0.950371	Pituitary	FALSE
ACTR8	-1.8891e-05	0.00030353	0.950374	CellsCulturedFibroblasts	FALSE
KLK1	-1.96203e-05	0.000315281	0.950379	Thyroid	FALSE
ZNF738	-1.85717e-05	0.000298545	0.950398	Pituitary	FALSE
AL441992.1	1.78727e-05	0.000287912	0.950502	SmallIntestine	FALSE
TMEM203	-1.8818e-05	0.000303246	0.950519	KidneyCortex	FALSE
SATB1-AS1	-1.97408e-05	0.000318234	0.950537	Pancreas	FALSE
TRIT1	-1.77143e-05	0.00028561	0.950545	CellsCulturedFibroblasts	FALSE
AC132219.1	1.92657e-05	0.000310687	0.950555	Spleen	FALSE
TBC1D3K	-1.85163e-05	0.000298852	0.950597	Testis	FALSE
LNX2	-1.80347e-05	0.000291098	0.950599	Brain_Cerebellum	FALSE
AL162171.1	1.84036e-05	0.000297331	0.950646	Brain_CaudateBasalGanglia	FALSE
AL121839.2	1.8325e-05	0.000296275	0.950681	NerveTibial	FALSE
DNLZ	-1.95981e-05	0.000316942	0.950695	WholeBlood	FALSE
AC005253.1	1.8574e-05	0.000300754	0.950756	Brain_Cerebellum	FALSE
AC127496.2	2.00597e-05	0.000324831	0.950759	Brain_NucleusAccumbensBasalGanglia	FALSE
AC004837.2	-2.08507e-05	0.00033797	0.950807	Testis	FALSE
SLC25A23	-1.85439e-05	0.000300971	0.950871	EsophagusGastroEsophagealJunction	FALSE
METAP1	-2.03066e-05	0.000329938	0.950924	Brain_Cerebellum	FALSE
AP000894.3	-1.81949e-05	0.00029588	0.950966	Testis	FALSE
ZNF385D-AS1	1.81288e-05	0.0002949	0.950981	Testis	FALSE
AC243829.4	1.83255e-05	0.000298219	0.951001	Testis	FALSE
HBG1	1.84173e-05	0.000300413	0.951115	Brain_SpinalCord	FALSE
AL353611.1	-1.80739e-05	0.000295259	0.951189	Brain_AnteriorCingulateCortex	FALSE
TJP3	1.85394e-05	0.000302994	0.95121	Brain_NucleusAccumbensBasalGanglia	FALSE
REXO5	1.80823e-05	0.000295867	0.951267	Brain_Cerebellum	FALSE
MBNL1	-1.78416e-05	0.000292049	0.951287	ColonSigmoid	FALSE
RBPMS2	2.1709e-05	0.000355393	0.951292	WholeBlood	FALSE
SYBU	-1.83366e-05	0.000300568	0.951354	Brain_CerebellarHemisphere	FALSE
TMTC3	2.0686e-05	0.000339092	0.951356	Brain_Cerebellum	FALSE
CADM3	1.76234e-05	0.000288984	0.951372	Brain_Hippocampus	FALSE
AC013470.2	1.86359e-05	0.00030559	0.951373	Testis	FALSE
ACSM4	-1.86856e-05	0.000306501	0.951388	Spleen	FALSE
HNRNPA1	1.73468e-05	0.000284548	0.951389	WholeBlood	FALSE
FAM198B-AS1	-2.06148e-05	0.00033823	0.9514	ArteryAorta	FALSE
GALNT17	-1.79032e-05	0.000294307	0.951493	Thyroid	FALSE
GART	-1.74057e-05	0.000286219	0.951509	Brain_NucleusAccumbensBasalGanglia	FALSE
AC005261.1	1.80401e-05	0.00029711	0.951583	NerveTibial	FALSE
AC066613.1	1.82576e-05	0.000300729	0.951589	AdiposeVisceral	FALSE
MMP19	1.94674e-05	0.000320688	0.951594	Brain_SubstantiaNigra	FALSE
KRTAP17-1	1.99892e-05	0.000329396	0.951611	CellsEBVTransformedLymphocytes	FALSE
RPP38-DT	-1.85185e-05	0.0003053	0.951633	Brain_CerebellarHemisphere	FALSE
SUPT6H	1.75196e-05	0.000288966	0.951655	AdiposeVisceral	FALSE
AC093278.2	-1.94598e-05	0.000321394	0.951719	Prostate	FALSE
SMG8	-1.81671e-05	0.000300136	0.951734	EsophagusMucosa	FALSE
AC095055.1	-2.2825e-05	0.000378576	0.951923	Brain_NucleusAccumbensBasalGanglia	FALSE
AC016642.1	-1.79327e-05	0.000297717	0.951969	Testis	FALSE
PHC2	1.78581e-05	0.000296834	0.952027	CellsEBVTransformedLymphocytes	FALSE
AP001172.1	-1.93348e-05	0.00032143	0.952034	Pituitary	FALSE
LINC02102	-1.97416e-05	0.000328346	0.952057	Brain_CerebellarHemisphere	FALSE
NFE2	-1.71025e-05	0.000284547	0.952073	WholeBlood	FALSE
OR13J1	-1.97676e-05	0.000329105	0.952104	MinorSalivaryGland	FALSE
AL158834.1	1.85693e-05	0.000309193	0.95211	Brain_Cerebellum	FALSE
TNPO2	-1.85758e-05	0.000310244	0.952256	KidneyCortex	FALSE
AC067747.1	-1.77936e-05	0.000297361	0.952284	Brain_PutamenBasalGanglia	FALSE
CCDC130	-1.81753e-05	0.000303805	0.952295	Testis	FALSE
EAF2	1.76522e-05	0.000295388	0.952347	CellsEBVTransformedLymphocytes	FALSE
PREB	-1.84439e-05	0.000308884	0.952386	WholeBlood	FALSE
AC009021.2	-1.71885e-05	0.000288168	0.952436	Brain_CerebellarHemisphere	FALSE
TUBB2B	-1.80809e-05	0.000303136	0.952437	CellsCulturedFibroblasts	FALSE
CYP2D6	-1.80104e-05	0.000302187	0.952474	Brain_Cortex	FALSE
POLR2J2	-1.78837e-05	0.00030021	0.952498	CellsEBVTransformedLymphocytes	FALSE
URB1-AS1	-1.97814e-05	0.000332289	0.95253	Testis	FALSE
ARGLU1	1.78121e-05	0.00029934	0.95255	Testis	FALSE
KRTAP26-1	1.86074e-05	0.000313017	0.952598	Testis	FALSE
PET100	1.80681e-05	0.000304065	0.952616	WholeBlood	FALSE
CADM2	1.78024e-05	0.000299689	0.952631	Brain_SpinalCord	FALSE
AL354761.1	1.76406e-05	0.000297341	0.952691	SkinNotSunExposed	FALSE
EIF2AK1	1.78756e-05	0.000301367	0.952701	CellsEBVTransformedLymphocytes	FALSE
PDIA2	1.69074e-05	0.000285351	0.952752	Pancreas	FALSE
CTF1	2.05875e-05	0.000348002	0.952826	ArteryCoronary	FALSE
CASR	1.78351e-05	0.000301554	0.952838	Pancreas	FALSE
LINC00477	1.82725e-05	0.000309183	0.952873	Testis	FALSE
AC008105.3	-1.70272e-05	0.000288183	0.952885	Brain_Cerebellum	FALSE
ZNF611	-1.83828e-05	0.00031114	0.952887	Thyroid	FALSE
UBE2S	-1.77805e-05	0.000301489	0.952972	Brain_SubstantiaNigra	FALSE
AC023644.1	2.12924e-05	0.000361414	0.953021	Testis	FALSE
CABP5	1.93759e-05	0.000328909	0.953024	WholeBlood	FALSE
MIR4453HG	2.09434e-05	0.000355791	0.95306	Ovary	FALSE
FAM25C	1.78792e-05	0.000303776	0.953066	SkinSunExposed	FALSE
ZNF570	1.76102e-05	0.000299331	0.953086	Spleen	FALSE
HDDC2	1.83671e-05	0.000312405	0.953118	ColonSigmoid	FALSE
GZMH	-1.77119e-05	0.000301332	0.953129	Vagina	FALSE
LRSAM1	1.76063e-05	0.000299536	0.953129	Brain_Cerebellum	FALSE
UBTD2	1.77493e-05	0.000302011	0.953135	Testis	FALSE
SHISAL2B	-1.71486e-05	0.000292204	0.953202	Pancreas	FALSE
ANKHD1	-1.68236e-05	0.000286843	0.95323	Brain_FrontalCortex	FALSE
GSK3B	1.75513e-05	0.000299532	0.953274	ArteryTibial	FALSE
ZNF441	-1.79505e-05	0.000306592	0.953312	CellsEBVTransformedLymphocytes	FALSE
CXXC5-AS1	1.83026e-05	0.00031273	0.95333	Spleen	FALSE
CDK1	-1.76507e-05	0.000302156	0.953418	Brain_FrontalCortex	FALSE
CAMTA1	-1.77607e-05	0.000304163	0.953436	Lung	FALSE
GTF2H4	-1.72444e-05	0.000295599	0.95348	Brain_Cerebellum	FALSE
AL355312.2	-1.70365e-05	0.000292159	0.9535	SkinNotSunExposed	FALSE
ADARB1	1.77664e-05	0.000304904	0.953535	CellsCulturedFibroblasts	FALSE
VWA5B2	-1.76634e-05	0.000303181	0.953542	Brain_FrontalCortex	FALSE
GADD45B	-1.83791e-05	0.00031614	0.95364	Brain_CerebellarHemisphere	FALSE
AC016773.1	1.71818e-05	0.000295811	0.953682	Pituitary	FALSE
SNAPC1	1.72263e-05	0.000297182	0.953776	Testis	FALSE
MYORG	1.79755e-05	0.000310188	0.953788	ArteryAorta	FALSE
MDFIC	-1.76616e-05	0.000305287	0.953866	Spleen	FALSE
AL591719.2	-1.77203e-05	0.000306652	0.953919	Testis	FALSE
AC027644.3	-1.64615e-05	0.000284914	0.953926	Thyroid	FALSE
GABRB3	-1.755e-05	0.000304023	0.953967	ArteryTibial	FALSE
BCL9	1.79099e-05	0.00031065	0.954025	Liver	FALSE
AC106739.1	1.84954e-05	0.000321184	0.954079	ArteryCoronary	FALSE
AC078881.1	1.81161e-05	0.000314794	0.954108	Testis	FALSE
ZFHX3	1.71624e-05	0.000298327	0.954124	CellsCulturedFibroblasts	FALSE
AC002064.2	1.86635e-05	0.000324814	0.95418	Prostate	FALSE
CA1	1.66217e-05	0.00028928	0.95418	Brain_SpinalCord	FALSE
AC009988.1	1.90649e-05	0.00033218	0.954232	Brain_SpinalCord	FALSE
AC007179.1	-1.90164e-05	0.000331516	0.954257	Testis	FALSE
PSMD1	-1.75357e-05	0.000305912	0.954288	MuscleSkeletal	FALSE
AC023310.4	1.9835e-05	0.00034659	0.954363	Brain_SpinalCord	FALSE
SERPINB1	-1.72221e-05	0.00030107	0.954384	CellsCulturedFibroblasts	FALSE
HAUS4	1.66587e-05	0.000291511	0.954429	Testis	FALSE
AC091053.2	1.76443e-05	0.000309303	0.954509	Testis	FALSE
UBALD1	1.83594e-05	0.000321977	0.954529	Testis	FALSE
FKBP6	-1.66638e-05	0.000292266	0.954533	Brain_CerebellarHemisphere	FALSE
RHOG	-1.79629e-05	0.000315235	0.954559	WholeBlood	FALSE
MANEA-DT	-1.71527e-05	0.000301165	0.954582	Brain_Cerebellum	FALSE
RBM12B	1.8867e-05	0.000332128	0.9547	Liver	FALSE
NCF4	1.85171e-05	0.000326731	0.954805	Uterus	FALSE
BHLHA9	-1.68673e-05	0.000298134	0.954883	Brain_FrontalCortex	FALSE
DSC1	1.6555e-05	0.000292897	0.954927	Brain_FrontalCortex	FALSE
FPR3	1.67337e-05	0.00029609	0.954931	Testis	FALSE
PVALEF	1.73266e-05	0.000306893	0.954977	Brain_Cerebellum	FALSE
GNA14	-1.6755e-05	0.000296816	0.954984	Brain_SpinalCord	FALSE
CKAP2L	1.66001e-05	0.000294669	0.955075	Brain_Amygdala	FALSE
LY6H	1.7017e-05	0.000303064	0.955223	Brain_CerebellarHemisphere	FALSE
TAS2R13	-1.75087e-05	0.000311948	0.955241	Brain_Cerebellum	FALSE
GPX7	-1.69294e-05	0.000301687	0.95525	CellsCulturedFibroblasts	FALSE
FAM157C	1.71725e-05	0.000306043	0.955253	WholeBlood	FALSE
SERPINC1	-1.64503e-05	0.000293437	0.955293	Brain_Cortex	FALSE
AL592424.1	1.76369e-05	0.000314801	0.955321	Testis	FALSE
KRT19	-1.85956e-05	0.000332105	0.955347	Brain_CerebellarHemisphere	FALSE
AC145124.1	-1.65863e-05	0.000296282	0.955357	MinorSalivaryGland	FALSE
VASH1-AS1	-1.67435e-05	0.000299391	0.955401	Pancreas	FALSE
RNF186	1.67411e-05	0.000299492	0.955423	Ovary	FALSE
GTF2IRD1	1.74905e-05	0.00031331	0.955481	ArteryAorta	FALSE
SCLY	-1.66838e-05	0.000299372	0.955558	Thyroid	FALSE
AC244093.5	-1.82293e-05	0.000327115	0.955559	SmallIntestine	FALSE
AP006333.2	-1.69866e-05	0.00030526	0.955624	Brain_Cortex	FALSE
AC015909.1	-1.67679e-05	0.000302041	0.955728	EsophagusGastroEsophagealJunction	FALSE
AC108047.1	-1.67763e-05	0.000302343	0.95575	EsophagusMucosa	FALSE
CRHR1	1.59536e-05	0.00028783	0.955798	BreastMammary	FALSE
BUB1B	1.63436e-05	0.000294943	0.95581	Brain_CerebellarHemisphere	FALSE
BLOC1S1	-1.59817e-05	0.000288684	0.955851	Testis	FALSE
AC073896.2	1.57419e-05	0.000285134	0.955972	Brain_NucleusAccumbensBasalGanglia	FALSE
NKAPL	1.70105e-05	0.000308534	0.956032	ArteryCoronary	FALSE
RRAD	-1.69132e-05	0.000306876	0.956048	Brain_CaudateBasalGanglia	FALSE
SHLD3	1.64979e-05	0.000300038	0.95615	CellsEBVTransformedLymphocytes	FALSE
AF064860.2	1.80109e-05	0.000327564	0.956151	Pituitary	FALSE
OR7D2	1.68652e-05	0.000306928	0.95618	MuscleSkeletal	FALSE
HELT	-1.64298e-05	0.000299375	0.956234	SkinSunExposed	FALSE
TPSD1	1.59075e-05	0.000289935	0.956246	SkinSunExposed	FALSE
CEP68	-1.68542e-05	0.000307871	0.956342	HeartAtrialAppendage	FALSE
SMIM24	1.64373e-05	0.000300497	0.956377	Liver	FALSE
SHE	-1.70639e-05	0.00031197	0.95638	Testis	FALSE
AL596223.1	-1.58046e-05	0.000289008	0.956389	Brain_AnteriorCingulateCortex	FALSE
MUC22	-1.69193e-05	0.000309645	0.956425	EsophagusMucosa	FALSE
RIMKLB	-1.61205e-05	0.000295045	0.956428	AdiposeVisceral	FALSE
VWC2L	-1.72432e-05	0.000315651	0.956435	Brain_SpinalCord	FALSE
AC243829.2	1.69372e-05	0.00031005	0.956435	Testis	FALSE
ZNF787	-1.6252e-05	0.000298073	0.956518	Brain_Cortex	FALSE
MINDY1	-1.6441e-05	0.000301656	0.956535	Brain_PutamenBasalGanglia	FALSE
PTHLH	-1.64537e-05	0.000301948	0.956543	ArteryAorta	FALSE
AC003688.2	1.68939e-05	0.000310537	0.956615	EsophagusGastroEsophagealJunction	FALSE
EIF3I	-1.57943e-05	0.00029034	0.956617	MuscleSkeletal	FALSE
HS2ST1	-1.7583e-05	0.000323288	0.956626	Brain_AnteriorCingulateCortex	FALSE
AL451042.1	-1.73712e-05	0.000319755	0.956675	Liver	FALSE
TCTEX1D1	1.64795e-05	0.000303653	0.956719	CellsCulturedFibroblasts	FALSE
PSMB8	1.63099e-05	0.000300614	0.956732	WholeBlood	FALSE
WDR83OS	-1.69239e-05	0.000311998	0.956741	Uterus	FALSE
TMEM237	-1.63146e-05	0.000300918	0.956763	Brain_PutamenBasalGanglia	FALSE
DYNC1I1	-1.61918e-05	0.00029928	0.956853	Brain_CerebellarHemisphere	FALSE
IL22RA1	1.69915e-05	0.000314221	0.956875	Brain_CerebellarHemisphere	FALSE
RAET1G	1.62561e-05	0.000300701	0.956887	Brain_Cerebellum	FALSE
GCLM	1.74611e-05	0.000323331	0.956932	EsophagusMucosa	FALSE
LINC02611	-1.59674e-05	0.000296218	0.957012	Brain_AnteriorCingulateCortex	FALSE
PROSER1	1.77374e-05	0.00032937	0.957053	Brain_AnteriorCingulateCortex	FALSE
RPN2	-1.63668e-05	0.00030399	0.957063	SkinNotSunExposed	FALSE
MSC	-1.69114e-05	0.000314233	0.95708	EsophagusMuscularis	FALSE
ST6GALNAC4	-1.62554e-05	0.00030215	0.957095	ArteryAorta	FALSE
TANC1	1.6418e-05	0.000306364	0.957262	Brain_Cerebellum	FALSE
TMPPE	1.61372e-05	0.000301444	0.957307	Prostate	FALSE
ZNF117	-2.01712e-05	0.000377288	0.957363	ArteryTibial	FALSE
WDR26	-1.54516e-05	0.000289416	0.957422	SkinSunExposed	FALSE
AC018647.1	1.58159e-05	0.000296843	0.957509	Testis	FALSE
Z83847.1	-1.5479e-05	0.000290978	0.957576	Brain_FrontalCortex	FALSE
ZSCAN16	-1.66029e-05	0.00031235	0.957609	Brain_Hippocampus	FALSE
CNP	-1.72595e-05	0.00032477	0.957617	WholeBlood	FALSE
REC114	1.5976e-05	0.000300846	0.957649	Testis	FALSE
SRP14-AS1	1.67448e-05	0.000315363	0.957655	MuscleSkeletal	FALSE
SIRT5	-1.55858e-05	0.000293604	0.957665	Brain_CerebellarHemisphere	FALSE
AC124852.1	1.62128e-05	0.000305469	0.957672	ArteryTibial	FALSE
PRICKLE4	-1.58735e-05	0.000299411	0.95772	CellsCulturedFibroblasts	FALSE
SNRPB	-1.68571e-05	0.000318351	0.957771	Lung	FALSE
TMEM158	-1.74773e-05	0.000330171	0.957785	Brain_SpinalCord	FALSE
CTDP1	-1.54572e-05	0.000292205	0.957813	WholeBlood	FALSE
MYOM2	-1.68458e-05	0.000318568	0.957828	WholeBlood	FALSE
AQP8	-1.6643e-05	0.000314922	0.957853	Brain_NucleusAccumbensBasalGanglia	FALSE
LOXL2	-1.55805e-05	0.000294844	0.957857	ArteryAorta	FALSE
DIXDC1	1.58583e-05	0.000300268	0.957881	Brain_Cerebellum	FALSE
CFAP100	-1.59145e-05	0.00030176	0.95794	Brain_NucleusAccumbensBasalGanglia	FALSE
MED13L	1.63262e-05	0.000309676	0.957955	Brain_FrontalCortex	FALSE
AL359711.2	1.58049e-05	0.000299875	0.957967	SkinNotSunExposed	FALSE
IFT43	-1.67413e-05	0.000317827	0.957992	Testis	FALSE
AC002467.1	-1.57956e-05	0.000300009	0.958011	Testis	FALSE
AC007114.1	1.59034e-05	0.000302221	0.958033	MuscleSkeletal	FALSE
SLC16A4	-1.59602e-05	0.000303679	0.958086	Testis	FALSE
EPS8	1.50041e-05	0.000286099	0.958175	Brain_Hippocampus	FALSE
AC244100.2	-1.58238e-05	0.00030193	0.958203	Testis	FALSE
RASSF8	1.60929e-05	0.000307156	0.958216	Testis	FALSE
TC2N	1.54783e-05	0.000295444	0.958218	AdrenalGland	FALSE
LINC00689	1.54476e-05	0.000296203	0.958408	Brain_FrontalCortex	FALSE
AC064853.1	1.70281e-05	0.00032655	0.958413	Brain_SubstantiaNigra	FALSE
CEP97	1.57653e-05	0.00030235	0.958415	Testis	FALSE
SYMPK	-1.51253e-05	0.000290461	0.95847	Testis	FALSE
CALM1	-1.62811e-05	0.000312907	0.958504	CellsCulturedFibroblasts	FALSE
AC019117.2	1.58987e-05	0.000305726	0.958526	Pancreas	FALSE
GLTP	-1.59804e-05	0.000307435	0.958545	CellsCulturedFibroblasts	FALSE
AC079160.1	-1.49303e-05	0.000287582	0.958595	ColonTransverse	FALSE
MBIP	1.69915e-05	0.000327299	0.958597	EsophagusMucosa	FALSE
AL645608.7	-1.5584e-05	0.000300544	0.958646	ArteryAorta	FALSE
GNAS	-1.56999e-05	0.000302921	0.958666	Testis	FALSE
AC132938.3	-1.61968e-05	0.000313139	0.958749	Testis	FALSE
LINC01672	-1.49855e-05	0.00029015	0.95881	Testis	FALSE
CLEC4D	1.55207e-05	0.000300667	0.958831	WholeBlood	FALSE
TNFRSF11A	1.5577e-05	0.000302259	0.958899	Pancreas	FALSE
SERINC2	1.62175e-05	0.000314837	0.958919	CellsCulturedFibroblasts	FALSE
BIRC6	1.58517e-05	0.000308067	0.958963	CellsCulturedFibroblasts	FALSE
FBXL16	-1.64022e-05	0.000319218	0.959021	NerveTibial	FALSE
PIGN	1.62352e-05	0.000315988	0.959024	CellsCulturedFibroblasts	FALSE
CLCF1	-1.45983e-05	0.000284471	0.959073	NerveTibial	FALSE
AC094105.2	1.77684e-05	0.00034639	0.95909	Testis	FALSE
AC039056.2	-1.60307e-05	0.000312988	0.959152	Uterus	FALSE
AP001793.1	1.5687e-05	0.000306821	0.959224	Ovary	FALSE
A3GALT2	-1.50569e-05	0.000294573	0.959235	KidneyCortex	FALSE
PCDHGA6	-1.6548e-05	0.000323767	0.959237	Brain_Cerebellum	FALSE
AC021713.1	1.51155e-05	0.000295744	0.959238	WholeBlood	FALSE
MYO15B	-1.49416e-05	0.000292503	0.959261	CellsCulturedFibroblasts	FALSE
EHD4-AS1	-1.61935e-05	0.000317044	0.959265	Prostate	FALSE
SLC25A36	1.53278e-05	0.000300137	0.95927	Prostate	FALSE
GPHA2	1.57398e-05	0.000308274	0.95928	Brain_CerebellarHemisphere	FALSE
AC087463.2	1.57392e-05	0.000308409	0.959299	Testis	FALSE
IP6K1	1.54914e-05	0.000303584	0.959303	Vagina	FALSE
CHCHD6	-1.53445e-05	0.000301221	0.959373	Testis	FALSE
VRK2	-1.43817e-05	0.000282608	0.959414	Brain_SubstantiaNigra	FALSE
AP004247.2	-1.56144e-05	0.000306987	0.959435	Brain_AnteriorCingulateCortex	FALSE
LINC01625	-1.45767e-05	0.000286689	0.959449	Pituitary	FALSE
DOK7	-1.52884e-05	0.000300981	0.959489	Thyroid	FALSE
PRMT2	-1.51652e-05	0.000299279	0.959587	WholeBlood	FALSE
LINC02070	1.46066e-05	0.000288663	0.959644	Brain_Hippocampus	FALSE
MAPK13	1.55543e-05	0.000307433	0.959649	Brain_Cerebellum	FALSE
EPYC	-1.66843e-05	0.000330136	0.959694	Uterus	FALSE
AF233439.1	-1.47564e-05	0.000292058	0.959704	Prostate	FALSE
HNRNPDL	-1.53178e-05	0.000303207	0.959709	Vagina	FALSE
SNHG22	-1.55661e-05	0.00030813	0.95971	Pituitary	FALSE
STK16	-1.49454e-05	0.000296116	0.959747	Brain_PutamenBasalGanglia	FALSE
ZNF501	-1.46743e-05	0.000291167	0.959805	Brain_CerebellarHemisphere	FALSE
AC016745.1	1.50411e-05	0.000298472	0.959809	Thyroid	FALSE
PACC1	-1.49663e-05	0.000297425	0.959868	EsophagusMucosa	FALSE
AL109838.1	1.50576e-05	0.000299374	0.959886	Brain_SpinalCord	FALSE
ZBED4	1.48755e-05	0.000296046	0.959925	Brain_Cerebellum	FALSE
MYO18A	-1.77883e-05	0.000354089	0.959934	SkinSunExposed	FALSE
ISX	-1.62493e-05	0.000323475	0.959936	KidneyCortex	FALSE
ALDH1L1-AS2	1.56226e-05	0.000311599	0.960013	Testis	FALSE
AC004706.1	-1.61989e-05	0.000323375	0.960048	EsophagusMucosa	FALSE
AC005699.1	-1.58459e-05	0.00031646	0.960065	Testis	FALSE
AC079062.1	1.57991e-05	0.000315532	0.960066	Testis	FALSE
CR936218.2	-1.44488e-05	0.000289009	0.960127	Liver	FALSE
NDST1	1.52037e-05	0.000304325	0.960155	WholeBlood	FALSE
ZBTB39	1.45607e-05	0.00029189	0.960215	Brain_SpinalCord	FALSE
AC243967.3	-1.42485e-05	0.000285677	0.960221	Testis	FALSE
BMP2	-1.56212e-05	0.000313253	0.960228	Brain_SpinalCord	FALSE
FOSL1	-1.65703e-05	0.000332693	0.960277	Uterus	FALSE
VARS2	-1.46521e-05	0.000294455	0.960314	SkinSunExposed	FALSE
KDSR	1.4892e-05	0.000300277	0.960446	NerveTibial	FALSE
PYM1	-1.53806e-05	0.000310147	0.960448	CellsCulturedFibroblasts	FALSE
CD6	-1.57604e-05	0.00031791	0.960461	Brain_Cortex	FALSE
BASP1-AS1	1.45301e-05	0.000293296	0.960488	Brain_Cortex	FALSE
RASGRP3	1.58447e-05	0.000320162	0.960529	HeartAtrialAppendage	FALSE
AAMDC	1.52228e-05	0.000307634	0.960534	ArteryTibial	FALSE
AP003059.1	-1.48508e-05	0.000300483	0.960582	AdrenalGland	FALSE
AQP3	-1.47334e-05	0.000298453	0.960628	NerveTibial	FALSE
GOLGA8Q	-1.4977e-05	0.000303478	0.960639	Testis	FALSE
SLC12A4	1.53216e-05	0.000311438	0.960763	AdrenalGland	FALSE
AC090152.1	1.48554e-05	0.00030203	0.960772	HeartLeftVentricle	FALSE
CFHR5	1.46142e-05	0.000297137	0.960773	Liver	FALSE
MGARP	1.48303e-05	0.000301559	0.960777	Brain_CerebellarHemisphere	FALSE
ANKRD36B	1.51755e-05	0.00030885	0.960812	Thyroid	FALSE
AC011472.2	-1.52595e-05	0.000310586	0.960815	WholeBlood	FALSE
DZIP1	-1.55566e-05	0.000316673	0.96082	CellsCulturedFibroblasts	FALSE
AC040963.1	1.46249e-05	0.000298146	0.960877	Testis	FALSE
AC007655.1	-1.51376e-05	0.000308779	0.9609	Testis	FALSE
LINC00971	1.50214e-05	0.000306423	0.960902	Testis	FALSE
AC076966.2	-1.58795e-05	0.000323947	0.960904	Testis	FALSE
LINC01505	1.53265e-05	0.000313148	0.960965	Brain_Cortex	FALSE
AC010834.3	-1.43266e-05	0.000292845	0.960981	Brain_Amygdala	FALSE
UBE2I	-1.41108e-05	0.000288491	0.960989	ArteryTibial	FALSE
AC060234.2	-1.51624e-05	0.000310095	0.961002	ArteryCoronary	FALSE
FGF20	-1.50672e-05	0.000308407	0.961035	Spleen	FALSE
FAM98A	-1.47686e-05	0.000302722	0.96109	Spleen	FALSE
AC005962.1	1.47205e-05	0.00030192	0.961114	Pituitary	FALSE
SH2B2	1.45176e-05	0.000297872	0.961129	Brain_FrontalCortex	FALSE
SBF1	-1.48851e-05	0.000305538	0.961144	Thyroid	FALSE
KCNJ3	1.46263e-05	0.000300265	0.961149	Brain_Cerebellum	FALSE
CD101	-1.38568e-05	0.000284613	0.961169	WholeBlood	FALSE
SDHAF1	-1.49588e-05	0.000307432	0.961193	Brain_PutamenBasalGanglia	FALSE
DM1-AS	-1.4268e-05	0.000293247	0.961194	NerveTibial	FALSE
AC079031.2	-1.44481e-05	0.000297441	0.961258	Spleen	FALSE
ZNF436-AS1	1.51114e-05	0.000311328	0.961287	AdrenalGland	FALSE
EIF3J-DT	-1.63499e-05	0.000337189	0.961327	CellsEBVTransformedLymphocytes	FALSE
ABCC10	1.69872e-05	0.000350652	0.961362	Brain_Cerebellum	FALSE
SNIP1	1.50293e-05	0.000310955	0.961451	CellsCulturedFibroblasts	FALSE
SPATA1	1.44242e-05	0.000298777	0.961495	Testis	FALSE
INO80C	1.43807e-05	0.000298059	0.961519	Brain_Cerebellum	FALSE
RAB10	-1.48466e-05	0.000308013	0.961556	Ovary	FALSE
ATP8A1	-1.49174e-05	0.000309896	0.961607	AdiposeSubcutaneous	FALSE
AP002748.4	1.46266e-05	0.000304531	0.961693	Testis	FALSE
NUCB2	-1.46008e-05	0.000304189	0.961717	CellsEBVTransformedLymphocytes	FALSE
OR51B5	1.39451e-05	0.000290762	0.961748	Testis	FALSE
AC095350.1	-1.39602e-05	0.000291253	0.961771	Testis	FALSE
SCAND1	1.60668e-05	0.000335311	0.961783	ArteryAorta	FALSE
TNRC18	1.43184e-05	0.000298877	0.96179	NerveTibial	FALSE
AC012613.2	1.43066e-05	0.000298759	0.961807	AdiposeSubcutaneous	FALSE
PSPN	1.50378e-05	0.000314327	0.961843	Brain_NucleusAccumbensBasalGanglia	FALSE
AC016588.2	-1.57859e-05	0.000331411	0.962009	Pancreas	FALSE
AC006262.3	-1.45305e-05	0.000305172	0.962024	SkinSunExposed	FALSE
LINC02480	1.39682e-05	0.000293852	0.962087	Testis	FALSE
AC107294.1	-1.39179e-05	0.000292798	0.962088	Brain_Cortex	FALSE
AC011511.2	-1.50956e-05	0.000317641	0.962096	Thyroid	FALSE
AL021328.1	1.41629e-05	0.000298028	0.962097	EsophagusMucosa	FALSE
LINC01932	1.37949e-05	0.000290759	0.962159	Lung	FALSE
AL589740.1	-1.45635e-05	0.00030736	0.962209	Pituitary	FALSE
EMC6	1.38818e-05	0.000293121	0.962227	Testis	FALSE
FAM20A	-1.4101e-05	0.000297788	0.962232	WholeBlood	FALSE
AC008691.1	1.4672e-05	0.000309915	0.962241	Brain_Cerebellum	FALSE
LINC00174	-1.38584e-05	0.000293165	0.962297	Pituitary	FALSE
SALL2	-1.4013e-05	0.000296653	0.962325	AdrenalGland	FALSE
AC109439.2	-1.39762e-05	0.000296156	0.96236	Brain_Hypothalamus	FALSE
LINC01833	1.43264e-05	0.000303688	0.962374	Brain_PutamenBasalGanglia	FALSE
SLC35D1	-1.49051e-05	0.00031625	0.962409	WholeBlood	FALSE
SLC16A9	-1.44547e-05	0.000307284	0.962481	Brain_Cerebellum	FALSE
AF038458.2	-1.43169e-05	0.000304376	0.962484	Uterus	FALSE
COL23A1	1.43622e-05	0.000305418	0.962494	Brain_Cerebellum	FALSE
AL133371.3	-1.45594e-05	0.000309748	0.96251	Testis	FALSE
SLC38A2	1.41469e-05	0.000301868	0.962621	Brain_Hypothalamus	FALSE
KRT16	1.47191e-05	0.00031422	0.962638	AdiposeSubcutaneous	FALSE
ERVH-1	-1.36633e-05	0.000291866	0.962662	ColonTransverse	FALSE
SLC4A4	-1.43337e-05	0.000306746	0.96273	Stomach	FALSE
FCER1A	-1.36991e-05	0.000293669	0.962794	SmallIntestine	FALSE
AC016747.1	1.36063e-05	0.000292276	0.96287	Testis	FALSE
TSHZ3	-1.41969e-05	0.000305289	0.962909	Thyroid	FALSE
MB21D2	1.41896e-05	0.000305455	0.962948	CellsEBVTransformedLymphocytes	FALSE
AL391152.1	1.46488e-05	0.000315785	0.963001	Thyroid	FALSE
SERPINE1	1.40207e-05	0.000302548	0.963038	CellsCulturedFibroblasts	FALSE
SVEP1	-1.34986e-05	0.000291343	0.963045	Brain_Cerebellum	FALSE
FAM92A	1.3549e-05	0.000292444	0.963047	ColonSigmoid	FALSE
CD59	1.33607e-05	0.000288732	0.963092	Testis	FALSE
CNTN5	-1.38583e-05	0.000299875	0.96314	ArteryAorta	FALSE
ASCL1	1.43422e-05	0.000311066	0.963225	Brain_PutamenBasalGanglia	FALSE
MVB12B	1.34309e-05	0.000292226	0.963342	CellsCulturedFibroblasts	FALSE
AC005291.1	-1.39322e-05	0.000303644	0.963403	Spleen	FALSE
HEXD-IT1	1.4436e-05	0.000314706	0.963413	Pituitary	FALSE
SERINC5	-1.32535e-05	0.000289364	0.963468	Pancreas	FALSE
AC091534.1	1.41304e-05	0.000309646	0.963602	Testis	FALSE
SPRED2	-1.40561e-05	0.000308587	0.963669	SmallIntestine	FALSE
OVAAL	-1.39739e-05	0.000306857	0.963678	Testis	FALSE
DERA	-1.3105e-05	0.000288206	0.963732	EsophagusMuscularis	FALSE
AL645608.8	-1.38518e-05	0.000304737	0.963745	MinorSalivaryGland	FALSE
KIRREL2	1.40932e-05	0.000310353	0.96378	Brain_Cerebellum	FALSE
AC130343.2	-1.49334e-05	0.000328879	0.963783	Brain_AnteriorCingulateCortex	FALSE
CABLES1	-1.35259e-05	0.000298373	0.963843	Brain_Hypothalamus	FALSE
AL139042.1	-1.3847e-05	0.00030599	0.963906	WholeBlood	FALSE
PGR-AS1	-1.3565e-05	0.000300095	0.963946	ArteryTibial	FALSE
LINC02398	1.36053e-05	0.000302479	0.964124	Testis	FALSE
LINC00595	-1.39207e-05	0.000309658	0.964143	ColonSigmoid	FALSE
AP4B1-AS1	1.35393e-05	0.000301676	0.964203	Testis	FALSE
AC064875.1	-1.34736e-05	0.000300484	0.964235	NerveTibial	FALSE
ZNF365	-1.42663e-05	0.000318296	0.96425	SkinSunExposed	FALSE
IRGM	1.40604e-05	0.000314077	0.964293	KidneyCortex	FALSE
CAPN14	-1.3258e-05	0.000296237	0.964303	EsophagusMucosa	FALSE
PCBD1	1.3689e-05	0.000305912	0.964308	Pancreas	FALSE
NSUN4	-1.31202e-05	0.000293376	0.964329	WholeBlood	FALSE
AC103760.1	-1.37134e-05	0.000307356	0.964412	Brain_NucleusAccumbensBasalGanglia	FALSE
PCDHA2	1.32662e-05	0.000297766	0.964464	Brain_Cerebellum	FALSE
MMS22L	-1.39739e-05	0.000313895	0.964492	EsophagusMuscularis	FALSE
SETD3	1.35152e-05	0.00030421	0.964564	Testis	FALSE
FASTKD5	-1.31757e-05	0.000296713	0.964581	Brain_SpinalCord	FALSE
PMP2	-1.40638e-05	0.000317485	0.964667	NerveTibial	FALSE
CBLB	1.4561e-05	0.000328725	0.964669	Testis	FALSE
GCSAML	1.41018e-05	0.00031873	0.96471	Brain_Hypothalamus	FALSE
LIMD1	-1.27566e-05	0.000288979	0.96479	ArteryAorta	FALSE
KRTAP5-4	-1.30877e-05	0.000296523	0.964795	Brain_Cerebellum	FALSE
GML	-1.30974e-05	0.000296913	0.964815	Testis	FALSE
SNAP23	-1.25415e-05	0.000284574	0.964848	AdiposeSubcutaneous	FALSE
ITCH	-1.33352e-05	0.000302633	0.964854	SkinSunExposed	FALSE
AC007216.4	-1.36387e-05	0.000309946	0.964902	Uterus	FALSE
RASSF6	1.35038e-05	0.000306997	0.964915	EsophagusMuscularis	FALSE
NPEPL1	-1.32279e-05	0.00030108	0.964957	NerveTibial	FALSE
AC090774.2	1.27215e-05	0.000289612	0.964964	Brain_CaudateBasalGanglia	FALSE
STRAP	-1.31456e-05	0.000299872	0.965034	NerveTibial	FALSE
GGN	-1.2856e-05	0.000293486	0.96506	Brain_Hippocampus	FALSE
C4A	1.23545e-05	0.000282125	0.965071	Brain_Cerebellum	FALSE
AC017067.1	-1.28657e-05	0.000293964	0.965091	AdiposeSubcutaneous	FALSE
AC010761.4	-1.35646e-05	0.000310311	0.965133	Brain_SpinalCord	FALSE
GRM7-AS1	1.27503e-05	0.000291748	0.965141	Testis	FALSE
AARS2	1.26188e-05	0.00028877	0.965145	ColonTransverse	FALSE
EXOSC5	1.31946e-05	0.000302228	0.965177	Testis	FALSE
AC132872.3	-1.32274e-05	0.000303226	0.965206	AdrenalGland	FALSE
ZNF460-AS1	-1.28371e-05	0.000294606	0.965244	Brain_CerebellarHemisphere	FALSE
MCIDAS	-1.43646e-05	0.000331204	0.965406	MinorSalivaryGland	FALSE
NACC2	-1.28017e-05	0.000295337	0.965426	MuscleSkeletal	FALSE
NUP205	1.33662e-05	0.000308498	0.965441	CellsEBVTransformedLymphocytes	FALSE
PANO1	-1.29805e-05	0.000299792	0.965464	Brain_SpinalCord	FALSE
PRR5	-1.27946e-05	0.00029575	0.965493	Pituitary	FALSE
MEDAG	-1.25933e-05	0.000291418	0.965531	CellsCulturedFibroblasts	FALSE
TJP1	1.28307e-05	0.000297939	0.96565	EsophagusMucosa	FALSE
VPS26A	-1.28807e-05	0.000299246	0.965667	Prostate	FALSE
ACMSD	1.23547e-05	0.000287329	0.965703	Brain_Cerebellum	FALSE
KIF1BP	-1.27524e-05	0.000296685	0.965715	MuscleSkeletal	FALSE
AC092171.3	1.30428e-05	0.000303915	0.965769	CellsEBVTransformedLymphocytes	FALSE
TTC9C	-1.31923e-05	0.000307891	0.965823	CellsCulturedFibroblasts	FALSE
SMURF2	1.25574e-05	0.000293272	0.965846	CellsCulturedFibroblasts	FALSE
CERS1	-1.37605e-05	0.000321776	0.96589	Brain_SubstantiaNigra	FALSE
CLCC1	-1.29404e-05	0.000303202	0.965957	CellsCulturedFibroblasts	FALSE
AC135050.5	1.24587e-05	0.000291938	0.96596	Brain_Cerebellum	FALSE
EPC2	-1.31982e-05	0.000309268	0.96596	WholeBlood	FALSE
AL031587.1	-1.29917e-05	0.000304459	0.965964	Brain_PutamenBasalGanglia	FALSE
SIRPB1	1.2974e-05	0.000304049	0.965964	Brain_AnteriorCingulateCortex	FALSE
LINGO1-AS1	-1.3434e-05	0.000315696	0.966058	Testis	FALSE
AC116035.1	1.29402e-05	0.000304281	0.966079	Testis	FALSE
AC099328.2	1.26271e-05	0.000297287	0.966121	Testis	FALSE
AL117379.1	1.27798e-05	0.000300931	0.966126	Brain_CerebellarHemisphere	FALSE
AC055855.1	1.36619e-05	0.000321868	0.966144	Brain_Cerebellum	FALSE
VAC14	-1.41809e-05	0.000334349	0.966169	CellsEBVTransformedLymphocytes	FALSE
RIOX2	-1.27605e-05	0.000300875	0.966171	Thyroid	FALSE
AC023983.1	1.26822e-05	0.000299388	0.966211	HeartAtrialAppendage	FALSE
FUT5	-1.26348e-05	0.000298542	0.966242	Brain_SpinalCord	FALSE
AC018413.1	1.3692e-05	0.000323968	0.966289	Pituitary	FALSE
CENPT	-1.26035e-05	0.000299019	0.96638	MinorSalivaryGland	FALSE
AL390962.1	-1.28002e-05	0.000303824	0.966395	Testis	FALSE
KCNMB2	1.24261e-05	0.000294973	0.966398	HeartLeftVentricle	FALSE
SUCLG1	-1.33491e-05	0.000316907	0.966401	Brain_CerebellarHemisphere	FALSE
PRKAA2	-1.25718e-05	0.000298499	0.966406	Brain_SubstantiaNigra	FALSE
MX1	-1.30065e-05	0.000309488	0.966478	CellsCulturedFibroblasts	FALSE
LINC02827	1.23195e-05	0.000293951	0.966571	Brain_Cerebellum	FALSE
MMP2	1.30958e-05	0.000312585	0.966582	Brain_AnteriorCingulateCortex	FALSE
OTOF	-1.23743e-05	0.0002957	0.96662	Brain_Cerebellum	FALSE
TMEM245	1.22814e-05	0.000293497	0.966622	ArteryTibial	FALSE
AL512422.1	-1.19856e-05	0.000287224	0.966715	Testis	FALSE
CRNN	-1.18888e-05	0.000285594	0.966795	EsophagusMucosa	FALSE
STX7	1.24566e-05	0.000299717	0.966849	CellsCulturedFibroblasts	FALSE
PTPRJ	1.27642e-05	0.000307169	0.966854	Pancreas	FALSE
AL592166.1	1.28071e-05	0.000308704	0.966908	Testis	FALSE
MDGA1	1.24094e-05	0.000299355	0.966934	CellsEBVTransformedLymphocytes	FALSE
AC068057.1	1.28981e-05	0.000311234	0.966944	Brain_AnteriorCingulateCortex	FALSE
TMCO5A	-1.18815e-05	0.000287176	0.966998	Testis	FALSE
AP000462.3	1.246e-05	0.000301436	0.967029	Brain_CerebellarHemisphere	FALSE
TARBP2	2.29309e-05	0.000556418	0.967127	Brain_Cerebellum	FALSE
USP32	-1.41358e-05	0.000344894	0.967307	Brain_CerebellarHemisphere	FALSE
IRAK1BP1	-1.24423e-05	0.000303737	0.967325	CellsCulturedFibroblasts	FALSE
MAPKAPK2	-1.26415e-05	0.00030895	0.967362	HeartLeftVentricle	FALSE
PELI3	1.20325e-05	0.00029487	0.967451	WholeBlood	FALSE
STOML3	-1.39138e-05	0.00034114	0.967466	Lung	FALSE
KCNH7	-1.27688e-05	0.000313816	0.967544	Brain_Cerebellum	FALSE
NMNAT3	-1.21651e-05	0.000300929	0.967754	Testis	FALSE
AL157400.3	1.1937e-05	0.000295444	0.967772	Pituitary	FALSE
AC025031.2	-1.23268e-05	0.000305261	0.967789	Testis	FALSE
AC005220.1	-1.22316e-05	0.000303074	0.967807	Brain_SpinalCord	FALSE
OR51E1	1.19346e-05	0.000296382	0.96788	HeartLeftVentricle	FALSE
TMEM116	1.36197e-05	0.000338415	0.967897	HeartAtrialAppendage	FALSE
AC090907.1	-1.23171e-05	0.000306214	0.967915	Pituitary	FALSE
NPM1	-1.17143e-05	0.00029182	0.96798	Testis	FALSE
TM4SF19-AS1	-1.19071e-05	0.000298712	0.968204	Testis	FALSE
GATA5	1.22666e-05	0.000308052	0.968237	SkinSunExposed	FALSE
FAM182B	-1.19053e-05	0.000299982	0.968343	SkinSunExposed	FALSE
UBE2Q1-AS1	1.23205e-05	0.000310754	0.968374	Testis	FALSE
MAPT	1.13447e-05	0.000286265	0.968388	Testis	FALSE
GAS8-AS1	-1.11761e-05	0.000282659	0.968461	Brain_Cerebellum	FALSE
SEPTIN9-DT	-1.18552e-05	0.00030003	0.968481	Brain_CerebellarHemisphere	FALSE
ZC3H14	1.1694e-05	0.000295997	0.968486	Vagina	FALSE
IRF7	1.22996e-05	0.000311625	0.968516	Pancreas	FALSE
AC016957.2	1.17712e-05	0.000298719	0.968567	Brain_CaudateBasalGanglia	FALSE
MINDY3	-1.19512e-05	0.000303329	0.968571	WholeBlood	FALSE
C7orf69	-1.18624e-05	0.000301902	0.968658	CellsCulturedFibroblasts	FALSE
NCOR2	1.22337e-05	0.000311989	0.968722	Brain_AnteriorCingulateCortex	FALSE
C19orf67	1.1807e-05	0.000301296	0.968741	Brain_SpinalCord	FALSE
NPW	1.33257e-05	0.000340133	0.968749	Testis	FALSE
PLEKHJ1	1.19056e-05	0.000303953	0.968756	ArteryTibial	FALSE
LINC02318	1.19723e-05	0.000305815	0.968772	Testis	FALSE
MYRF-AS1	-1.16026e-05	0.000296689	0.968805	Liver	FALSE
AC005899.6	1.20365e-05	0.000307893	0.968816	Brain_Cerebellum	FALSE
RAP2B	1.15914e-05	0.000296514	0.968817	NerveTibial	FALSE
HPDL	-1.28864e-05	0.000329946	0.968846	Brain_FrontalCortex	FALSE
VPS37A	1.17347e-05	0.000300789	0.96888	Brain_SpinalCord	FALSE
AC017071.1	-1.21522e-05	0.000311707	0.968902	Brain_SpinalCord	FALSE
AC092757.2	1.29613e-05	0.000332745	0.968928	CellsEBVTransformedLymphocytes	FALSE
TMEM92-AS1	1.19237e-05	0.000306185	0.968936	Brain_CerebellarHemisphere	FALSE
RABGAP1L-DT	1.1537e-05	0.000296282	0.968939	SmallIntestine	FALSE
H3F3A	-1.18869e-05	0.000307357	0.96915	CellsCulturedFibroblasts	FALSE
PHPT1	1.166e-05	0.000301987	0.969201	CellsCulturedFibroblasts	FALSE
LINC02116	-1.21671e-05	0.000315544	0.969242	Testis	FALSE
MAP3K19	1.23895e-05	0.000321579	0.969268	Testis	FALSE
DPM1	1.26095e-05	0.000327813	0.969316	SmallIntestine	FALSE
EP400	-1.25796e-05	0.000327275	0.969339	Testis	FALSE
AL078602.1	1.25142e-05	0.000326536	0.969429	Testis	FALSE
HM13-IT1	1.17325e-05	0.000306182	0.969434	Brain_FrontalCortex	FALSE
SLC6A7	1.17725e-05	0.000308245	0.969535	ArteryTibial	FALSE
AC058791.1	-1.26294e-05	0.000330689	0.969535	Thyroid	FALSE
AL033523.1	1.19716e-05	0.000313881	0.969576	Brain_Hippocampus	FALSE
NCAPD3	1.12727e-05	0.000295642	0.969585	SmallIntestine	FALSE
MOXD1	1.14526e-05	0.000300734	0.969622	HeartAtrialAppendage	FALSE
SH3RF1	1.12705e-05	0.000295959	0.969623	Testis	FALSE
FBXL6	1.13567e-05	0.000298562	0.969658	Spleen	FALSE
ZNF468	1.12052e-05	0.00029461	0.969661	AdrenalGland	FALSE
AC009093.4	1.11674e-05	0.000293777	0.969677	Brain_NucleusAccumbensBasalGanglia	FALSE
PKN2	-1.18127e-05	0.000310906	0.969692	ColonTransverse	FALSE
AC022154.1	1.09656e-05	0.000288684	0.9697	MinorSalivaryGland	FALSE
MIIP	-1.20069e-05	0.000316105	0.969701	WholeBlood	FALSE
C14orf178	1.13176e-05	0.000298347	0.96974	Testis	FALSE
DNAJC16	-1.14908e-05	0.00030306	0.969755	Brain_SpinalCord	FALSE
HCLS1	1.09404e-05	0.000288574	0.969758	Lung	FALSE
RELN	-1.15452e-05	0.000304747	0.96978	Spleen	FALSE
NKX2-5	1.18173e-05	0.000312175	0.969804	Pituitary	FALSE
LINC01960	-1.15563e-05	0.000305363	0.969812	Ovary	FALSE
FOXL2	-1.16587e-05	0.000308467	0.969851	Pituitary	FALSE
OGFRP1	-1.15273e-05	0.000305564	0.969907	Ovary	FALSE
STAT5A	1.13419e-05	0.000300805	0.969923	Brain_SubstantiaNigra	FALSE
DIRAS3	-1.26497e-05	0.000336055	0.969974	HeartLeftVentricle	FALSE
AC104695.4	1.11716e-05	0.000297039	0.969999	Brain_Hippocampus	FALSE
SELENOS	1.21669e-05	0.000323574	0.970006	Liver	FALSE
KAT8	-1.13482e-05	0.00030184	0.970009	SkinNotSunExposed	FALSE
KCNQ1-AS1	1.10773e-05	0.000294744	0.97002	Testis	FALSE
TGM7	-1.14614e-05	0.000305145	0.970038	EsophagusMucosa	FALSE
AC068389.2	-1.16554e-05	0.000310738	0.970079	Testis	FALSE
SRRM2	1.11468e-05	0.000297341	0.970096	Brain_CerebellarHemisphere	FALSE
AL031663.3	-1.12463e-05	0.00030032	0.970128	Brain_SpinalCord	FALSE
ARHGEF17	-1.12183e-05	0.000300259	0.970197	WholeBlood	FALSE
JSRP1	1.07144e-05	0.000287565	0.970279	Spleen	FALSE
AL139022.1	-1.10959e-05	0.000298881	0.970385	ArteryCoronary	FALSE
ENPP3	1.14804e-05	0.000310554	0.970511	ColonTransverse	FALSE
EYA1	-1.07182e-05	0.000290154	0.970533	AdiposeSubcutaneous	FALSE
GPR152	1.11228e-05	0.000301164	0.970539	Spleen	FALSE
SLCO2B1	-1.13706e-05	0.000308748	0.970622	Testis	FALSE
GAL	1.17834e-05	0.000320044	0.97063	WholeBlood	FALSE
RAB21	1.03738e-05	0.000283126	0.970772	CellsCulturedFibroblasts	FALSE
AL031429.2	-1.09144e-05	0.000298408	0.970824	Brain_FrontalCortex	FALSE
AC084026.2	1.11279e-05	0.000304884	0.970885	CellsCulturedFibroblasts	FALSE
TACC2	-1.09412e-05	0.000301398	0.971042	ArteryTibial	FALSE
AC010333.3	-1.16947e-05	0.000322907	0.97111	Brain_Cerebellum	FALSE
LINC02220	1.13554e-05	0.000313953	0.971148	Testis	FALSE
AL021026.1	-1.10245e-05	0.000305302	0.971195	MinorSalivaryGland	FALSE
AC025682.1	-1.08353e-05	0.000300501	0.971237	Brain_SubstantiaNigra	FALSE
TRIM2	-1.05529e-05	0.000292814	0.971251	NerveTibial	FALSE
SCN2B	-1.09745e-05	0.000304664	0.971265	Brain_SpinalCord	FALSE
AC009097.4	-1.10892e-05	0.000308367	0.971314	CellsCulturedFibroblasts	FALSE
AC005498.3	-1.09959e-05	0.000305917	0.971327	Brain_Cerebellum	FALSE
GRIP2	-1.07243e-05	0.000301314	0.971608	SkinSunExposed	FALSE
COL11A1	1.15374e-05	0.000324647	0.971651	NerveTibial	FALSE
VWA5A	1.04564e-05	0.000294364	0.971664	ArteryAorta	FALSE
AC116348.1	-1.1128e-05	0.000313303	0.971666	Brain_Cerebellum	FALSE
DDX6	1.03626e-05	0.000291829	0.971674	NerveTibial	FALSE
SELP	-1.02086e-05	0.000287743	0.971699	SmallIntestine	FALSE
LY9	-1.05805e-05	0.00029841	0.971716	CellsEBVTransformedLymphocytes	FALSE
ARHGEF12	-1.04833e-05	0.00029568	0.971717	Brain_Cerebellum	FALSE
FAM111A-DT	-1.04636e-05	0.00029526	0.97173	Brain_SpinalCord	FALSE
FAM177B	1.08135e-05	0.000307455	0.971943	Spleen	FALSE
MED16	1.01808e-05	0.000289719	0.971968	WholeBlood	FALSE
AC091027.1	-1.10687e-05	0.000315207	0.971988	Testis	FALSE
YIPF7	1.06952e-05	0.000304601	0.971991	Brain_NucleusAccumbensBasalGanglia	FALSE
RPH3A	1.04777e-05	0.000298619	0.97201	WholeBlood	FALSE
PUM2	-1.04748e-05	0.000298589	0.972015	Brain_SpinalCord	FALSE
ELFN1	-1.04607e-05	0.000298909	0.972083	Brain_FrontalCortex	FALSE
ATN1	1.04934e-05	0.000300072	0.972104	Thyroid	FALSE
AC104009.1	-1.06165e-05	0.000304431	0.972181	Brain_Amygdala	FALSE
C9orf152	-1.0267e-05	0.000294567	0.972196	Liver	FALSE
BTBD10	-1.11149e-05	0.000319107	0.972215	Brain_CerebellarHemisphere	FALSE
AC008750.2	1.05384e-05	0.000302696	0.972227	Testis	FALSE
PCMT1	1.05323e-05	0.000302628	0.972237	MuscleSkeletal	FALSE
CASP9	-1.04992e-05	0.000301713	0.972241	CellsCulturedFibroblasts	FALSE
SLC9A3-AS1	-1.00811e-05	0.000289764	0.972247	EsophagusMuscularis	FALSE
BRD8	-1.05349e-05	0.000303288	0.972291	Brain_AnteriorCingulateCortex	FALSE
CROCC2	-1.02326e-05	0.000295175	0.972346	Pituitary	FALSE
OSR2	-1.02035e-05	0.000295761	0.972479	Brain_SpinalCord	FALSE
BFSP2	-1.01344e-05	0.000293771	0.972481	Spleen	FALSE
DOCK9	1.02106e-05	0.000296046	0.972487	CellsCulturedFibroblasts	FALSE
OPRM1	1.00713e-05	0.000292354	0.972519	Brain_Cerebellum	FALSE
ACSS2	1.00606e-05	0.000292074	0.972522	Brain_Cerebellum	FALSE
MYO1G	-1.04775e-05	0.000304813	0.972579	WholeBlood	FALSE
AL591222.1	-1.17022e-05	0.000340592	0.972591	Brain_Cortex	FALSE
MRPL34	-1.01862e-05	0.000297384	0.972676	Testis	FALSE
KCNN3	-1.03359e-05	0.000302261	0.972721	NerveTibial	FALSE
IL1F10	-1.0288e-05	0.000301717	0.972799	SkinSunExposed	FALSE
AC109462.3	-1.02437e-05	0.000300647	0.97282	SkinNotSunExposed	FALSE
AC015871.4	9.96318e-06	0.000293441	0.972915	Brain_Cerebellum	FALSE
LINC01783	-1.28203e-05	0.000377995	0.972944	Brain_SubstantiaNigra	FALSE
GRIK1-AS1	1.07945e-05	0.000318321	0.972948	Brain_SubstantiaNigra	FALSE
NPL	1.13965e-05	0.000336413	0.972976	Brain_Amygdala	FALSE
CNPY3	-1.02592e-05	0.000303035	0.972993	Stomach	FALSE
NR2F2-AS1	-1.02763e-05	0.000303561	0.972995	NerveTibial	FALSE
MRPS30	-1.00188e-05	0.000295986	0.972998	BreastMammary	FALSE
AC023906.4	-1.01056e-05	0.000299242	0.97306	Brain_Cerebellum	FALSE
AC107959.3	9.77194e-06	0.00028986	0.973106	AdrenalGland	FALSE
PRPF18	-1.01193e-05	0.000300498	0.973136	Testis	FALSE
LINC02630	-9.91802e-06	0.000294759	0.973158	Testis	FALSE
AL354813.1	-9.99245e-06	0.000298052	0.973255	Testis	FALSE
DOK4	-1.01839e-05	0.000303767	0.973256	Thyroid	FALSE
UBE3A	-9.70022e-06	0.00028972	0.973291	SmallIntestine	FALSE
AC009159.2	-9.90265e-06	0.000296549	0.973361	ArteryAorta	FALSE
XRCC6	-9.97396e-06	0.000298903	0.973381	Brain_Hippocampus	FALSE
AC012184.3	1.70594e-05	0.00051272	0.973457	Brain_SpinalCord	FALSE
MOGAT1	9.83632e-06	0.000296459	0.973532	Brain_NucleusAccumbensBasalGanglia	FALSE
SPTSSA	1.03148e-05	0.000311481	0.973583	Liver	FALSE
TROAP	1.09285e-05	0.00033047	0.973619	Testis	FALSE
HIST1H2BM	-9.80532e-06	0.000296796	0.973645	Prostate	FALSE
AL133467.2	1.01722e-05	0.000307926	0.973647	Testis	FALSE
FLRT2	-9.52521e-06	0.000288913	0.973699	CellsCulturedFibroblasts	FALSE
AC114947.2	1.00433e-05	0.000304713	0.973707	Brain_AnteriorCingulateCortex	FALSE
AL645608.6	-9.72136e-06	0.000295345	0.973742	Brain_PutamenBasalGanglia	FALSE
FGFBP3	9.54013e-06	0.000290642	0.973815	AdiposeSubcutaneous	FALSE
ACAA1	1.14027e-05	0.000348611	0.973907	CellsCulturedFibroblasts	FALSE
AC064807.1	-9.5116e-06	0.000291337	0.973955	CellsCulturedFibroblasts	FALSE
OR6C2	-1.05823e-05	0.00032443	0.973979	HeartAtrialAppendage	FALSE
HOXC-AS1	-9.7459e-06	0.000298885	0.973988	ArteryTibial	FALSE
NKX2-8	9.82239e-06	0.000301451	0.974007	EsophagusMucosa	FALSE
AC092720.2	-9.72998e-06	0.000298989	0.974039	Pituitary	FALSE
AL078581.4	-9.81938e-06	0.000301917	0.974055	CellsEBVTransformedLymphocytes	FALSE
ARFGAP3	9.55112e-06	0.000293811	0.974067	Thyroid	FALSE
RNF111	-9.85698e-06	0.000303666	0.974105	Brain_CerebellarHemisphere	FALSE
RUNX1	-9.79202e-06	0.000301732	0.974111	Prostate	FALSE
AC092687.3	9.70842e-06	0.000299655	0.974154	ArteryAorta	FALSE
ZNF607	-9.39431e-06	0.000290528	0.974205	CellsCulturedFibroblasts	FALSE
LGALS9B	-9.63926e-06	0.000298581	0.974246	EsophagusMucosa	FALSE
ITK	-9.65997e-06	0.000299396	0.974261	Brain_NucleusAccumbensBasalGanglia	FALSE
LPAR1	-9.50426e-06	0.000294806	0.974282	WholeBlood	FALSE
ALG3	9.75276e-06	0.000302721	0.974299	Brain_PutamenBasalGanglia	FALSE
AC018521.6	9.83645e-06	0.00030587	0.974345	Testis	FALSE
KIF1A	9.7243e-06	0.000302672	0.97437	Brain_Cerebellum	FALSE
PSMD12	9.74358e-06	0.000303707	0.974407	Brain_SubstantiaNigra	FALSE
DDX52	9.62702e-06	0.000300165	0.974414	CellsCulturedFibroblasts	FALSE
CRADD	-9.75832e-06	0.000304431	0.974429	Testis	FALSE
EDNRB	9.94463e-06	0.000311039	0.974494	KidneyCortex	FALSE
LTBP1	9.67745e-06	0.000302737	0.974499	CellsCulturedFibroblasts	FALSE
AC004817.4	-9.68375e-06	0.000303377	0.974536	Testis	FALSE
B3GNT3	-9.59161e-06	0.000301351	0.974609	SkinSunExposed	FALSE
KLRK1	-9.84601e-06	0.000310449	0.974699	Spleen	FALSE
SIDT2	-1.04781e-05	0.000330524	0.97471	WholeBlood	FALSE
STAT3	-9.59254e-06	0.000302681	0.974718	MuscleSkeletal	FALSE
SCARB2	9.5155e-06	0.000301298	0.974806	CellsCulturedFibroblasts	FALSE
PPP1R12A-AS1	9.35185e-06	0.00029657	0.974844	Pituitary	FALSE
MAP3K1	9.21251e-06	0.000292402	0.974866	CellsCulturedFibroblasts	FALSE
NUPR2	-9.62518e-06	0.000307161	0.975002	MuscleSkeletal	FALSE
AC008443.4	-9.31752e-06	0.000297841	0.975044	ArteryTibial	FALSE
HIVEP2	9.20238e-06	0.00029461	0.975082	Pituitary	FALSE
AC011379.2	-9.87028e-06	0.000316575	0.975127	Brain_CaudateBasalGanglia	FALSE
TLCD1	-9.76937e-06	0.000313383	0.975131	HeartLeftVentricle	FALSE
PTPRU	-9.88958e-06	0.000317937	0.975186	Brain_CerebellarHemisphere	FALSE
AC079921.2	9.47642e-06	0.000304738	0.975192	ColonSigmoid	FALSE
AC100803.3	-9.30734e-06	0.000299325	0.975194	EsophagusMuscularis	FALSE
SCARF2	-9.27469e-06	0.000298692	0.975229	MinorSalivaryGland	FALSE
MRFAP1L1	-9.31601e-06	0.000300783	0.975292	Brain_FrontalCortex	FALSE
SMOX	-9.42431e-06	0.000304683	0.975324	CellsCulturedFibroblasts	FALSE
THOC5	9.07389e-06	0.000293737	0.975356	ArteryTibial	FALSE
SRL	9.4315e-06	0.00030558	0.975378	KidneyCortex	FALSE
LINC00433	9.43719e-06	0.000306177	0.975411	Testis	FALSE
C12orf74	-1.05202e-05	0.000341796	0.975446	NerveTibial	FALSE
AC134312.3	9.75945e-06	0.000317332	0.975465	Brain_Cortex	FALSE
SULT1C3	-9.08709e-06	0.00029548	0.975466	SmallIntestine	FALSE
HIST1H4A	8.78831e-06	0.000286562	0.975534	CellsEBVTransformedLymphocytes	FALSE
INSYN2A	-9.25556e-06	0.000302008	0.975551	Testis	FALSE
AC079598.1	-8.87224e-06	0.000290261	0.975615	Liver	FALSE
PVR	9.30308e-06	0.000305112	0.975676	SkinNotSunExposed	FALSE
CAPG	-9.18454e-06	0.000301524	0.9757	Testis	FALSE
LINC02014	9.41731e-06	0.000310897	0.975835	MinorSalivaryGland	FALSE
OTOP2	1.03305e-05	0.000341897	0.975896	SkinNotSunExposed	FALSE
AL136418.1	-1.00702e-05	0.000334732	0.976	SkinSunExposed	FALSE
LINC02828	8.74698e-06	0.000291996	0.976102	Brain_CaudateBasalGanglia	FALSE
CEACAM4	-8.88081e-06	0.00029647	0.976103	WholeBlood	FALSE
AC114776.1	8.78407e-06	0.0002943	0.976189	Testis	FALSE
AC005696.3	-9.1195e-06	0.000305774	0.976207	Testis	FALSE
KBTBD3	-8.90656e-06	0.000298669	0.97621	Brain_SpinalCord	FALSE
C11orf96	8.83266e-06	0.0002964	0.976227	Brain_Cortex	FALSE
C19orf44	9.75125e-06	0.00032741	0.97624	ArteryAorta	FALSE
NCKAP1	-9.06887e-06	0.000304548	0.976244	HeartAtrialAppendage	FALSE
IL2	9.07532e-06	0.000304806	0.976247	Vagina	FALSE
LINC01360	-8.83335e-06	0.000297148	0.976285	Testis	FALSE
IKZF1	8.98549e-06	0.000302635	0.976314	Uterus	FALSE
FGD2	-8.82356e-06	0.000297831	0.976365	EsophagusMucosa	FALSE
AL445183.2	-1.18881e-05	0.000402136	0.976416	EsophagusMuscularis	FALSE
ERAL1	8.79715e-06	0.000297624	0.97642	Brain_CerebellarHemisphere	FALSE
ALG1L	-8.92403e-06	0.000303819	0.976567	Brain_AnteriorCingulateCortex	FALSE
RIN2	-8.98281e-06	0.000305981	0.97658	AdiposeVisceral	FALSE
ZBTB40-IT1	-8.91107e-06	0.000303773	0.976598	KidneyCortex	FALSE
FNIP1	-8.78575e-06	0.000299516	0.976599	Uterus	FALSE
OR10A6	8.94173e-06	0.000304932	0.976607	CellsCulturedFibroblasts	FALSE
ZNF843	-8.72096e-06	0.000298783	0.976715	Brain_CerebellarHemisphere	FALSE
AC084064.1	-8.79384e-06	0.000302219	0.976787	AdiposeSubcutaneous	FALSE
ZFP28	-8.69215e-06	0.000300019	0.976887	SkinNotSunExposed	FALSE
HCRTR2	-8.80748e-06	0.000305394	0.976993	Testis	FALSE
UBR5-AS1	-9.58127e-06	0.000332264	0.976995	Spleen	FALSE
SPINK7	-8.6386e-06	0.000301054	0.977108	SkinSunExposed	FALSE
ABCA3	-8.4554e-06	0.000295081	0.97714	Brain_Cerebellum	FALSE
PRMT7	-8.38947e-06	0.000293704	0.977212	EsophagusGastroEsophagealJunction	FALSE
MARCH7	-8.50541e-06	0.000297792	0.977214	Thyroid	FALSE
USP15	8.19251e-06	0.000287313	0.977252	ArteryAorta	FALSE
A2M	8.62155e-06	0.000303038	0.977303	AdiposeSubcutaneous	FALSE
SIRT2	-1.04778e-05	0.000368881	0.97734	Brain_CerebellarHemisphere	FALSE
AC078955.1	-8.32558e-06	0.000294257	0.977428	Testis	FALSE
ATP5PF	-8.96707e-06	0.000317453	0.977465	Ovary	FALSE
RAB3B	8.60299e-06	0.00030475	0.977479	CellsCulturedFibroblasts	FALSE
CPA4	-8.53193e-06	0.000302593	0.977506	CellsEBVTransformedLymphocytes	FALSE
AC068580.3	-8.40023e-06	0.00029801	0.977513	Testis	FALSE
LINC02580	8.85031e-06	0.000314287	0.977535	SkinSunExposed	FALSE
AC010240.3	-8.32348e-06	0.000296453	0.977601	Testis	FALSE
AC022893.2	8.28251e-06	0.000295264	0.977621	Brain_AnteriorCingulateCortex	FALSE
SERPINA4	-8.7328e-06	0.000311355	0.977624	KidneyCortex	FALSE
AL035665.1	8.52286e-06	0.000303897	0.977626	Brain_NucleusAccumbensBasalGanglia	FALSE
BRF2	-8.19058e-06	0.000292067	0.977628	Brain_SubstantiaNigra	FALSE
DHRS4L2	-9.66315e-06	0.000345116	0.977662	HeartLeftVentricle	FALSE
AVL9	-8.44377e-06	0.00030196	0.977692	CellsEBVTransformedLymphocytes	FALSE
PRKRIP1	8.32785e-06	0.00029793	0.9777	Brain_CaudateBasalGanglia	FALSE
AC090503.1	8.80384e-06	0.000315392	0.977731	Testis	FALSE
HIST1H2AE	-8.88876e-06	0.000320182	0.977852	CellsEBVTransformedLymphocytes	FALSE
ADRA2C	8.40396e-06	0.000303135	0.977883	Brain_CerebellarHemisphere	FALSE
AC002401.3	8.75478e-06	0.000317072	0.977972	Thyroid	FALSE
ACSL5	-8.41226e-06	0.000304677	0.977973	WholeBlood	FALSE
SAMD12-AS1	-8.74976e-06	0.000316928	0.977975	CellsEBVTransformedLymphocytes	FALSE
AC129492.2	8.04968e-06	0.000291921	0.978001	SkinSunExposed	FALSE
AFAP1L1	-8.22195e-06	0.00029821	0.978004	CellsCulturedFibroblasts	FALSE
AC127526.2	-7.99215e-06	0.000290205	0.978029	Thyroid	FALSE
TRAPPC4	8.10483e-06	0.000295369	0.978109	CellsCulturedFibroblasts	FALSE
SOGA3	8.11336e-06	0.00029611	0.978141	CellsCulturedFibroblasts	FALSE
TNFRSF13C	-8.45031e-06	0.000308566	0.978152	Brain_Cerebellum	FALSE
FHOD3	-8.20713e-06	0.000300184	0.978188	MuscleSkeletal	FALSE
AC005703.1	8.53453e-06	0.00031326	0.978265	Testis	FALSE
AC023794.6	-8.24103e-06	0.000303395	0.97833	SkinNotSunExposed	FALSE
AC100797.1	8.0706e-06	0.000297407	0.978351	AdiposeSubcutaneous	FALSE
TES	-8.39047e-06	0.000310183	0.97842	AdrenalGland	FALSE
CLPP	9.53013e-06	0.00035384	0.978513	Brain_Cortex	FALSE
RASSF1	8.22874e-06	0.000306618	0.97859	Brain_Cerebellum	FALSE
SAV1	8.36043e-06	0.000311766	0.978606	Brain_FrontalCortex	FALSE
FRG2B	8.35926e-06	0.000312711	0.978674	Brain_CerebellarHemisphere	FALSE
AP005137.1	8.05132e-06	0.000301276	0.97868	Testis	FALSE
LINC00237	7.70069e-06	0.000288271	0.978688	Brain_PutamenBasalGanglia	FALSE
FGF18	7.93934e-06	0.000297387	0.978701	Brain_CaudateBasalGanglia	FALSE
RCAN2	-7.91226e-06	0.000296598	0.978718	Spleen	FALSE
STAP2	-8.0736e-06	0.000302825	0.97873	EsophagusGastroEsophagealJunction	FALSE
AC010320.2	-8.48124e-06	0.000318381	0.978748	Brain_NucleusAccumbensBasalGanglia	FALSE
DSCAM	-8.05912e-06	0.000302695	0.978759	NerveTibial	FALSE
EEF1A2	8.33225e-06	0.000314057	0.978834	EsophagusMuscularis	FALSE
TGM6	-7.79616e-06	0.000294407	0.978874	SkinNotSunExposed	FALSE
SPATA17	7.96284e-06	0.000301173	0.978907	Testis	FALSE
AL353803.1	-8.04677e-06	0.000304719	0.978933	Thyroid	FALSE
MAP1B	7.64627e-06	0.000290205	0.97898	ArteryTibial	FALSE
NACAD	-7.91058e-06	0.000300708	0.979013	CellsCulturedFibroblasts	FALSE
AC016590.1	-7.62687e-06	0.000290139	0.979029	Brain_Cerebellum	FALSE
FOXD2	-7.72898e-06	0.000295881	0.97916	NerveTibial	FALSE
OTOP3	7.79374e-06	0.000298599	0.979177	EsophagusMucosa	FALSE
CDS2	7.70546e-06	0.000295562	0.979201	Brain_CaudateBasalGanglia	FALSE
KPNA6	7.81984e-06	0.000300127	0.979213	CellsCulturedFibroblasts	FALSE
ZNF141	-7.68014e-06	0.000294874	0.979221	KidneyCortex	FALSE
AC007038.1	7.93582e-06	0.000304927	0.979237	KidneyCortex	FALSE
TNFRSF17	-7.67689e-06	0.000295132	0.979248	Brain_CaudateBasalGanglia	FALSE
DHX15	7.84024e-06	0.000301746	0.979271	SkinNotSunExposed	FALSE
DBX2	-7.56997e-06	0.000291952	0.979314	SkinNotSunExposed	FALSE
ZNF264	7.75023e-06	0.000299154	0.979331	Testis	FALSE
AC079341.1	-7.68237e-06	0.000296768	0.979348	Brain_FrontalCortex	FALSE
AL138955.1	7.459e-06	0.000289387	0.979437	Brain_CerebellarHemisphere	FALSE
CCNB1	-7.59899e-06	0.000295227	0.979465	AdiposeSubcutaneous	FALSE
AHCYL1	7.97616e-06	0.000310799	0.979526	Testis	FALSE
CTBS	9.46341e-06	0.000371116	0.979656	ArteryAorta	FALSE
AP001596.1	7.72697e-06	0.000303275	0.979673	Brain_CerebellarHemisphere	FALSE
LINC01543	-7.67817e-06	0.000301553	0.979686	Testis	FALSE
ANGPTL6	8.05584e-06	0.000316966	0.979724	Brain_SpinalCord	FALSE
AC015911.3	-7.89953e-06	0.000311809	0.979788	Brain_Hippocampus	FALSE
AF064860.1	8.08326e-06	0.00031956	0.97982	Pituitary	FALSE
MPPED1	-7.79901e-06	0.000308883	0.979856	NerveTibial	FALSE
AP003469.2	7.71103e-06	0.000308545	0.980062	Brain_CerebellarHemisphere	FALSE
AP1S1	8.08759e-06	0.000323831	0.980075	AdrenalGland	FALSE
AOAH-IT1	8.15806e-06	0.000326745	0.980081	WholeBlood	FALSE
AL589182.1	7.27125e-06	0.000291309	0.980086	Testis	FALSE
PCDH18	-7.53505e-06	0.000302159	0.980105	CellsCulturedFibroblasts	FALSE
HELB	7.60632e-06	0.000305022	0.980105	SkinNotSunExposed	FALSE
CCSER2	7.38935e-06	0.000297089	0.980157	Spleen	FALSE
AC009088.1	-7.28154e-06	0.000293018	0.980175	Ovary	FALSE
CCDC66	-7.67676e-06	0.000309554	0.980215	Brain_Cerebellum	FALSE
AC026765.2	7.73731e-06	0.000312233	0.98023	Testis	FALSE
ST5	8.03096e-06	0.000324956	0.980283	CellsEBVTransformedLymphocytes	FALSE
DUS4L	7.47606e-06	0.00030264	0.980292	Brain_CerebellarHemisphere	FALSE
MYL9	-7.11294e-06	0.000288412	0.980324	CellsCulturedFibroblasts	FALSE
LINC00518	-7.74733e-06	0.000314473	0.980345	SkinSunExposed	FALSE
AC002511.1	7.22524e-06	0.000293742	0.980376	Pancreas	FALSE
MST1	-7.33717e-06	0.000299346	0.980445	Thyroid	FALSE
AC012085.2	-7.51288e-06	0.00030728	0.980494	ColonSigmoid	FALSE
LINC01774	7.35218e-06	0.000301955	0.980575	Testis	FALSE
TBC1D23	-7.13382e-06	0.000294202	0.980655	MuscleSkeletal	FALSE
LINC01927	7.21243e-06	0.000297712	0.980672	Testis	FALSE
UBE2E2	7.40226e-06	0.000305759	0.980686	SkinNotSunExposed	FALSE
GOLGA8B	8.13453e-06	0.000336526	0.980715	Uterus	FALSE
NKX2-4	-7.14103e-06	0.000295506	0.980721	Pituitary	FALSE
ENC1	-7.13524e-06	0.000295435	0.980732	WholeBlood	FALSE
MTA3	7.25006e-06	0.000300354	0.980742	CellsEBVTransformedLymphocytes	FALSE
AP003351.1	-6.92936e-06	0.000287333	0.98076	SkinSunExposed	FALSE
LINC02135	7.26242e-06	0.000302308	0.980834	Testis	FALSE
IQCG	-7.59369e-06	0.000316387	0.980852	AdrenalGland	FALSE
NRSN1	7.36244e-06	0.000306825	0.980856	Brain_CerebellarHemisphere	FALSE
FBRS	7.02401e-06	0.000294193	0.980952	Brain_PutamenBasalGanglia	FALSE
ODAPH	-7.50039e-06	0.000314655	0.980983	Testis	FALSE
YWHAB	-7.32197e-06	0.00030769	0.981015	Pituitary	FALSE
AC097467.3	7.40297e-06	0.000311326	0.981029	Testis	FALSE
UBE2D3-AS1	7.21831e-06	0.000303765	0.981042	CellsEBVTransformedLymphocytes	FALSE
AC015909.2	-7.36912e-06	0.000310633	0.981074	Brain_CerebellarHemisphere	FALSE
IL7	-7.56013e-06	0.000318833	0.981082	Brain_Cerebellum	FALSE
AP003355.2	7.62621e-06	0.000321925	0.9811	Brain_Cortex	FALSE
MYH11	7.35109e-06	0.000311681	0.981183	Brain_Amygdala	FALSE
BPIFC	-6.96201e-06	0.000295264	0.981189	NerveTibial	FALSE
AC034102.8	7.11284e-06	0.000301846	0.9812	AdrenalGland	FALSE
INTS2	7.13e-06	0.000302792	0.981214	KidneyCortex	FALSE
CLDN19	8.02045e-06	0.000341404	0.981257	NerveTibial	FALSE
CFAP52	-7.40818e-06	0.000315677	0.981277	Liver	FALSE
AC025428.1	6.96557e-06	0.000297351	0.981311	Testis	FALSE
TEX37	7.09914e-06	0.000303524	0.98134	Testis	FALSE
DHCR24	-6.93994e-06	0.000297452	0.981386	Brain_SpinalCord	FALSE
AL157371.2	7.1833e-06	0.000309232	0.981467	Testis	FALSE
KLHL28	-7.33821e-06	0.000317107	0.981538	Testis	FALSE
YPEL1	6.84304e-06	0.000295845	0.981546	Brain_Cortex	FALSE
AC093579.1	6.95008e-06	0.000300995	0.981578	Testis	FALSE
CRTC3-AS1	7.24746e-06	0.00031484	0.981635	Pituitary	FALSE
SV2B	7.01841e-06	0.000306558	0.981735	NerveTibial	FALSE
AC097173.2	7.01473e-06	0.000306819	0.98176	Testis	FALSE
RBM7	-6.94565e-06	0.000304253	0.981787	Testis	FALSE
AC005674.1	6.85454e-06	0.000300795	0.981819	CellsEBVTransformedLymphocytes	FALSE
DIRC1	-6.66303e-06	0.000292523	0.981828	CellsCulturedFibroblasts	FALSE
RIT1	-6.76143e-06	0.000298523	0.98193	CellsCulturedFibroblasts	FALSE
UBE2V2	-6.82899e-06	0.000302297	0.981977	SmallIntestine	FALSE
INPP4A	-6.68235e-06	0.000295858	0.98198	AdiposeSubcutaneous	FALSE
NOP9	6.78339e-06	0.000300604	0.981997	Thyroid	FALSE
RSPO1	6.81596e-06	0.000302587	0.982029	ArteryTibial	FALSE
IL10RB	6.8424e-06	0.000303923	0.982038	Brain_Cerebellum	FALSE
EPHX1	-6.64373e-06	0.000295476	0.982061	Spleen	FALSE
AL031283.1	-6.98539e-06	0.000310939	0.982077	Brain_AnteriorCingulateCortex	FALSE
LINC01907	8.11683e-06	0.00036148	0.982086	NerveTibial	FALSE
AL157396.1	-1.03476e-05	0.000460831	0.982086	Testis	FALSE
UBP1	-6.99356e-06	0.000312132	0.982124	Brain_CerebellarHemisphere	FALSE
VASN	6.85809e-06	0.000307069	0.982182	Brain_Amygdala	FALSE
FBXL4	-6.88936e-06	0.000308525	0.982185	Liver	FALSE
LINC00565	-6.65823e-06	0.000298365	0.982196	CellsCulturedFibroblasts	FALSE
MRPL4	6.69395e-06	0.000300051	0.982201	ArteryAorta	FALSE
SCRN2	6.80946e-06	0.000306399	0.982269	CellsCulturedFibroblasts	FALSE
LINC01339	6.73429e-06	0.00030422	0.982339	Testis	FALSE
ME2	-6.65891e-06	0.000300894	0.982344	Testis	FALSE
NCAPG2	6.48007e-06	0.000293359	0.982377	Testis	FALSE
C9orf24	-6.82101e-06	0.000309705	0.982429	Brain_Cerebellum	FALSE
AC007920.2	-6.65348e-06	0.000302249	0.982437	NerveTibial	FALSE
ZDHHC19	6.51516e-06	0.000297729	0.982541	MuscleSkeletal	FALSE
AC131254.1	6.78007e-06	0.000310226	0.982563	Brain_Hippocampus	FALSE
PMPCA	6.73619e-06	0.000308244	0.982565	Liver	FALSE
ZMYND19	-6.58923e-06	0.0003018	0.982581	Brain_Cortex	FALSE
CHRM2	-6.58134e-06	0.000302044	0.982616	Lung	FALSE
ZBTB11	-6.55338e-06	0.0003008	0.982618	Testis	FALSE
PYCR3	6.43545e-06	0.000295596	0.982631	Brain_SubstantiaNigra	FALSE
BOLA2B	-6.37208e-06	0.000293153	0.982658	Brain_AnteriorCingulateCortex	FALSE
FOXA3	-6.51147e-06	0.00030056	0.982716	SmallIntestine	FALSE
PECR	-7.04291e-06	0.000326086	0.982768	Thyroid	FALSE
RTN4RL2	6.42214e-06	0.000297996	0.982806	Brain_CerebellarHemisphere	FALSE
SPRR5	-6.66702e-06	0.000309444	0.982811	EsophagusMucosa	FALSE
ZMAT2	-6.37909e-06	0.000296158	0.982815	Brain_AnteriorCingulateCortex	FALSE
AC019118.2	-6.47661e-06	0.000300864	0.982826	Brain_Amygdala	FALSE
GCNT3	6.52315e-06	0.00030744	0.983072	Brain_CerebellarHemisphere	FALSE
MRPL3	7.79059e-06	0.000367208	0.983074	Prostate	FALSE
RCN1	-6.35683e-06	0.00029965	0.983075	CellsCulturedFibroblasts	FALSE
AC019205.1	-6.58351e-06	0.000310502	0.983084	SkinNotSunExposed	FALSE
SYCP3	6.24567e-06	0.000295236	0.983122	Brain_CerebellarHemisphere	FALSE
TBC1D3H	6.65705e-06	0.000316239	0.983205	Testis	FALSE
ZCCHC2	6.12459e-06	0.000290956	0.983206	Testis	FALSE
LINC01707	-6.1814e-06	0.000294901	0.983277	Testis	FALSE
GPR83	-6.40731e-06	0.000306464	0.98332	Brain_Cerebellum	FALSE
LINC01309	-6.38812e-06	0.000305969	0.983343	Testis	FALSE
AL451085.2	6.26306e-06	0.000300009	0.983344	ArteryCoronary	FALSE
AL161452.1	-6.09828e-06	0.000292468	0.983365	Spleen	FALSE
ZNF326	6.00493e-06	0.000289161	0.983432	MinorSalivaryGland	FALSE
PM20D2	6.19314e-06	0.000298342	0.983438	CellsEBVTransformedLymphocytes	FALSE
SLC35F2	6.3374e-06	0.000305427	0.983446	Brain_NucleusAccumbensBasalGanglia	FALSE
PRSS12	-6.13094e-06	0.000296439	0.983499	Brain_NucleusAccumbensBasalGanglia	FALSE
AC084759.2	6.08152e-06	0.000294722	0.983537	Brain_CerebellarHemisphere	FALSE
KRTAP4-6	-6.0473e-06	0.000293244	0.983547	SkinNotSunExposed	FALSE
HLCS	6.1192e-06	0.000297487	0.983589	SkinSunExposed	FALSE
AC145343.1	-6.06458e-06	0.000295444	0.983623	CellsCulturedFibroblasts	FALSE
AC119424.1	5.98965e-06	0.00029293	0.983687	Liver	FALSE
FIG4	6.51447e-06	0.000320288	0.983773	EsophagusMuscularis	FALSE
LIPT2	-6.13083e-06	0.000301632	0.983784	Uterus	FALSE
AC016252.1	-6.14136e-06	0.000302446	0.9838	Uterus	FALSE
LINC02009	-6.27543e-06	0.000309215	0.983808	Uterus	FALSE
RMND5B	-6.11238e-06	0.000301992	0.983852	Pituitary	FALSE
NCOA3	6.79961e-06	0.000336274	0.983868	WholeBlood	FALSE
LINC02315	-6.07265e-06	0.000300402	0.983872	ArteryCoronary	FALSE
RPH3AL	-5.93637e-06	0.00029419	0.983901	CellsCulturedFibroblasts	FALSE
AC083801.2	-6.04979e-06	0.000299813	0.983901	SkinSunExposed	FALSE
ZG16B	-6.08003e-06	0.000301681	0.983921	SkinSunExposed	FALSE
RSPH4A	-6.75004e-06	0.0003357	0.983958	AdiposeSubcutaneous	FALSE
SEPTIN7	6.14381e-06	0.000305709	0.983966	EsophagusMucosa	FALSE
RNF8	5.96402e-06	0.000296853	0.983971	Brain_CerebellarHemisphere	FALSE
ZNF207	5.98956e-06	0.000299109	0.984024	Brain_FrontalCortex	FALSE
RAB12	6.14972e-06	0.000308451	0.984093	AdiposeSubcutaneous	FALSE
DGKA	-5.816e-06	0.000292192	0.984119	NerveTibial	FALSE
TANGO6	-5.91656e-06	0.000298192	0.98417	ArteryCoronary	FALSE
AC026124.1	-5.85475e-06	0.000295532	0.984194	CellsCulturedFibroblasts	FALSE
AC008906.1	6.00734e-06	0.000303266	0.984196	CellsEBVTransformedLymphocytes	FALSE
PCDHGA12	-6.05955e-06	0.000307158	0.984261	Brain_Hippocampus	FALSE
C1QTNF1-AS1	5.9884e-06	0.000304303	0.984299	HeartAtrialAppendage	FALSE
AC016877.1	5.55143e-06	0.000284491	0.984431	Uterus	FALSE
RDH14	5.86313e-06	0.000300597	0.984438	ArteryAorta	FALSE
SDK1	5.87317e-06	0.000301353	0.984451	CellsCulturedFibroblasts	FALSE
PLAAT1	-5.77609e-06	0.000297274	0.984498	SkinNotSunExposed	FALSE
SF3A2	7.02908e-06	0.000362907	0.984547	Brain_Cortex	FALSE
CCDC113	-5.68706e-06	0.000294555	0.984596	Testis	FALSE
CPSF7	5.91479e-06	0.000306571	0.984607	Pituitary	FALSE
NDUFAB1	6.81678e-06	0.000353574	0.984618	HeartAtrialAppendage	FALSE
AF117829.1	5.92389e-06	0.00030763	0.984637	SmallIntestine	FALSE
AC008269.1	5.96561e-06	0.000310232	0.984658	MuscleSkeletal	FALSE
TGFB3	-5.82454e-06	0.000303271	0.984677	Brain_CerebellarHemisphere	FALSE
AC015818.8	5.83931e-06	0.000304071	0.984679	Testis	FALSE
AC092120.1	-5.62502e-06	0.000292939	0.98468	Testis	FALSE
STYK1	-5.58598e-06	0.000291574	0.984715	SkinSunExposed	FALSE
TXNL4A	6.32562e-06	0.000331453	0.984774	CellsCulturedFibroblasts	FALSE
NUP50	-5.68011e-06	0.000298128	0.984799	CellsCulturedFibroblasts	FALSE
AC099850.3	5.82356e-06	0.000306411	0.984837	Stomach	FALSE
AC019133.1	-6.27765e-06	0.000330314	0.984837	Testis	FALSE
C1orf116	5.94139e-06	0.000313638	0.984886	Thyroid	FALSE
AC068234.3	5.706e-06	0.00030178	0.984915	Brain_Hypothalamus	FALSE
NDUFB9	-5.42913e-06	0.000287209	0.984918	Vagina	FALSE
TMEM92	-5.50455e-06	0.000291533	0.984936	WholeBlood	FALSE
AGMAT	-5.69044e-06	0.000301546	0.984944	CellsCulturedFibroblasts	FALSE
FNDC8	-5.65345e-06	0.000299825	0.984956	CellsCulturedFibroblasts	FALSE
RECQL4	5.50409e-06	0.000298476	0.985287	Brain_CerebellarHemisphere	FALSE
HIRA	5.54426e-06	0.000301175	0.985313	Brain_Hypothalamus	FALSE
PPP1R1A	-5.73456e-06	0.000312739	0.98537	Brain_SpinalCord	FALSE
AL024497.2	-5.7109e-06	0.00031518	0.985544	Spleen	FALSE
EVA1C	-5.56854e-06	0.000308007	0.985576	WholeBlood	FALSE
AC078845.1	-5.44148e-06	0.000302408	0.985644	ColonSigmoid	FALSE
PCDHB12	-5.32287e-06	0.000296099	0.985658	Pituitary	FALSE
MIR2052HG	-6.11745e-06	0.000341216	0.985696	BreastMammary	FALSE
ZFP30	-5.77626e-06	0.000322213	0.985697	CellsCulturedFibroblasts	FALSE
F2RL3	-5.59525e-06	0.000313161	0.985745	Testis	FALSE
LPAR2	5.39147e-06	0.000301794	0.985747	WholeBlood	FALSE
CHST1	5.42526e-06	0.000304124	0.985767	EsophagusMucosa	FALSE
PAOX	-5.29375e-06	0.000297247	0.985791	EsophagusMuscularis	FALSE
AC087500.1	5.21072e-06	0.000293	0.985811	Brain_Cortex	FALSE
SETD1B	5.2772e-06	0.00029775	0.985859	MinorSalivaryGland	FALSE
AC025278.1	-5.25877e-06	0.00029716	0.985881	Spleen	FALSE
BAG3	-5.48542e-06	0.000310589	0.985909	Brain_Cerebellum	FALSE
RAB30-DT	-5.2859e-06	0.000299597	0.985923	Brain_SpinalCord	FALSE
ENDOD1	-5.33553e-06	0.000303603	0.985979	ArteryAorta	FALSE
THEMIS2	5.51127e-06	0.000313738	0.985985	Spleen	FALSE
AC115989.1	5.21927e-06	0.00029821	0.986036	SkinSunExposed	FALSE
NUP88	-5.35424e-06	0.000305962	0.986038	Testis	FALSE
PRKAR2A	5.10304e-06	0.000291781	0.986046	Brain_SubstantiaNigra	FALSE
AC091132.1	5.11669e-06	0.00029718	0.986263	Spleen	FALSE
ARPC1A	-5.42274e-06	0.000316487	0.98633	KidneyCortex	FALSE
ATF7	-5.33982e-06	0.000311723	0.986333	ArteryCoronary	FALSE
LIG4	5.30733e-06	0.000311401	0.986402	Testis	FALSE
TOMM6	5.07442e-06	0.000297921	0.986411	CellsCulturedFibroblasts	FALSE
NEIL1	5.21753e-06	0.000306954	0.986438	CellsCulturedFibroblasts	FALSE
ATP8B4	-5.09116e-06	0.00030104	0.986507	CellsCulturedFibroblasts	FALSE
TUSC1	-5.1207e-06	0.000303071	0.98652	ArteryCoronary	FALSE
KCNJ11	-4.91143e-06	0.00029135	0.98655	EsophagusMucosa	FALSE
AC022784.3	5.19689e-06	0.000308288	0.986551	Testis	FALSE
HSD17B4	5.21852e-06	0.000310811	0.986604	Brain_SpinalCord	FALSE
LINC02166	4.99162e-06	0.000298676	0.986666	Testis	FALSE
KIAA1522	-4.87645e-06	0.000292326	0.986691	Testis	FALSE
ZNF771	-5.14158e-06	0.000308777	0.986715	Brain_Cortex	FALSE
FEN1	4.98878e-06	0.000299612	0.986715	AdrenalGland	FALSE
CST4	-5.05637e-06	0.000304082	0.986733	Prostate	FALSE
LINC01497	-5.09336e-06	0.000306855	0.986757	EsophagusMuscularis	FALSE
PLD5	4.87209e-06	0.000294058	0.986781	Pituitary	FALSE
AC080013.6	-4.99961e-06	0.000302317	0.986806	Brain_Amygdala	FALSE
AC015712.1	-5.10026e-06	0.00030841	0.986806	Prostate	FALSE
CTLA4	4.96187e-06	0.000301859	0.986885	Testis	FALSE
AL354696.2	-4.80057e-06	0.000292199	0.986892	Brain_PutamenBasalGanglia	FALSE
AL022328.2	4.82863e-06	0.000297327	0.987043	Brain_Cerebellum	FALSE
AC068196.1	5.0565e-06	0.000312668	0.987097	Brain_Cerebellum	FALSE
AC023510.1	4.79904e-06	0.000297007	0.987108	Testis	FALSE
SLC5A7	-5.10966e-06	0.000318495	0.9872	Uterus	FALSE
CA14	4.73164e-06	0.000295038	0.987205	Brain_Amygdala	FALSE
GTF2IRD2	4.65796e-06	0.000291429	0.987248	NerveTibial	FALSE
ZNF174	4.77081e-06	0.00029859	0.987252	AdrenalGland	FALSE
GPR149	4.78936e-06	0.000300107	0.987267	Testis	FALSE
AKT3	-4.91203e-06	0.000308194	0.987284	KidneyCortex	FALSE
AL807752.5	-4.75923e-06	0.000299935	0.98734	Brain_Cerebellum	FALSE
AL356019.1	5.03748e-06	0.000319379	0.987416	Testis	FALSE
EME1	-4.86144e-06	0.000309821	0.987481	Brain_AnteriorCingulateCortex	FALSE
YWHAE	4.79335e-06	0.000307374	0.987558	CellsCulturedFibroblasts	FALSE
BID	4.6299e-06	0.000296991	0.987562	Brain_Cortex	FALSE
MUC12	4.76467e-06	0.000308184	0.987665	CellsEBVTransformedLymphocytes	FALSE
ERI2	-4.84046e-06	0.000314029	0.987702	NerveTibial	FALSE
PSAPL1	4.44088e-06	0.000288592	0.987723	SkinSunExposed	FALSE
SCN2A	-4.60087e-06	0.000300938	0.987802	Uterus	FALSE
COL17A1	-4.89538e-06	0.000323122	0.987912	WholeBlood	FALSE
AUP1	-5.68949e-06	0.000376007	0.987927	Pituitary	FALSE
ZNF195	4.43106e-06	0.00029447	0.987994	CellsCulturedFibroblasts	FALSE
MEGF9	-4.68914e-06	0.000312677	0.988035	AdiposeSubcutaneous	FALSE
MOBP	4.51139e-06	0.000301094	0.988046	NerveTibial	FALSE
AC004830.2	4.46842e-06	0.000298386	0.988052	KidneyCortex	FALSE
PPP2R2A	-4.27544e-06	0.000289348	0.988211	Brain_Hippocampus	FALSE
CD3EAP	4.69121e-06	0.000317614	0.988216	MuscleSkeletal	FALSE
MYCL	-4.31872e-06	0.000293179	0.988247	Pancreas	FALSE
AC140847.2	-5.08633e-06	0.000347079	0.988308	Brain_Amygdala	FALSE
NUP43	4.6138e-06	0.000314938	0.988312	WholeBlood	FALSE
AC024560.3	-4.50527e-06	0.000308409	0.988345	Brain_Cerebellum	FALSE
DYRK1A	4.50108e-06	0.000308836	0.988372	KidneyCortex	FALSE
ABCB5	-4.3061e-06	0.000295814	0.988386	SkinNotSunExposed	FALSE
SURF1	4.31011e-06	0.000297002	0.988421	Brain_FrontalCortex	FALSE
GPC6-AS2	-4.30231e-06	0.000298177	0.988488	Testis	FALSE
AP001412.1	4.27773e-06	0.000298472	0.988565	CellsEBVTransformedLymphocytes	FALSE
SLC5A9	-4.1723e-06	0.000291265	0.988571	NerveTibial	FALSE
KIAA2013	-4.32612e-06	0.000303057	0.988611	WholeBlood	FALSE
MYBPHL	-4.3076e-06	0.000303514	0.988676	Testis	FALSE
LILRA6	4.08434e-06	0.000289204	0.988732	WholeBlood	FALSE
THOC7	-4.15427e-06	0.000295661	0.988789	Brain_Hippocampus	FALSE
CBR3	-4.17094e-06	0.000296998	0.988795	EsophagusMucosa	FALSE
NLRP13	4.44475e-06	0.000316863	0.988808	Prostate	FALSE
AC106892.1	4.14026e-06	0.000298088	0.988918	Pancreas	FALSE
DHFR	-4.23578e-06	0.000305971	0.988955	MuscleSkeletal	FALSE
SNX18	4.05733e-06	0.00029451	0.989008	EsophagusMucosa	FALSE
AC109462.2	4.20253e-06	0.000305094	0.98901	AdiposeVisceral	FALSE
DMP1	4.39753e-06	0.000321738	0.989095	ArteryAorta	FALSE
AC012349.1	4.07099e-06	0.000298096	0.989104	Brain_Cerebellum	FALSE
SOD2	4.25997e-06	0.000313153	0.989146	HeartLeftVentricle	FALSE
UBE2K	3.99012e-06	0.000295029	0.989209	Testis	FALSE
PRRT1B	4.03154e-06	0.000298246	0.989215	Lung	FALSE
PIWIL3	-4.11213e-06	0.000304963	0.989242	Testis	FALSE
AC073115.2	-4.02286e-06	0.000298683	0.989254	Testis	FALSE
THAP3	4.0976e-06	0.000306114	0.98932	Testis	FALSE
PRDX2	4.15339e-06	0.0003108	0.989338	ArteryAorta	FALSE
PIGP	4.04623e-06	0.000302992	0.989345	CellsCulturedFibroblasts	FALSE
MEIKIN	-4.11857e-06	0.000309845	0.989395	Spleen	FALSE
SILC1	-3.95904e-06	0.000303475	0.989591	Pituitary	FALSE
CFAP74	3.86047e-06	0.000296127	0.989599	Testis	FALSE
AC016885.2	3.82098e-06	0.000294853	0.989661	Brain_SpinalCord	FALSE
AC032044.1	3.78217e-06	0.000293535	0.98972	Brain_Hippocampus	FALSE
DCAF5	-3.77022e-06	0.000293198	0.98974	Brain_Hypothalamus	FALSE
OR6K3	-3.83849e-06	0.000298549	0.989742	WholeBlood	FALSE
IFNG	-4.08443e-06	0.000318016	0.989753	Liver	FALSE
AC005225.2	3.84029e-06	0.000299405	0.989766	AdrenalGland	FALSE
ROMO1	3.85859e-06	0.000302326	0.989817	Brain_NucleusAccumbensBasalGanglia	FALSE
LINC02697	3.89379e-06	0.000306815	0.989874	Thyroid	FALSE
FGD3	3.88453e-06	0.00030663	0.989892	SkinNotSunExposed	FALSE
AC010976.1	-3.67903e-06	0.000290597	0.989899	Brain_Cerebellum	FALSE
NAT14	-3.81048e-06	0.000301453	0.989915	ArteryAorta	FALSE
SH3TC2-DT	3.82553e-06	0.000303698	0.98995	Testis	FALSE
GNG12-AS1	-3.74537e-06	0.000299021	0.990006	ColonTransverse	FALSE
SERPINB8	4.10262e-06	0.000329397	0.990063	SkinSunExposed	FALSE
AC079915.1	-3.96639e-06	0.000318921	0.990077	Ovary	FALSE
AP002360.1	-3.54056e-06	0.000285234	0.990096	Brain_CaudateBasalGanglia	FALSE
PPAN	3.66603e-06	0.000295834	0.990113	Brain_FrontalCortex	FALSE
AC103853.2	3.87936e-06	0.000314848	0.990169	HeartLeftVentricle	FALSE
MCPH1-AS1	3.78451e-06	0.00030914	0.990233	Brain_NucleusAccumbensBasalGanglia	FALSE
MYT1L	-3.6993e-06	0.000304464	0.990306	Testis	FALSE
SGPL1	-3.87016e-06	0.00032029	0.990359	Pancreas	FALSE
AC078905.1	3.52527e-06	0.000291776	0.99036	Brain_NucleusAccumbensBasalGanglia	FALSE
GPBP1	3.70875e-06	0.000310037	0.990456	MinorSalivaryGland	FALSE
AC009407.1	3.62099e-06	0.000303012	0.990466	Brain_CerebellarHemisphere	FALSE
EPM2AIP1	4.00904e-06	0.000337226	0.990515	Thyroid	FALSE
NINJ2	-3.66677e-06	0.000308661	0.990522	Spleen	FALSE
CGB3	3.71176e-06	0.000314257	0.990576	Pancreas	FALSE
PANK1	-3.48143e-06	0.000301418	0.990785	ColonTransverse	FALSE
LHX1	-3.56859e-06	0.000309613	0.990804	Brain_SubstantiaNigra	FALSE
ECRG4	-3.29819e-06	0.000287368	0.990843	Thyroid	FALSE
ASCC1	-3.51399e-06	0.000309607	0.990944	SkinSunExposed	FALSE
EPDR1	-3.38442e-06	0.000300112	0.991002	ArteryAorta	FALSE
HSD17B3	-3.54666e-06	0.000316438	0.991057	Testis	FALSE
SENP3	3.23856e-06	0.000290055	0.991092	Testis	FALSE
PDGFA	-3.23775e-06	0.000290181	0.991098	KidneyCortex	FALSE
CLC	-3.29036e-06	0.00029577	0.991124	KidneyCortex	FALSE
AC092384.2	3.48061e-06	0.000313886	0.991153	Brain_Cerebellum	FALSE
LINC01081	3.47284e-06	0.000317652	0.991277	Testis	FALSE
MAPK14	-3.32472e-06	0.000304133	0.991278	Brain_CerebellarHemisphere	FALSE
KRBOX1-AS1	3.2858e-06	0.000300878	0.991287	Testis	FALSE
SNRPD3	-3.2515e-06	0.000298098	0.991297	Brain_CaudateBasalGanglia	FALSE
LINC01023	3.46228e-06	0.000320241	0.991374	CellsEBVTransformedLymphocytes	FALSE
TMEM87B	-3.33392e-06	0.000308683	0.991383	WholeBlood	FALSE
FAM83D	3.29242e-06	0.000304998	0.991387	EsophagusMuscularis	FALSE
PRPF6	3.0953e-06	0.000286962	0.991394	SkinSunExposed	FALSE
LCE1E	-3.18263e-06	0.000296389	0.991433	SkinSunExposed	FALSE
C1orf226	3.25509e-06	0.000303692	0.991448	EsophagusMucosa	FALSE
AC007038.2	-3.23984e-06	0.00030245	0.991453	Pituitary	FALSE
CA8	3.2401e-06	0.000302755	0.991461	Pituitary	FALSE
CASP2	3.28929e-06	0.000308489	0.991493	Ovary	FALSE
AMDHD2	-3.09763e-06	0.000292121	0.991539	Pancreas	FALSE
LINC02692	3.15473e-06	0.000300674	0.991629	NerveTibial	FALSE
MYOZ2	-3.05345e-06	0.000291246	0.991635	EsophagusGastroEsophagealJunction	FALSE
AC044849.1	3.03215e-06	0.000289487	0.991643	SmallIntestine	FALSE
ZFAND1	-3.13552e-06	0.000299819	0.991656	ArteryAorta	FALSE
LINC01688	-3.21543e-06	0.000309544	0.991712	Testis	FALSE
AC124276.1	-3.06314e-06	0.000296251	0.99175	SkinNotSunExposed	FALSE
KCNQ5-IT1	-3.08845e-06	0.000299047	0.99176	CellsEBVTransformedLymphocytes	FALSE
C8orf34-AS1	3.20754e-06	0.000311507	0.991784	Brain_Cerebellum	FALSE
KRT31	-3.46762e-06	0.000338859	0.991835	Brain_Cerebellum	FALSE
FAU	-3.01994e-06	0.000296944	0.991886	Brain_AnteriorCingulateCortex	FALSE
OVCH1-AS1	3.03945e-06	0.0002994	0.9919	Testis	FALSE
AC134772.1	3.02451e-06	0.000301913	0.992007	Brain_SpinalCord	FALSE
MOGS	-2.92018e-06	0.000292041	0.992022	KidneyCortex	FALSE
AC073878.2	3.17814e-06	0.00031912	0.992054	Brain_SpinalCord	FALSE
MIR924HG	-2.96877e-06	0.000298138	0.992055	Ovary	FALSE
TGM1	3.13171e-06	0.000315157	0.992072	Brain_Cerebellum	FALSE
AL162741.1	2.9952e-06	0.000303625	0.992129	Pituitary	FALSE
NAP1L4	-2.93692e-06	0.000297863	0.992133	EsophagusMucosa	FALSE
FOCAD	-2.93746e-06	0.000299224	0.992167	Brain_AnteriorCingulateCortex	FALSE
AVPI1	3.17127e-06	0.000329802	0.992328	Brain_FrontalCortex	FALSE
CA4	2.86089e-06	0.000299038	0.992367	Brain_Cortex	FALSE
PRSS1	-2.90223e-06	0.000303643	0.992374	Liver	FALSE
AL132656.3	-3.12913e-06	0.000328545	0.992401	NerveTibial	FALSE
DUSP14	-2.77275e-06	0.000293197	0.992455	Brain_SpinalCord	FALSE
HOXB5	2.77632e-06	0.000295585	0.992506	Brain_SpinalCord	FALSE
NDST1-AS1	-2.84163e-06	0.000303737	0.992535	Brain_SubstantiaNigra	FALSE
LINC01143	2.97948e-06	0.000318803	0.992543	Uterus	FALSE
ATRAID	-2.89055e-06	0.000311743	0.992602	CellsCulturedFibroblasts	FALSE
COMTD1	-2.84513e-06	0.000307908	0.992628	SkinNotSunExposed	FALSE
ZNF133	2.71157e-06	0.000294347	0.99265	Testis	FALSE
SLC39A5	2.63007e-06	0.000289307	0.992747	Pancreas	FALSE
CCNG1	-2.69235e-06	0.000297304	0.992775	Brain_SpinalCord	FALSE
SLC14A2-AS1	-2.60962e-06	0.000288917	0.992793	Pituitary	FALSE
HPS6	-2.61292e-06	0.000290549	0.992825	Testis	FALSE
AC026746.1	2.98233e-06	0.000332438	0.992842	Testis	FALSE
HAO2	-2.6444e-06	0.000295608	0.992863	AdrenalGland	FALSE
AL031710.2	-2.55625e-06	0.000288255	0.992924	KidneyCortex	FALSE
AL033384.2	-2.72024e-06	0.000309277	0.992982	Brain_CaudateBasalGanglia	FALSE
AL355974.1	-2.74473e-06	0.000312276	0.992987	ArteryAorta	FALSE
AC087284.1	2.67897e-06	0.000304994	0.992992	Brain_Hippocampus	FALSE
GPER1	-2.6013e-06	0.000297312	0.993019	NerveTibial	FALSE
TRMT13	2.77948e-06	0.000317745	0.993021	KidneyCortex	FALSE
MUC19	-2.61373e-06	0.000299297	0.993032	CellsEBVTransformedLymphocytes	FALSE
YTHDF2	-2.61047e-06	0.000301002	0.99308	SmallIntestine	FALSE
KIFC2	2.47263e-06	0.000286704	0.993119	KidneyCortex	FALSE
SLC25A45	-2.5804e-06	0.000302739	0.993199	KidneyCortex	FALSE
SCNM1	-2.47053e-06	0.000289998	0.993203	Uterus	FALSE
NEU1	-2.80301e-06	0.000331447	0.993252	Thyroid	FALSE
FGF17	2.47285e-06	0.000296856	0.993354	Pituitary	FALSE
MAD2L1BP	2.61517e-06	0.000314333	0.993362	Brain_CerebellarHemisphere	FALSE
FXN	2.4902e-06	0.000299367	0.993363	Brain_PutamenBasalGanglia	FALSE
FAM242D	2.97149e-06	0.000360262	0.993419	Testis	FALSE
C3orf85	4.03936e-06	0.000489899	0.993421	Liver	FALSE
LINC02016	-2.49441e-06	0.000302562	0.993422	Lung	FALSE
PIGM	2.45122e-06	0.000297854	0.993434	AdrenalGland	FALSE
LINC01531	2.54378e-06	0.000311367	0.993482	Spleen	FALSE
AC007336.2	2.50514e-06	0.000308548	0.993522	Spleen	FALSE
KCTD5	-2.47491e-06	0.000305903	0.993545	NerveTibial	FALSE
FAM155A-IT1	-2.46525e-06	0.000304971	0.99355	Testis	FALSE
USE1	-2.61982e-06	0.000325633	0.993581	Spleen	FALSE
PLA2G4E	-2.55929e-06	0.000321225	0.993643	HeartAtrialAppendage	FALSE
AC092155.1	-2.39601e-06	0.000301394	0.993657	NerveTibial	FALSE
ZFP90	-2.41109e-06	0.00030504	0.993693	WholeBlood	FALSE
CELA3A	2.32392e-06	0.000295981	0.993735	Pancreas	FALSE
AC103563.7	2.38819e-06	0.000306083	0.993775	KidneyCortex	FALSE
AL049637.1	2.41181e-06	0.000309534	0.993783	Testis	FALSE
AC015917.2	2.39147e-06	0.000308177	0.993808	Brain_CerebellarHemisphere	FALSE
LRG1	-2.25899e-06	0.000291866	0.993825	EsophagusMucosa	FALSE
AC012146.1	-2.2796e-06	0.000294857	0.993831	NerveTibial	FALSE
AC091185.1	-2.36637e-06	0.000307849	0.993867	KidneyCortex	FALSE
SMPD2	2.25425e-06	0.00029403	0.993883	SkinNotSunExposed	FALSE
CLCA4-AS1	-2.33568e-06	0.000307672	0.993943	Testis	FALSE
AL357558.1	-2.323e-06	0.000306628	0.993955	Testis	FALSE
AL450423.1	2.31198e-06	0.000307258	0.993996	Testis	FALSE
SLC9A3	-2.16899e-06	0.000289634	0.994025	AdrenalGland	FALSE
EMC10	-2.20851e-06	0.000295084	0.994028	Brain_SpinalCord	FALSE
MACORIS	2.32406e-06	0.000312181	0.99406	AdrenalGland	FALSE
GNA15	-2.25255e-06	0.000305665	0.99412	Brain_CerebellarHemisphere	FALSE
THRAP3	-2.09264e-06	0.000291533	0.994273	Pituitary	FALSE
LINC01805	-2.17835e-06	0.000303479	0.994273	EsophagusMucosa	FALSE
C22orf34	-2.22844e-06	0.000310701	0.994277	AdiposeSubcutaneous	FALSE
SOX21-AS1	-2.07336e-06	0.000289473	0.994285	Testis	FALSE
HID1	2.06261e-06	0.000289221	0.99431	ArteryAorta	FALSE
USF2	2.19291e-06	0.000307872	0.994317	KidneyCortex	FALSE
ATG9B	2.18926e-06	0.000307846	0.994326	Testis	FALSE
ANKRD10-IT1	-2.12541e-06	0.000298912	0.994327	ArteryTibial	FALSE
PPP1R10	-2.21147e-06	0.000315086	0.9944	Vagina	FALSE
ST6GALNAC2	2.15267e-06	0.000308674	0.994436	NerveTibial	FALSE
C11orf24	-2.11513e-06	0.000305669	0.994479	NerveTibial	FALSE
MAST1	-2.13572e-06	0.000310786	0.994517	Testis	FALSE
AC093642.1	-2.14116e-06	0.000312002	0.994524	Testis	FALSE
PRR22	-2.20434e-06	0.000321969	0.994537	Brain_SpinalCord	FALSE
EVPLL	-2.0954e-06	0.000307715	0.994567	EsophagusMucosa	FALSE
AC091153.2	1.98733e-06	0.000295839	0.99464	Prostate	FALSE
SRPRA	-1.96319e-06	0.000295687	0.994703	Brain_AnteriorCingulateCortex	FALSE
AL445645.1	-1.87836e-06	0.000283193	0.994708	MinorSalivaryGland	FALSE
SHC2	-1.93415e-06	0.000298329	0.994827	AdrenalGland	FALSE
AC084125.2	-1.84712e-06	0.000286153	0.99485	Brain_Cerebellum	FALSE
ZNF256	-1.94332e-06	0.00030253	0.994875	Brain_Amygdala	FALSE
AC008852.1	-1.96296e-06	0.000306356	0.994888	Testis	FALSE
AC006449.6	-2.04737e-06	0.000320261	0.994899	Brain_SpinalCord	FALSE
AL132996.1	-1.9053e-06	0.000299467	0.994924	SmallIntestine	FALSE
COBL	-1.88655e-06	0.000297225	0.994936	EsophagusMucosa	FALSE
LINC01849	1.9753e-06	0.000311624	0.994942	Testis	FALSE
CCDC177	-1.86408e-06	0.000298034	0.99501	Brain_SpinalCord	FALSE
LINC02757	1.86065e-06	0.000298714	0.99503	CellsCulturedFibroblasts	FALSE
FABP2	-1.85893e-06	0.000302464	0.995096	HeartLeftVentricle	FALSE
	1.92577e-06	0.000314615	0.995116	BreastMammary	FALSE
CD69	1.89955e-06	0.000310588	0.99512	KidneyCortex	FALSE
AC011443.1	1.81893e-06	0.000298677	0.995141	Testis	FALSE
FZD8	-1.82853e-06	0.000302102	0.995171	SkinSunExposed	FALSE
CHURC1	1.87428e-06	0.000310618	0.995186	WholeBlood	FALSE
EEF1G	-1.88199e-06	0.000314886	0.995231	ArteryTibial	FALSE
PPFIA4	-1.80109e-06	0.000301445	0.995233	Brain_Cerebellum	FALSE
AMFR	-1.77465e-06	0.000301196	0.995299	ArteryCoronary	FALSE
AC012494.1	1.76419e-06	0.000301142	0.995326	Brain_SpinalCord	FALSE
LINC00167	-1.79474e-06	0.000307223	0.995339	MinorSalivaryGland	FALSE
FICD	1.70444e-06	0.000294339	0.99538	Testis	FALSE
SERF2	-1.75047e-06	0.000303288	0.995395	Brain_SpinalCord	FALSE
LINC02437	1.67815e-06	0.000295611	0.995471	SkinSunExposed	FALSE
CAV3	-1.70193e-06	0.000299971	0.995473	ArteryTibial	FALSE
ITGB2-AS1	1.66145e-06	0.000293472	0.995483	WholeBlood	FALSE
AL031598.1	-1.66426e-06	0.00029522	0.995502	Testis	FALSE
AC107214.1	1.7167e-06	0.000308705	0.995563	Brain_SubstantiaNigra	FALSE
AC004908.2	-1.7506e-06	0.000319468	0.995628	KidneyCortex	FALSE
LYN	1.57709e-06	0.000292563	0.995699	CellsCulturedFibroblasts	FALSE
TMEM249	-1.59639e-06	0.000300684	0.995764	Spleen	FALSE
LINC01376	1.62259e-06	0.000308586	0.995805	Liver	FALSE
AL157395.1	-1.61187e-06	0.000308442	0.99583	Brain_PutamenBasalGanglia	FALSE
FIGLA	-1.64173e-06	0.000316979	0.995868	Uterus	FALSE
AP002840.1	1.54546e-06	0.000300114	0.995891	Pituitary	FALSE
BIK	1.58015e-06	0.000308999	0.99592	Thyroid	FALSE
AP000943.2	-1.51447e-06	0.000297556	0.995939	Brain_CaudateBasalGanglia	FALSE
MAPK3	1.48501e-06	0.000293086	0.995957	Brain_Cortex	FALSE
MFSD12	-1.47396e-06	0.000291953	0.995972	Brain_CerebellarHemisphere	FALSE
PGM5P4-AS1	-1.46252e-06	0.000301407	0.996128	Pituitary	FALSE
AL031428.1	1.47366e-06	0.000303912	0.996131	Testis	FALSE
OSGIN2	-1.46454e-06	0.000303866	0.996154	Brain_Amygdala	FALSE
NNMT	-1.43006e-06	0.000299491	0.99619	Uterus	FALSE
DIS3	1.61952e-06	0.000341294	0.996214	Thyroid	FALSE
COQ3	-1.38637e-06	0.000296374	0.996268	Brain_Hippocampus	FALSE
TULP3	-1.4327e-06	0.000308455	0.996294	SkinSunExposed	FALSE
MDH2	-1.40833e-06	0.000313276	0.996413	KidneyCortex	FALSE
LINC01673	1.37338e-06	0.000308573	0.996449	Testis	FALSE
RPF1	-1.45474e-06	0.000327568	0.996457	EsophagusMucosa	FALSE
NDST4	1.30951e-06	0.00030027	0.99652	Spleen	FALSE
C1orf174	1.29738e-06	0.000298221	0.996529	Thyroid	FALSE
AL157895.1	1.26291e-06	0.000292656	0.996557	Brain_Hypothalamus	FALSE
SMARCD3	-1.24094e-06	0.000293212	0.996623	CellsCulturedFibroblasts	FALSE
HTR2A	-1.27836e-06	0.000303732	0.996642	Testis	FALSE
RANGRF	-1.26123e-06	0.000300506	0.996651	KidneyCortex	FALSE
CDKN2AIPNL	-1.21381e-06	0.000289514	0.996655	Brain_FrontalCortex	FALSE
PDCL	-1.19653e-06	0.000285832	0.99666	Brain_CerebellarHemisphere	FALSE
AC012213.1	1.21631e-06	0.000293013	0.996688	Brain_Cerebellum	FALSE
HDAC10	1.19134e-06	0.000290588	0.996729	Prostate	FALSE
ZNF639	1.16447e-06	0.00029348	0.996834	CellsCulturedFibroblasts	FALSE
NDUFC1	-1.18497e-06	0.00030164	0.996866	EsophagusMucosa	FALSE
LINC02445	1.20151e-06	0.00030772	0.996885	Testis	FALSE
AL138916.1	1.16708e-06	0.000305432	0.996951	Testis	FALSE
ZNF597	-1.17499e-06	0.00030925	0.996968	NerveTibial	FALSE
SPATA19	-1.08936e-06	0.000293689	0.99704	Brain_FrontalCortex	FALSE
KRT13	-1.10579e-06	0.000303708	0.997095	Lung	FALSE
DHX57	-1.00501e-06	0.000284927	0.997186	CellsCulturedFibroblasts	FALSE
IRF8	-1.04465e-06	0.000297865	0.997202	Stomach	FALSE
TBCB	-1.01313e-06	0.000298609	0.997293	Brain_SpinalCord	FALSE
AC134775.1	1.00565e-06	0.000297832	0.997306	CellsEBVTransformedLymphocytes	FALSE
NPIPB2	-1.03987e-06	0.000308674	0.997312	Brain_NucleusAccumbensBasalGanglia	FALSE
TGS1	9.94841e-07	0.000299011	0.997345	SkinSunExposed	FALSE
RNF216-IT1	-9.76369e-07	0.000306626	0.997459	EsophagusMuscularis	FALSE
C1QTNF12	-9.25483e-07	0.000295774	0.997503	AdiposeVisceral	FALSE
POLA2	-9.97218e-07	0.000319785	0.997512	Testis	FALSE
SIGIRR	9.30814e-07	0.00031345	0.997631	ArteryAorta	FALSE
LINC01703	8.86719e-07	0.000298949	0.997633	KidneyCortex	FALSE
ADGRG5	-9.34259e-07	0.000321889	0.997684	SkinSunExposed	FALSE
CYBA	-8.41158e-07	0.000293704	0.997715	Pancreas	FALSE
RRP9	-1.07185e-06	0.00038411	0.997774	KidneyCortex	FALSE
MIR7-3HG	-8.53913e-07	0.000307997	0.997788	Brain_FrontalCortex	FALSE
RPS26	8.13038e-07	0.000294094	0.997794	SkinSunExposed	FALSE
TEDDM1	8.19459e-07	0.000302006	0.997835	Brain_Cerebellum	FALSE
DNA2	-7.86243e-07	0.000293234	0.997861	Brain_Cerebellum	FALSE
CASQ1	7.85715e-07	0.000298795	0.997902	Brain_FrontalCortex	FALSE
AC084048.1	-7.54997e-07	0.000296668	0.997969	CellsEBVTransformedLymphocytes	FALSE
AC099520.1	-7.78372e-07	0.000316617	0.998038	Testis	FALSE
RTN4IP1	7.25742e-07	0.00029878	0.998062	HeartAtrialAppendage	FALSE
SERPINA9	7.3511e-07	0.000311419	0.998117	SkinSunExposed	FALSE
B3GNT6	-7.13458e-07	0.000308121	0.998152	Stomach	FALSE
LINC00909	-7.16158e-07	0.00031153	0.998166	NerveTibial	FALSE
NFYA	-6.64268e-07	0.00029697	0.998215	Thyroid	FALSE
UCP2	6.67921e-07	0.000299111	0.998218	Spleen	FALSE
ZNF330	-6.71509e-07	0.000302431	0.998228	MuscleSkeletal	FALSE
TSC22D1-AS1	7.31068e-07	0.000339758	0.998283	ArteryCoronary	FALSE
AC123905.1	6.49932e-07	0.000302262	0.998284	Testis	FALSE
SYNE4	6.32226e-07	0.000296151	0.998297	Brain_SpinalCord	FALSE
AC024267.4	-6.00276e-07	0.000309713	0.998454	Brain_Hippocampus	FALSE
CWF19L1	5.63618e-07	0.000302019	0.998511	EsophagusMucosa	FALSE
ZYX	5.42528e-07	0.000299351	0.998554	WholeBlood	FALSE
SPIC	5.50215e-07	0.000305238	0.998562	EsophagusMucosa	FALSE
TIGD2	-5.36218e-07	0.000303877	0.998592	KidneyCortex	FALSE
CLEC3A	5.28296e-07	0.000301862	0.998604	ArteryCoronary	FALSE
MAP3K3	-5.09735e-07	0.000308943	0.998684	Spleen	FALSE
LINC02498	-4.37743e-07	0.000310305	0.998874	CellsEBVTransformedLymphocytes	FALSE
AC092117.1	4.09281e-07	0.000304742	0.998928	Brain_AnteriorCingulateCortex	FALSE
AC007603.1	-4.0396e-07	0.000312567	0.998969	Testis	FALSE
CDADC1	-3.2814e-07	0.000301357	0.999131	Brain_Cerebellum	FALSE
C9orf106	-3.26387e-07	0.000312456	0.999167	KidneyCortex	FALSE
DNAH3	-2.8209e-07	0.000294997	0.999237	ColonTransverse	FALSE
MLLT3	2.99348e-07	0.000317526	0.999248	CellsCulturedFibroblasts	FALSE
GJA9	-2.81903e-07	0.000302154	0.999256	Brain_AnteriorCingulateCortex	FALSE
GMPPA	-2.76055e-07	0.000312785	0.999296	Brain_Cerebellum	FALSE
TAB1	2.56777e-07	0.000291256	0.999297	NerveTibial	FALSE
TCAP	-2.64369e-07	0.000312876	0.999326	Brain_SubstantiaNigra	FALSE
AC131009.2	2.37333e-07	0.000316651	0.999402	Brain_AnteriorCingulateCortex	FALSE
DENND5B	1.98177e-07	0.00029584	0.999466	ArteryAorta	FALSE
TMEM258	1.95114e-07	0.000294407	0.999471	ColonSigmoid	FALSE
RPL4	-1.87357e-07	0.000307879	0.999514	Liver	FALSE
NEK2	1.77738e-07	0.000309766	0.999542	Brain_Amygdala	FALSE
AC015802.6	-1.6464e-07	0.000296558	0.999557	SkinSunExposed	FALSE
AC091980.2	-1.68215e-07	0.000304551	0.999559	Brain_Cerebellum	FALSE
AC005726.5	1.40745e-07	0.00030268	0.999629	Vagina	FALSE
PRDM2	-1.33076e-07	0.000299854	0.999646	AdrenalGland	FALSE
HECA	1.02857e-07	0.000299682	0.999726	ColonTransverse	FALSE
AL136115.2	-9.76472e-08	0.000291996	0.999733	Prostate	FALSE
GTF2H2	-8.82423e-08	0.000297398	0.999763	Uterus	FALSE
C7orf50	-8.61782e-08	0.000299274	0.99977	Brain_FrontalCortex	FALSE
AC092954.1	-7.44866e-08	0.000295034	0.999799	Pituitary	FALSE
AC006213.1	7.04302e-08	0.000292867	0.999808	Vagina	FALSE

### Sheet: S8-PLOD3 PheRS Pathways
geneSet	description	link	size	overlap	expect	enrichmentRatio	pValue	FDR	overlapId	userId
hsa00620	Pyruvate metabolism	http://www.kegg.jp/kegg-bin/show_pathway?hsa00620+160287+3939+3948+4190+5161+5162+84532	39	7	1.8641	3.75515	0.002196	0.715897	160287;3939;3948;4190;5161;5162;84532	PDHA2;ACSS1;LDHC;MDH1;PDHB;LDHA;LDHAL6A
hsa05410	Hypertrophic cardiomyopathy (HCM)	http://www.kegg.jp/kegg-bin/show_pathway?hsa05410+27091+3674+3678+4624+488+5564+59284+7139+7169+785	83	10	3.9672	2.52067	0.00593264	0.790668	27091;3674;3678;4624;488;5564;59284;7139;7169;785	TPM2;ITGA2B;ITGA5;PRKAB1;CACNG7;CACNB4;TNNT2;CACNG5;MYH6;ATP2A2
hsa04330	Notch signaling pathway	http://www.kegg.jp/kegg-bin/show_pathway?hsa04330+1387+1856+2033+23220+388585+4851+55851	48	7	2.29428	3.05106	0.00727609	0.790668	1387;1856;2033;23220;388585;4851;55851	CREBBP;PSENEN;EP300;NOTCH1;DVL2;HES5;DTX4
hsa00010	Glycolysis / Gluconeogenesis	http://www.kegg.jp/kegg-bin/show_pathway?hsa00010+124+160287+2821+3939+3948+5161+5162+84532	68	8	3.25023	2.46136	0.0151958	0.994269	124;160287;2821;3939;3948;5161;5162;84532	PDHA2;ADH1A;ACSS1;LDHC;PDHB;LDHA;GPI;LDHAL6A
hsa00640	Propanoate metabolism	http://www.kegg.jp/kegg-bin/show_pathway?hsa00640+160287+3030+3939+3948+84532	32	5	1.52952	3.269	0.0168422	0.994269	160287;3030;3939;3948;84532	HADHA;ACSS1;LDHC;LDHA;LDHAL6A
hsa03410	Base excision repair	http://www.kegg.jp/kegg-bin/show_pathway?hsa03410+3978+4968+5111+55247+7515	33	5	1.57732	3.16993	0.0190948	0.994269	3978;4968;5111;55247;7515	OGG1;NEIL3;PCNA;XRCC1;LIG1
hsa00270	Cysteine and methionine metabolism	http://www.kegg.jp/kegg-bin/show_pathway?hsa00270+160287+262+3939+3948+4143+4190	47	6	2.24649	2.67084	0.0234449	0.994269	160287;262;3939;3948;4143;4190	LDHC;MDH1;LDHA;LDHAL6A;MAT1A;AMD1
hsa04922	Glucagon signaling pathway	http://www.kegg.jp/kegg-bin/show_pathway?hsa04922+1387+160287+2033+3939+3948+5161+5162+5564+810+90993	103	10	4.92315	2.03122	0.0249106	0.994269	1387;160287;2033;3939;3948;5161;5162;5564;810;90993	CREBBP;PDHA2;LDHC;EP300;PDHB;CALML3;PRKAB1;CREB3L1;LDHA;LDHAL6A
hsa05414	Dilated cardiomyopathy (DCM)	http://www.kegg.jp/kegg-bin/show_pathway?hsa05414+27091+3674+3678+4624+488+59284+7139+7169+785	90	9	4.30178	2.09216	0.0274491	0.994269	27091;3674;3678;4624;488;59284;7139;7169;785	TPM2;ITGA2B;ITGA5;CACNG7;CACNB4;TNNT2;CACNG5;MYH6;ATP2A2
hsa04151	PI3K-Akt signaling pathway	http://www.kegg.jp/kegg-bin/show_pathway?hsa04151+118788+1278+1299+1443+1943+2056+2248+2253+2261+2264+3454+356+3674+3678+3913+4846+5521+5747+59345+627+63923+90993+9470+9965	354	24	16.9203	1.41841	0.051828	1	118788;1278;1299;1443;1943;2056;2248;2253;2261;2264;3454;356;3674;3678;3913;4846;5521;5747;59345;627;63923;90993;9470;9965	PTK2;GNB4;COL1A2;TNN;LAMB2;CSH2;FGF3;FGF19;PIK3AP1;COL9A3;ITGA2B;FASLG;IFNAR1;ITGA5;FGF8;BDNF;FGFR4;CREB3L1;PPP2R2B;EIF4E2;FGFR3;EPO;EFNA2;NOS3

### Sheet: S9-BCARD PheRS TWAS
Gene	Beta	SE	p-value	GTEx Tissue	Bonferroni
AC053503.4	0.0157592	0.00390054	5.34542e-05	Adipose_Visceral	TRUE
AC005838.2	-0.0143819	0.00359586	6.35267e-05	Ovary	TRUE
ABCC3	-0.0143031	0.00361891	7.74789e-05	Whole_Blood	FALSE
FOLH1	0.0128776	0.00344902	0.000188853	Skin_Not_Sun_Exposed	FALSE
FERMT1	-0.0129582	0.00350594	0.000219131	Heart_Atrial_Appendage	FALSE
AC073283.2	-0.0131122	0.00355374	0.000224718	Liver	FALSE
AC010884.1	0.0130639	0.00359341	0.000277629	Brain_Spinal_cord	FALSE
TLE2	-0.0128463	0.00355951	0.000307595	Brain_Frontal_Cortex	FALSE
CMIP	-0.0125745	0.00350705	0.000336687	Nerve_Tibial	FALSE
ZNF25_DT	0.0126054	0.00354508	0.000377158	Testis	FALSE
YBX1	-0.012253	0.00344674	0.000378293	Brain_Spinal_cord	FALSE
CDK5RAP3	-0.0126459	0.00356601	0.000391053	Brain_Substantia_nigra	FALSE
AC091132.1	-0.0125623	0.00354831	0.000399839	Spleen	FALSE
TUB	-0.0126948	0.00358734	0.000402234	Thyroid	FALSE
BTG3_AS1	0.0125195	0.00360073	0.000507524	Cells_EBV-transformed_lymphocytes	FALSE
WDR7	0.0119212	0.00345358	0.00055711	Testis	FALSE
LINC00598	0.0124205	0.00364544	0.000656882	Brain_Nucleus_accumbens_basal_ganglia	FALSE
XKR5	-0.0123221	0.00366394	0.000771213	Uterus	FALSE
AL035696.3	0.0122661	0.00365391	0.000788392	Brain_AnteriorCingulateCortex	FALSE
AC026785.2	-0.0121299	0.00364744	0.000882762	Testis	FALSE
PRR22	-0.0127865	0.00384533	0.000883999	Brain_Spinal_cord	FALSE
SLC1A5	0.0119842	0.00362054	0.000933228	Pancreas	FALSE
OR6B3	-0.0118656	0.00358841	0.000944691	Nerve_Tibial	FALSE
SCG2	-0.0120038	0.00364233	0.000982479	Brain_Spinal_cord	FALSE
TPCN2	0.011427	0.00347116	0.0009953	Brain_Cerebellar_Hemisphere	FALSE
AC132872.1	0.0122902	0.00373755	0.00100847	Brain_Hypothalamus	FALSE
LINC00167	-0.012067	0.00367478	0.00102492	Minor_Salivary_Gland	FALSE
NCAPD3	-0.011582	0.003529	0.00103146	Small_Intestine	FALSE
NOTCH2	-0.0128543	0.00392314	0.00105139	Pancreas	FALSE
COMT	0.0116802	0.00358535	0.0011235	Esophagus_Mucosa	FALSE
FOXM1	-0.011704	0.00360032	0.00115129	Brain_Cerebellar_Hemisphere	FALSE
AC010136.1	0.0119327	0.00367145	0.00115409	Ovary	FALSE
DNM1	0.0158721	0.00488765	0.00116529	Liver	FALSE
AL021154.1	0.0116773	0.00360524	0.00120016	Vagina	FALSE
ZIC4	-0.011043	0.0034221	0.00125171	Brain_Cerebellum	FALSE
MCC	0.0116511	0.0036273	0.00131854	Ovary	FALSE
ZNF177	0.0113483	0.00354659	0.00137596	Brain_Cerebellum	FALSE
CALHM2	-0.0114917	0.00360214	0.00142215	Whole_Blood	FALSE
TEX52	-0.0112276	0.00353874	0.00151066	Kidney_Cortex	FALSE
ARVCF	0.0109005	0.0034363	0.00151378	Thyroid	FALSE
AC007009.1	-0.0113975	0.00359795	0.00153684	Heart_Atrial_Appendage	FALSE
EIF2AK1	-0.0113816	0.00360159	0.00157753	Cells_Cultured_fibroblasts	FALSE
AC007563.2	0.0115106	0.00366954	0.00170881	Thyroid	FALSE
SHISA7	0.0113918	0.00364122	0.00175736	Nerve_Tibial	FALSE
PTBP3	-0.0109943	0.00352017	0.00178959	Brain_Cerebellar_Hemisphere	FALSE
C10orf71_AS1	0.0111358	0.00357013	0.0018145	Skin_Sun_Exposed	FALSE
GOSR2	0.0109691	0.00351963	0.00183066	Liver	FALSE
CDC42BPG	0.0109618	0.00351761	0.00183238	Brain_Cerebellum	FALSE
CDK1	-0.011219	0.00360871	0.00187881	Brain_Frontal_Cortex	FALSE
CCDC66	-0.0114861	0.00369859	0.00190015	Brain_Cerebellum	FALSE
IRX6	-0.0113205	0.00364657	0.00190735	Brain_Hippocampus	FALSE
EIF2AK1	-0.0111619	0.00360147	0.00194083	Cells_EBV-transformed_lymphocytes	FALSE
CRCP	-0.0111686	0.0036052	0.00194973	Whole_Blood	FALSE
AC016738.2	0.0107969	0.00348753	0.00196327	Testis	FALSE
LINC01970	-0.012533	0.00405276	0.00198587	Testis	FALSE
EPOP	0.0107323	0.00347867	0.00203525	Spleen	FALSE
ANKRD61	0.0112239	0.00364655	0.00208525	Brain_Hypothalamus	FALSE
AC010451.1	-0.0114879	0.00373636	0.00210847	Testis	FALSE
HDGFL1	-0.0110557	0.00359582	0.00210882	Ovary	FALSE
DNAAF1	0.0108909	0.00354274	0.00211199	Thyroid	FALSE
ARHGEF10	-0.0111814	0.00363974	0.0021269	Brain_Cerebellar_Hemisphere	FALSE
AC128709.3	-0.0106117	0.00345454	0.00212854	Brain_Spinal_cord	FALSE
TMEM176A	0.0108166	0.00352644	0.0021611	Whole_Blood	FALSE
AC069549.1	0.0108373	0.00353822	0.00219277	Brain_AnteriorCingulateCortex	FALSE
AC010451.3	-0.0114182	0.00372885	0.00219863	Testis	FALSE
HSF2	-0.0110428	0.00360728	0.00220505	Cells_Cultured_fibroblasts	FALSE
LINC02157	0.0112036	0.00366145	0.00221518	Nerve_Tibial	FALSE
TMEM176B	0.0107176	0.00350646	0.00224002	Whole_Blood	FALSE
ALKBH3_AS1	-0.0108639	0.0035602	0.00227796	Artery_Coronary	FALSE
AC005220.1	-0.0110378	0.00361864	0.00228744	Brain_Spinal_cord	FALSE
AC004540.2	0.0107879	0.00354404	0.00233578	Brain_Frontal_Cortex	FALSE
LINC01716	0.0110157	0.00362847	0.00239899	Testis	FALSE
DUSP1	-0.0112172	0.00372514	0.00260307	Artery_Coronary	FALSE
GGTLC3	0.0120665	0.00402199	0.00269956	Small_Intestine	FALSE
IGSF11	0.01403	0.00467979	0.00271849	Spleen	FALSE
NR4A3	0.011061	0.00369908	0.0027889	Vagina	FALSE
AC004540.1	-0.0109443	0.00366365	0.00281587	Brain_Cerebellum	FALSE
AC027307.1	0.0110507	0.0037013	0.00283105	Brain_AnteriorCingulateCortex	FALSE
MYH14	-0.0112263	0.00376193	0.00284449	Skin_Not_Sun_Exposed	FALSE
C9orf116	-0.0106866	0.00358123	0.00284555	Skin_Not_Sun_Exposed	FALSE
AC099343.2	0.0107436	0.00360153	0.00285471	Minor_Salivary_Gland	FALSE
KIAA0087	-0.0110102	0.00369533	0.00288842	Brain_Cerebellum	FALSE
LINC02380	0.0111154	0.00373141	0.00289401	Testis	FALSE
RABIF	0.0106234	0.00356633	0.00289483	Ovary	FALSE
TPST1	0.0102531	0.00344366	0.00290823	Thyroid	FALSE
PRELID1	-0.0106673	0.0035891	0.00295833	Small_Intestine	FALSE
AL356309.2	0.011603	0.00391591	0.00304722	Testis	FALSE
CEP95	0.0102125	0.00344882	0.00306581	Spleen	FALSE
BARX1	-0.0108723	0.00367262	0.00307378	Small_Intestine	FALSE
HSF2	-0.0106966	0.00361963	0.00312606	Cells_EBV-transformed_lymphocytes	FALSE
AC004947.1	-0.0106166	0.00360353	0.00321859	Brain_Cerebellar_Hemisphere	FALSE
AL158068.2	0.0100399	0.0034134	0.00326926	Brain_Cerebellum	FALSE
AC007622.2	0.0106063	0.00361998	0.00339157	Testis	FALSE
AC005670.1	0.0115215	0.00393282	0.00339531	Brain_Cerebellum	FALSE
LEKR1	-0.0105396	0.00360103	0.0034255	Thyroid	FALSE
AL139420.1	0.0104899	0.00358562	0.00343963	Testis	FALSE
MTA2	0.00998889	0.00342624	0.00355336	Esophagus_Mucosa	FALSE
MPST	-0.0102079	0.00350339	0.00357276	Colon_Transverse	FALSE
LINC01974	-0.0104334	0.00358125	0.00357714	Testis	FALSE
AF213884.3	-0.0101996	0.00350156	0.00358248	Brain_Hypothalamus	FALSE
ZNF354C	-0.0111412	0.00382504	0.00358431	Testis	FALSE
AC068473.4	-0.0101255	0.00347813	0.00360182	Skin_Sun_Exposed	FALSE
FTCD	-0.011122	0.00382857	0.00367379	Brain_Cerebellum	FALSE
LINC01135	0.0105251	0.00362612	0.00370245	Brain_Amygdala	FALSE
ZNF138	-0.0101895	0.00351408	0.00373743	Brain_Amygdala	FALSE
AC093484.4	-0.0105567	0.00364257	0.00375515	Brain_Nucleus_accumbens_basal_ganglia	FALSE
AC008781.2	0.0100868	0.00348245	0.00377515	Brain_Cerebellum	FALSE
ZNF569	-0.0107242	0.00370489	0.00379751	Esophagus_Gastroesophageal_Junction	FALSE
AREL1	-0.0106045	0.00366456	0.00380732	Brain_Frontal_Cortex	FALSE
MYO1F	0.0103661	0.0035903	0.00388756	Lung	FALSE
CBLN1	0.0107288	0.00371814	0.00390876	Pituitary	FALSE
RIMBP3B	0.0112449	0.00390138	0.00394942	Testis	FALSE
SPATS2L	-0.0103696	0.00360203	0.00399288	Heart_Atrial_Appendage	FALSE
FOXG1	-0.0102394	0.00356306	0.00405744	Ovary	FALSE
PTCH1	0.00987781	0.00343897	0.00407609	Spleen	FALSE
TEX19	-0.0102008	0.00355402	0.00410307	Testis	FALSE
SAMD13	0.0102252	0.00356342	0.0041127	Minor_Salivary_Gland	FALSE
AL592435.1	0.009956	0.00347421	0.00416233	Thyroid	FALSE
SHH	-0.0101447	0.00354191	0.0041819	Small_Intestine	FALSE
PLK1	0.0113265	0.00395467	0.00418334	Brain_Cerebellum	FALSE
RGS12	-0.00981954	0.00343375	0.00424161	Brain_Cerebellar_Hemisphere	FALSE
LINC02522	-0.0100428	0.00351701	0.00429828	Testis	FALSE
ENY2	-0.00992996	0.00347796	0.00430346	Nerve_Tibial	FALSE
SHISA4	0.0104459	0.0036704	0.00442885	Nerve_Tibial	FALSE
PRTFDC1	0.0101362	0.00356503	0.00446736	Brain_Hippocampus	FALSE
MATK	-0.0107202	0.00377288	0.00449329	Esophagus_Mucosa	FALSE
LINC01322	-0.00996321	0.00350814	0.00451238	Brain_AnteriorCingulateCortex	FALSE
ZNF879	0.0110193	0.00388135	0.00452619	Cells_EBV-transformed_lymphocytes	FALSE
DNMT3B	0.0102118	0.00359745	0.00453212	Brain_Cerebellar_Hemisphere	FALSE
LINC02548	-0.0101369	0.00357381	0.00456349	Testis	FALSE
SEC24B	-0.0101109	0.00356692	0.00458918	Ovary	FALSE
AC120053.1	-0.0101815	0.00359368	0.0046102	Brain_Substantia_nigra	FALSE
MSANTD3	-0.0100882	0.00356351	0.00464219	Cells_EBV-transformed_lymphocytes	FALSE
OR9G4	-0.0101947	0.00360629	0.00470126	Spleen	FALSE
PKHD1L1	0.0102949	0.00364423	0.0047297	Thyroid	FALSE
SYNRG	-0.0100812	0.00357472	0.00480152	Nerve_Tibial	FALSE
MCPH1	-0.0105357	0.00373808	0.00482651	Brain_Cerebellar_Hemisphere	FALSE
AC093730.1	0.0101329	0.00359751	0.00485412	Heart_Atrial_Appendage	FALSE
A2ML1	-0.0103523	0.00367554	0.00485599	Esophagus_Mucosa	FALSE
TAS1R1	0.0102195	0.00363068	0.00488271	Skin_Not_Sun_Exposed	FALSE
TBX1	-0.00992705	0.00352686	0.00488368	Prostate	FALSE
DMC1	-0.0100196	0.00356201	0.00491121	Brain_Substantia_nigra	FALSE
STAR	-0.0102652	0.00365303	0.0049548	Pituitary	FALSE
LOH12CR2	0.0101593	0.00361812	0.00498791	Whole_Blood	FALSE
PCYT2	-0.0105004	0.0037421	0.00501733	Vagina	FALSE
LINC01605	-0.0104813	0.00373708	0.00503803	Brain_AnteriorCingulateCortex	FALSE
FEN1	-0.0100205	0.00357848	0.00510821	Adrenal_Gland	FALSE
AC015813.3	0.00982284	0.00350888	0.00512085	Testis	FALSE
PSG7	0.00969213	0.00346317	0.00513341	Skin_Not_Sun_Exposed	FALSE
RAB2A	-0.0101703	0.00364098	0.00521881	Heart_Atrial_Appendage	FALSE
CACNG4	-0.0106407	0.00380965	0.005222	Lung	FALSE
AC125421.1	0.00973249	0.00348797	0.00526735	Spleen	FALSE
AC035140.1	0.00983709	0.00353107	0.00533996	Brain_Amygdala	FALSE
ZNF879	0.0105537	0.00378957	0.00535513	Cells_Cultured_fibroblasts	FALSE
HIST1H1B	-0.0106156	0.0038119	0.00535658	Testis	FALSE
AC044840.1	0.011026	0.00396184	0.00538645	Testis	FALSE
HYAL1	-0.00971228	0.0034916	0.00541043	Spleen	FALSE
HAPLN3	0.00972133	0.00349538	0.00541751	Brain_Frontal_Cortex	FALSE
ZNF471	0.00985457	0.00354764	0.00547472	Brain_Substantia_nigra	FALSE
ZNF540	0.0110097	0.00396578	0.00550192	Ovary	FALSE
CSMD3	0.0103572	0.00373455	0.00554976	Pancreas	FALSE
MRGPRX2	0.0104235	0.00375876	0.00555383	Esophagus_Muscularis	FALSE
EEPD1	-0.0101051	0.00364691	0.0055923	Colon_Sigmoid	FALSE
CEP192	-0.00969817	0.00350675	0.00568385	Nerve_Tibial	FALSE
TST	0.00957373	0.0034625	0.00569427	Brain_Spinal_cord	FALSE
TP53AIP1	0.0100316	0.00363156	0.00574058	Brain_Substantia_nigra	FALSE
AC073283.1	-0.00979081	0.00354587	0.00576073	Prostate	FALSE
AL139420.2	0.0100626	0.00364561	0.00577807	Testis	FALSE
AP001189.5	0.00977106	0.0035405	0.00578529	Artery_Tibial	FALSE
AL513365.2	0.0100425	0.00364261	0.00583607	Testis	FALSE
DUSP27	0.00991785	0.00359845	0.00585034	Artery_Aorta	FALSE
WDR76	-0.0107461	0.00390139	0.00588117	Minor_Salivary_Gland	FALSE
PTAFR	-0.0118755	0.00431411	0.00591218	Esophagus_Mucosa	FALSE
TYMS	0.0100228	0.00364311	0.00594008	Testis	FALSE
SPINDOC	-0.00951524	0.00346007	0.00596082	Skin_Sun_Exposed	FALSE
SPECC1	0.00956314	0.00347749	0.00596093	Nerve_Tibial	FALSE
MCM8_AS1	-0.00975174	0.00354752	0.00598141	Testis	FALSE
AC127894.1	-0.0101476	0.0036959	0.00604111	Testis	FALSE
MBLAC1	-0.0101967	0.0037145	0.00605076	Esophagus_Mucosa	FALSE
AC079943.2	0.00998585	0.00363787	0.00605315	Testis	FALSE
MSANTD3	-0.00952386	0.00347065	0.006069	Cells_Cultured_fibroblasts	FALSE
SPATC1L	-0.0101382	0.00369509	0.00607665	Nerve_Tibial	FALSE
AIF1	-0.012883	0.00469781	0.00610213	Whole_Blood	FALSE
RSPH3	0.0106099	0.00387095	0.00612879	Testis	FALSE
LINC02477	-0.0100306	0.00366512	0.00620608	Pancreas	FALSE
GNS	0.0100402	0.00368178	0.00639318	Artery_Tibial	FALSE
S100A4	0.00929261	0.00340875	0.00641034	Artery_Tibial	FALSE
SEC24B_AS1	-0.0100623	0.00369152	0.00641654	Skin_Not_Sun_Exposed	FALSE
DOK3	0.0114389	0.00419953	0.00645429	Pancreas	FALSE
GPR176_DT	-0.0112436	0.00412858	0.00646411	Brain_Spinal_cord	FALSE
SGO2	-0.00964332	0.00354476	0.00652107	Testis	FALSE
GPA33	-0.00989167	0.00363862	0.00655909	Lung	FALSE
HIPK1	-0.0100932	0.0037164	0.00661238	Brain_Putamen_basal_ganglia	FALSE
ANKFN1	0.00963865	0.00355797	0.00674982	Skin_Not_Sun_Exposed	FALSE
FIZ1	0.0100333	0.00370455	0.00676282	Testis	FALSE
PHF2	0.00980415	0.00362006	0.006765	Brain_Cerebellum	FALSE
RNF213_AS1	-0.0095715	0.00353846	0.00683232	Testis	FALSE
DSG1	-0.0101097	0.00374465	0.00694065	Vagina	FALSE
AP4B1	-0.00977227	0.00362352	0.00700053	Brain_Cerebellum	FALSE
IQCJ_SCHIP1	0.00964469	0.00357661	0.00700686	Brain_Spinal_cord	FALSE
LINC02345	0.010183	0.00377648	0.0070106	Testis	FALSE
S100A3	0.00947511	0.00351832	0.00708138	Artery_Aorta	FALSE
FOXG1_AS1	0.00970705	0.00360613	0.00710821	Brain_AnteriorCingulateCortex	FALSE
FZD10	0.00969921	0.00360344	0.00711171	Minor_Salivary_Gland	FALSE
AL049647.1	-0.00965311	0.00358856	0.00714769	Vagina	FALSE
ATG4B	0.00958784	0.00356476	0.00715517	Brain_Cerebellar_Hemisphere	FALSE
AL023803.1	-0.00922287	0.00343177	0.00720073	Pituitary	FALSE
NSD2	0.00983746	0.00366071	0.00720485	Small_Intestine	FALSE
NFKB1	-0.00949962	0.00353589	0.00721957	Muscle_Skeletal	FALSE
TXNDC16	0.00921182	0.0034295	0.00723205	Testis	FALSE
REG1B	0.0100385	0.00373989	0.00727259	Pancreas	FALSE
RPL23A	-0.00917096	0.0034194	0.00731931	Kidney_Cortex	FALSE
NELL1	0.00998203	0.00372581	0.00738258	Skin_Sun_Exposed	FALSE
AL450344.3	0.00993355	0.00371277	0.00746346	Testis	FALSE
NME9	-0.00966385	0.00361453	0.00750569	Brain_Frontal_Cortex	FALSE
POU2AF1	0.00944608	0.00353578	0.00755159	Esophagus_Mucosa	FALSE
MTCL1	-0.00958607	0.00359136	0.00760496	Testis	FALSE
NRTN	-0.00918548	0.00344214	0.00762015	Brain_Caudate_basal_ganglia	FALSE
RGS5	-0.00968928	0.00363592	0.00770344	Artery_Aorta	FALSE
MMAA	0.00988024	0.00371637	0.00784906	Cells_Cultured_fibroblasts	FALSE
SRP14_AS1	0.0100041	0.00376767	0.00792711	Muscle_Skeletal	FALSE
AC048382.5	-0.0093896	0.00354131	0.00801661	Brain_Cerebellar_Hemisphere	FALSE
AP000553.3	-0.00971218	0.00367065	0.00814931	Brain_AnteriorCingulateCortex	FALSE
ANKS4B	-0.00936339	0.00353912	0.00815448	Brain_Cerebellar_Hemisphere	FALSE
TLE6	0.00925882	0.00350067	0.00817414	Heart_Atrial_Appendage	FALSE
AC068888.2	-0.0105886	0.00400444	0.00819027	Nerve_Tibial	FALSE
FTCD_AS1	-0.0102597	0.00388131	0.00821063	Brain_Cortex	FALSE
OR5M11	0.0101018	0.00382422	0.00825524	Testis	FALSE
AC010175.1	0.00924751	0.00350385	0.00831102	Brain_Amygdala	FALSE
SULT1C4	-0.00966672	0.00366456	0.00834419	Brain_Putamen_basal_ganglia	FALSE
SLC24A3	-0.00939384	0.00356297	0.00837804	Artery_Tibial	FALSE
DUSP2	-0.0090129	0.00341914	0.00839052	Testis	FALSE
ZC3H12C	0.00955419	0.00363001	0.00849044	Esophagus_Mucosa	FALSE
RAB25	-0.00944068	0.00358704	0.0084932	Brain_Nucleus_accumbens_basal_ganglia	FALSE
TPK1	0.00948984	0.00360656	0.00850858	Pancreas	FALSE
AC013451.1	0.0099345	0.003776	0.00851647	Artery_Coronary	FALSE
RTN4	-0.00906811	0.00344934	0.00856701	Thyroid	FALSE
AC025566.1	0.00946966	0.00360921	0.00869879	Testis	FALSE
MYL4	0.00899034	0.00343068	0.00878024	Small_Intestine	FALSE
RPL15	0.0106091	0.00405258	0.00885009	Brain_Spinal_cord	FALSE
ZNF33A	-0.00944848	0.00360976	0.0088602	Esophagus_Gastroesophageal_Junction	FALSE
TIAL1	-0.00940045	0.00359414	0.00891184	Artery_Coronary	FALSE
DUS3L	0.00959528	0.00366884	0.00891585	Artery_Tibial	FALSE
AC118758.3	0.0101324	0.00387424	0.00891634	Testis	FALSE
FAM3D_AS1	0.0098084	0.00375062	0.00892109	Liver	FALSE
SPSB4	0.0103837	0.00397115	0.00893042	Brain_Amygdala	FALSE
GPC5	-0.0108417	0.00414833	0.00896383	Kidney_Cortex	FALSE
RNF167	-0.00968692	0.00370686	0.00897082	Artery_Aorta	FALSE
AC004023.1	-0.0100475	0.00384497	0.00897284	Brain_Nucleus_accumbens_basal_ganglia	FALSE
ZNF616	0.00918237	0.00351572	0.00900865	Brain_Cerebellar_Hemisphere	FALSE
LINC01385	-0.00961582	0.0036819	0.00901284	Testis	FALSE
CNFN	-0.00947886	0.00363037	0.00903009	Brain_Cerebellar_Hemisphere	FALSE
AC022296.4	0.0093896	0.00359636	0.00903336	Pituitary	FALSE
TRIM29	-0.00905913	0.00347017	0.00904115	Artery_Tibial	FALSE
TBRG4	0.00951745	0.00364753	0.00907525	Testis	FALSE
CACNA1E	-0.00947395	0.00363151	0.00908765	Cells_EBV-transformed_lymphocytes	FALSE
DIS3	0.0106336	0.00408032	0.0091608	Thyroid	FALSE
OSTN_AS1	-0.00944315	0.00363056	0.00929685	Brain_Cerebellar_Hemisphere	FALSE
AC016152.1	0.00941484	0.00362478	0.00939663	Testis	FALSE
AC104232.1	0.0095114	0.00366421	0.00944028	Whole_Blood	FALSE
CFAP58_DT	-0.0093756	0.00361365	0.00947509	Nerve_Tibial	FALSE
AC010336.5	-0.00924268	0.00356507	0.00952847	Brain_Caudate_basal_ganglia	FALSE
DDAH1	0.0096021	0.00370438	0.00954143	Liver	FALSE
FGFR1	-0.00946129	0.00365157	0.00957124	Whole_Blood	FALSE
UGT2A1	0.00949728	0.00366548	0.00957169	Liver	FALSE
LINC00339	-0.00938707	0.00362354	0.00958356	Muscle_Skeletal	FALSE
SLC47A1	-0.00916667	0.0035395	0.0096048	Brain_Putamen_basal_ganglia	FALSE
FEZ1	-0.00948522	0.00366401	0.00963444	Testis	FALSE
FAM20A	-0.00921469	0.00356036	0.00965191	Whole_Blood	FALSE
CERS4	-0.00937371	0.00362186	0.00965309	Artery_Tibial	FALSE
MITF	0.00957243	0.00370461	0.0097704	Spleen	FALSE
COG5	0.00908479	0.0035163	0.00977903	Whole_Blood	FALSE
PRDM4	0.00901217	0.00349098	0.00983754	Nerve_Tibial	FALSE
AC005699.1	0.00976263	0.00378384	0.00987967	Testis	FALSE
LDB2	-0.0094002	0.00364346	0.0098816	Pancreas	FALSE
PDZK1IP1	0.00900529	0.00349194	0.00991422	Pancreas	FALSE
LINC02066	-0.00902568	0.00350262	0.00997301	Artery_Coronary	FALSE
APOBR	-0.00952176	0.00369575	0.0099853	Brain_Cerebellum	FALSE
AL158151.2	-0.00945199	0.00367173	0.0100476	Prostate	FALSE
AC010904.2	-0.00944238	0.00366862	0.0100602	Brain_Nucleus_accumbens_basal_ganglia	FALSE
CDH23	0.00928046	0.00360631	0.0100726	Uterus	FALSE
SRSF5	0.00965308	0.00375204	0.0100914	Brain_AnteriorCingulateCortex	FALSE
NAALAD2	-0.00920877	0.00358006	0.0101065	Minor_Salivary_Gland	FALSE
PAQR8	0.00928502	0.00360973	0.0101069	Brain_Cerebellar_Hemisphere	FALSE
HMGCL	0.00913825	0.00355368	0.0101284	Brain_Cortex	FALSE
CYP4F26P	0.00922548	0.00358791	0.0101349	Brain_Cerebellum	FALSE
AC007497.1	0.00978848	0.00380763	0.0101498	Brain_Frontal_Cortex	FALSE
SLC9A3	0.00888724	0.00345833	0.0101777	Adrenal_Gland	FALSE
DUSP22	-0.00948506	0.00369303	0.0102201	Muscle_Skeletal	FALSE
AC010624.3	-0.00922116	0.00359118	0.010239	Brain_Hypothalamus	FALSE
LYG2	0.00918576	0.00358192	0.0103352	Brain_Cerebellar_Hemisphere	FALSE
AL451007.2	0.0094613	0.00368975	0.0103433	Stomach	FALSE
SEMA6D	-0.00946039	0.00369022	0.0103603	Ovary	FALSE
MYO1C	0.0100409	0.00391758	0.0103787	Pancreas	FALSE
MMAA	0.00933542	0.00364349	0.0104028	Cells_EBV-transformed_lymphocytes	FALSE
EVI5	0.0088966	0.00347323	0.010425	Esophagus_Mucosa	FALSE
ZNF208	-0.00907325	0.00354248	0.0104313	Brain_Frontal_Cortex	FALSE
TXNDC9	0.00919039	0.00358953	0.0104594	Testis	FALSE
AL049712.1	0.00919754	0.00359318	0.0104778	Brain_Spinal_cord	FALSE
MYNN	0.00911996	0.00356327	0.0104864	Vagina	FALSE
LINC01197	-0.0095935	0.00374972	0.010516	Artery_Tibial	FALSE
SUPT3H	0.00897238	0.00350775	0.0105337	Brain_Cerebellum	FALSE
ADGRA3	-0.00960907	0.00375921	0.0105862	Pancreas	FALSE
CA14	-0.00901383	0.00352744	0.0106105	Brain_Amygdala	FALSE
ARL16	-0.00920936	0.00361	0.0107414	Esophagus_Mucosa	FALSE
PITHD1	-0.00919742	0.00360616	0.0107598	Adipose_Subcutaneous	FALSE
DNAI2	-0.00939036	0.00368309	0.0107873	Testis	FALSE
FRZB	0.00921652	0.00362265	0.0109569	Nerve_Tibial	FALSE
AP003721.1	-0.0094477	0.00371705	0.0110331	Brain_Putamen_basal_ganglia	FALSE
ZSWIM3	0.00913102	0.00359361	0.0110588	Brain_Spinal_cord	FALSE
AC022075.1	0.0089433	0.00352093	0.0110863	Esophagus_Mucosa	FALSE
AC008764.2	-0.0101894	0.00401273	0.0111109	Kidney_Cortex	FALSE
TMEM171	-0.00912766	0.00359568	0.011135	Brain_Hippocampus	FALSE
AC074387.1	0.0108836	0.00429371	0.0112538	Brain_Frontal_Cortex	FALSE
AC010969.1	0.00928605	0.00366477	0.0112833	Testis	FALSE
AL020997.3	0.0089957	0.00355088	0.0112994	Testis	FALSE
PSAT1	0.00895738	0.00354029	0.0114044	Esophagus_Muscularis	FALSE
SOCS2	0.00916347	0.00362216	0.0114138	Ovary	FALSE
CASP7	0.00892983	0.00353143	0.0114519	Nerve_Tibial	FALSE
CFAP58	-0.00918693	0.00363423	0.0114773	Nerve_Tibial	FALSE
PSME4	-0.011559	0.0045728	0.0114812	Cells_Cultured_fibroblasts	FALSE
AC145098.1	0.0112566	0.00445475	0.0115103	Pancreas	FALSE
IQCJ_SCHIP1_AS1	0.00882437	0.00349237	0.0115144	Brain_Hippocampus	FALSE
MAT2A	-0.00901981	0.00357324	0.0115964	Brain_Cerebellum	FALSE
AC106745.1	0.0086282	0.00341962	0.0116334	Nerve_Tibial	FALSE
ZDHHC12	0.00884398	0.00350769	0.0116942	Liver	FALSE
PMFBP1	0.00930002	0.0036949	0.0118386	Testis	FALSE
OTOA	0.00918591	0.00364957	0.0118387	Brain_Cortex	FALSE
SLC9A3_AS1	0.00870021	0.00345979	0.0119169	Esophagus_Muscularis	FALSE
C16orf71	0.00930032	0.00370405	0.0120463	Cells_Cultured_fibroblasts	FALSE
MRPS5	0.0087647	0.00349329	0.0121093	Brain_Nucleus_accumbens_basal_ganglia	FALSE
SEZ6L	0.00898133	0.0035802	0.0121231	Brain_Cerebellar_Hemisphere	FALSE
PKN3	-0.00880193	0.00350982	0.0121509	Liver	FALSE
CEP85L	-0.00891685	0.00355604	0.0121605	Brain_Cerebellar_Hemisphere	FALSE
LINC02270	-0.00910117	0.0036321	0.0122212	Testis	FALSE
AFF4	0.00927029	0.00370062	0.0122453	Thyroid	FALSE
TMEM167B	0.0089617	0.00357967	0.0122995	Whole_Blood	FALSE
AL158832.1	0.00909783	0.00363472	0.0123158	Testis	FALSE
GRXCR1	0.00926362	0.00370172	0.0123337	Testis	FALSE
PHB2	-0.00904547	0.00361496	0.0123437	Minor_Salivary_Gland	FALSE
PATZ1	-0.00875442	0.00349989	0.0123749	Liver	FALSE
PPIA	0.00959252	0.00383499	0.0123757	Skin_Sun_Exposed	FALSE
AC011625.1	0.00908004	0.00363012	0.012376	Artery_Aorta	FALSE
SNRPC	0.0094122	0.00376301	0.0123783	Brain_Nucleus_accumbens_basal_ganglia	FALSE
PDZRN3	0.00879367	0.00351576	0.0123793	Artery_Aorta	FALSE
MAK	0.00949967	0.00380526	0.0125464	Cells_Cultured_fibroblasts	FALSE
C5orf52	0.0095637	0.00383111	0.0125511	Testis	FALSE
NYAP2	0.00914085	0.00366287	0.0125789	Esophagus_Mucosa	FALSE
IRX1	0.00875822	0.00351182	0.0126361	Muscle_Skeletal	FALSE
NKX1_2	0.00889749	0.00356954	0.0126829	Brain_Cerebellum	FALSE
TIFA	0.0090943	0.00364919	0.0127001	Cells_Cultured_fibroblasts	FALSE
AC009166.1	0.00921708	0.00370013	0.0127403	Uterus	FALSE
AP001001.1	0.00933509	0.00374752	0.0127407	Spleen	FALSE
TBC1D30	-0.00937475	0.0037742	0.0129975	Whole_Blood	FALSE
AL158166.1	0.00917266	0.00369574	0.0130687	Testis	FALSE
HSD17B3_AS1	0.00897443	0.00361897	0.0131469	Brain_Spinal_cord	FALSE
LINC02381	-0.00903129	0.00364211	0.0131522	Thyroid	FALSE
STRC	0.00907916	0.00366385	0.0132131	Brain_Cortex	FALSE
CDRT4	-0.00905966	0.00365856	0.0132781	Skin_Sun_Exposed	FALSE
SLC25A10	0.0090766	0.00366595	0.0132917	Esophagus_Mucosa	FALSE
AC008267.5	-0.00880453	0.00355699	0.0133157	Pituitary	FALSE
AC000036.1	-0.00876577	0.00354405	0.0133867	Pituitary	FALSE
CAPG	0.00890688	0.00360231	0.0134178	Testis	FALSE
LINC02855	0.00864882	0.00350104	0.0135002	Testis	FALSE
AL354824.2	0.00897824	0.00363449	0.0135029	Testis	FALSE
AC012462.2	0.00922765	0.00373859	0.0135812	Testis	FALSE
AC091814.1	0.00886915	0.00359406	0.0136001	Skin_Not_Sun_Exposed	FALSE
AC089983.1	-0.00913643	0.00370406	0.0136429	Adrenal_Gland	FALSE
CSNK1D	0.00884693	0.00358674	0.0136439	Whole_Blood	FALSE
NIPAL1	-0.00881596	0.00357436	0.0136488	Testis	FALSE
ARMH3	0.00858763	0.00348425	0.0137154	Esophagus_Mucosa	FALSE
CCDC34	0.00875207	0.0035517	0.0137347	Testis	FALSE
[truncated: 1,788,536 more chars]
